# Population-specific Risk of Pharmacogenomics-related Inaccurate Drug Dosing of ICU Patients

**DOI:** 10.1101/2025.02.11.25321889

**Authors:** Mahboubeh R. Rostami, Juan Rodriguez-Flores, Ali Ait Hssain, Alya Al Shakaki, Huda Khan, Muneera Vakayil, Edin Karic, Maha Elhamid, Lubna Gamal Al Tawil, Jason G. Mezey, Amal Robay, Ronald G. Crystal

**Affiliations:** Department of Genetic Medicine Weill Cornell Medicine, New York, New York; Department of Genetic Medicine Weill Cornell Medicine – Qatar; Medical Intensive Care Unit Hamad Medical Corporation, Doha, Qatar; Department of Biological Statistics and Computational Biology Cornell University, Ithaca, NY

**Keywords:** Intensive care unit, variants, whole genome sequencing, Qataris

## Abstract

**Rationale:** Intensive care units (ICU) patients are highly vulnerable to inaccurate drug dosing. Pharmacogenomics (PGx) characterizes the influence of inherited genetic variation on drug metabolism, playing an important role in the consequences of a given drug dose.

**Objectives:** To assess the genetic-based risk of inaccurate drug dosing in the ICU.

**Methods:** We carried out whole genome sequencing (WGS) of 210 Qataris in ICU care at Hamad Medical Corporation (HMC), Doha, Qatar and assessed the WGS for predicted deleterious variants of genes that metabolize 30 drugs commonly prescribed in the ICU.

**Measurements and Main Results:** Analysis of 210 Qatari ICU WGS identified 329 variants predicted deleterious associated with 85 genes known to affect metabolism of the 30 ICU drugs. Of the ICU patients that received the 5 most commonly prescribed drugs (warfarin, phenytoin, midazolam, vancomycin, levetiracetam), 93% had deleterious metabolism-related variants. Most (91%) patients carried at least one variant in a gene that that had the potential to affect the metabolism or activity of at least 1 drug that the patient received. Most patients had ≥14 deleterious variants of genes that affect the metabolism of administered drugs. Comparison of the deleterious variants related to metabolism of ICU drugs with African/African American and European populations revealed significant population specificity in ICU related PGx variants.

**Conclusions:** Together, these data suggest that population specific, pharmacogenomics based on the individual’s genome likely plays a significant role in effective, safe dosing in the ICU setting.

## Supplemental Tables for "Population-specific Risk of Pharmacogenomics-related Inaccurate Drug Dosing of ICU Patients" (part 1 of 3)

### Sheet: Supplemental Table IA
Supplemental Table IA. Reasons for Admittance to the ICU
Listed are the reasons for admittance and abbreviations used in Supplemental Table IA. Supplemental Table IA lists the total number of patients for each diagnosis, while Supplemental Table IB lists the diagnosis for each ICU patient.
Abbreviation	Info	Number of ICU
AKI	Acute kidney injury	27
CKD	Chronic kidney injury	18
DIC	Disseminated intravascular coagulation	2
COPD	Chronic obstructive pulmonary disease	5
DHF	Decompensated heart failure	4
HF	Heart failure	4
CLABSI	Central line-associated bloodstream infection	1
MI	Myocardial infarction	3
UTI	Urinary tract infection	6
UGIB	Upper gastrointestinal bleeding	3
LGIB	Lower gastrointestinal bleeding	2
VAP	Ventilator-associated pneumonia	8
CAP	Community acquired pneumonia	8
MCA	Middle cerebral artery	9
ICH	Intracerebral hemorrhage	9
RF	Respiratory failure	17
HAP	Hospital acquired pneumonia	6
DKA	Diabetic keto acidosis	7
EDRD	End stage renal disease	1
PD	Peritoneal dialysis	1
STEMI	ST-segment elevation myocardial infarction	1
ACS	Acute coronary syndrome	4
IVH	Intraventricular hemorrhage	4
APML	Acute promyelocytic leukaemia	1
MS	Multiple sclerosis	1
PE	Pulmonary embolism	3
RVR	rapid ventricular rate or response	2
MOF	Multi organ failure	2
ARDS	Acute respiratory syndrome	9
IR	Interventional radiology	3
MRSA	Methicillin-resistant staphylococcus aureus	1
SAH	Subarachnoid hemorrhage	1
	GI bleeding	7
	Cardiac arrest	14
	Anoxic brain injury	4
	Stroke	12
	Psychosis	1
	Seizure	9
	Pneumonia	36
	Sepsis and Septic shok	56

### Sheet: Supplemental Table IB
Supplemental Table IB. Reasons for Admittance to the ICU
Subject-ID	Diagnosis
Pgx-001	Anoxic Brain Injury Post Cardiac Arrest
Pgx-002	Acute Posterior Circulation Stroke
Pgx-003	Substance induced psychosis with suicidal attempt
Pgx-004	Multiple Myeloma in remission
Pgx-005	Crohns disease flare,Hypovolemic shock secondary to diarrhea,Sepsis
Pgx-006	ARDS due to Pneumonia
Pgx-007	Respiratory failure secondary to pulmonary edema(ACS/AKI on CKD)
Pgx-008	Seizure + ARDS secondary to aspiration pneumonia
Pgx-009	Seizure + ARDS secondary to aspiration pneumonia
Pgx-010	Left MCA stroke
Pgx-011	Breast Ca Triple+Brain mets
Pgx-012	Cardiogenic shock, Septic shock
Pgx-013	DHF with Community acquired pneumonia
Pgx-014	DHF with Community acquired pneumonia,Alcohol withdrawal
Pgx-015	Sepsis , cholangitis source s/p ERCP and stent replacement
Pgx-016	Ischemic Stroke,Post Cardiac Arrest,Post decompressive hemi craniectomy
Pgx-017	Seizure (Benign Meningioma ) ,Alcohol withdrawl syndrome,Metabolic acidosis likely secondary to prolonged seizure,Aspiration pneumonia,Paroxysmal atrial fibrillation CHADSVASc score 2 HASBLED 3,Acute coronary syndrome ( ACS)NON STEMI.
Pgx-018	Right MCA territory infarct S/P thrombectomy [ CTA Frontal hematoma + thrombus with complete opening of right ICA and right MCA] S/P thrombectomy
Pgx-019	ESRD,hypertensive encephalopathy,Posterior reversible encephalopathy syndrome
Pgx-020	rt MCA malignant stroke, with impending uncal herniation,S/P decompressive hemicraniectomy
Pgx-021	Intracerebral hemorrhage (ICH)
Pgx-022	Right cerebellar ICH with mass effect,Post posterior fossa decompression and evacuation of the hematoma, Right frontal EVD insertion
Pgx-023	Septic shock and cardiogenic shock
Pgx-024	Acute ischemic stroke (Right MCA (M1) occlusion), S/P pharmacological and mechanical thrombectomy status post decompressive craniectomy and EVD insertion
Pgx-025	Hypovolemic shock ,CKD
Pgx-026	DHF secondary to pneumonia,recurrent gram positive bacteremia
Pgx-027	CLD secondary to hepatitis C status,Recurrent pulmonary embolism.
Pgx-028	COPD exacerbation , AKI on CKD,cardiac arrest ROSC after 4 min CPR
Pgx-029	ESRD s/p Renal transplant,Delayed renal graft function
Pgx-030	Acute hypoxic respiratory failure secondary to COPD
Pgx-031	Hyponatremia in setting of volume overload
Pgx-032	Septic shock and cardiogenic shock,Scleroderma renal crisis
Pgx-033	CP case with Epileptic Encephalopathy ,Erosive Esophagitis,Post cardiac arrest
Pgx-034	Hemorrhagic shock --> bleeding from branch of the right inferior epigastric vein,Abdominal Compartment Syndrome
Pgx-035	de-deffrentiated liposarcoma stage IV,Sepsis due to VAP
Pgx-036	laparoscopic adhesiolysis, small bowel obstruction post hysterectomy
Pgx-037	8% TBSA,contact burns in lower limbs
Pgx-038	Beta Thalassemia Major complicated with iron overload and arthralgia due to iron deposition and pancytopenia,MSSA bacteriemia with septic shock,Distal femur infarct
Pgx-039	CAP with bilateral interstitial infiltrates
Pgx-040	Acute confusional state; meningio-encephalitis, CVT S/P bilateral emergency functional endoscpopic sinus surgery + left grommet insertion + right myringotomy+Cavernous venous thrombosis+Acute Respiratory failure required mechanical ventilation+
Pgx-041	Non resolving/ recurrent/opportunistic pneumonia,acute hypoxic respiratory failure
Pgx-042	Acute worsening of CKD,Acute hypoxemic and hypercapnic respiratory failure
Pgx-043	COPD exacerbation with CO2 narcosis+Pulmoary embolism
Pgx-044	ESRD,Septic shock
Pgx-045	Severe DKA,Sepsis,Hypotension
Pgx-046	Massive ICH and IVH S/P Left Frontal EVD Insertion
Pgx-047	Hashimoto encephalopathy
Pgx-048	60% TBSA flame burns+ inhalational injury
Pgx-049	Pre-pyloric Gastric cancer (Adenocarcinoma)post Robotic distal Gastrectomy, R en Y Gastrojejunostomy
Pgx-050	Hospital acquired pneumonia with type II respiratory failure.
Pgx-051	Septic Shock due to bleeding ulcers of fundus/antrum
Pgx-052	Aortic dissection Stanford Type B
Pgx-053	PRESS syndrome , seizure
Pgx-054	Advanced left renal angiomyoliposarcoma S/P resection+progressively worsening lung metastasis+segmental PE
Pgx-055	Acute respiratory failure+heart failure+Respiratory arrest
Pgx-056	COPD excaserbation due to aspiration pneumonia and associated Gram Positive coccemia + AKI
Pgx-057	S\P cardiac arrest+trachestomized and off ventilator+ +ve blood culture for S.epidermidis
Pgx-058	Worsening ARDS with increase FiO2 to 100%
Pgx-059	DKA+HAP
Pgx-060	MDRO Acinetobacter + Pseudomonas PNEUMONIA,Acute encephalopathy
Pgx-061	Post cardiac arrest+Developed new onset HAP
Pgx-062	Community acquired Pneumonia+ Rt lung collapse
Pgx-063	TTP
Pgx-064	Cardiac Arrest+Anoxic Brain injury
Pgx-065	Schizophrenia,Respiratory distress secondary to pneumonia/large empyema
Pgx-066	Cardiogenic shock and complete heart block , rhabdomyolysis with AKI and severe metabolic acidosis
Pgx-067	Pneumonia (influenza),AKI,Metabolic alkalosis
Pgx-068	Pneumonia,AKI on CKD,Type II MI
Pgx-069	Septic Shock : CLABSI + UTI
Pgx-070	Hepatic encephalopathy complicated with GI bleeding,Septic shock,
Pgx-071	Hypoxic Respiratory failure likely due progressive metastasis( Multiple Endocrine Neoplasia (MEN) 2B )
Pgx-072	Sub-massive Pulmonary Embolism
Pgx-073	Septic shock secondary to UTIparaplegic (spinal cord injury),bed/wheelchair bound
Pgx-074	Left frontotemporo parietal ICH SP decompressive craniectomy, Septic Shock
Pgx-075	Pulmonary Embolism, AKI, Pneumonia
Pgx-076	Post-Cardiac arrest HIE(hypoxic-ischemic encephalopathy),AKI,VAP
Pgx-077	Non-convulsive status-epilepticus,right thalamic recent lacunar infarct and left frontal meningioma
Pgx-078	Severe aspiration pneumonia with background of MCA stroke
Pgx-079	ARDS due to Pneumonia,Hypotensive,End Stage Renal Disease on Peritoneal dialysis
Pgx-080	Hemorrhagic stroke,AKI on CKD
Pgx-081	AKI in setting of multifactorial cause (drug induced , prerenal >>>>ATN) On top of CKD,Right side colon cancer: Moderately differentiated adenocarcinoma
Pgx-082	Type 2 RF,Metastatic Adenocarcinoma of unknown origin likely ( Ovarian, fallopian tubes, peritoneum )
Pgx-083	Sepsis,HAP, nephrogenic pulmonary edema, with background of advanced CKD and Hfpef
Pgx-084	Rt temporoparietal ICH with IVH
Pgx-085	Left basal ganglia hemorrhage+ UTI due to Enterococcus fecalis
Pgx-086	left sided temporal acute sub arachnoid hemorrhage,hepatic encephalopathy
Pgx-087	cardiogenic and septic shock , type 2 respiratory failure
Pgx-088	Carbon dioxide arcosis/ Acute on Chronic hypercapnic respiratory failure
Pgx-089	Cardiogenic Shock,Sepsis due to urosepsis
Pgx-090	Aspiration pneumonia,compensated HF
Pgx-091	Neurogenic shock
Pgx-092	Septic shock secondry to bacteremia
Pgx-093	Acute respiratory failure due to pneumonia
Pgx-094	Hemorrhagic shock, S\P gastric artery embolization,
Pgx-095	Viral Pneumonia: HMPV virus positive
Pgx-096	Hepatic encepalopathy,RF due to pneumonia
Pgx-097	Septic shock
Pgx-098	MRSA bacteremia
Pgx-099	Ventilator-associated pneumonia with ESBL E.Coli
Pgx-100	HHS complicated by seizure and todds paralysis , aspiration pneumonia
Pgx-101	Cardiogenic shock,ACS complicated with Pulmonary edema.
Pgx-102	Massive lower GI bleeding
Pgx-103	Sepsis with impending septic shock,AKI on CKD
Pgx-104	Spontaneous bacterial peritonitis,small bowel obstruction,massive ascites and fast Atrial fibrillation
Pgx-105	Influenza A pneumonia
Pgx-106	Septic shock secondary to HAP
Pgx-107	Large left ICH hematoma with intraventricular extension s/p emergency life-saving craniotomy suspected meningitis
Pgx-108	Hypoxic respiratory failure,sepsis
Pgx-109	AKI on CKD,Undifferentiated shock,Sepsis,GI Bleeding,A-Fib
Pgx-110	Hypoxic respiratory failure,Sepsis, secondary to VAP and wound infected
Pgx-111	Septic Shockwith Multi Organ Dysfunction
Pgx-112	Right cavernous sinus lesion , Status post craniotomy and resection
Pgx-113	Perforated sigmoid diverticulitis leading to peritonitis and sepsis
Pgx-114	Extra-skeletal Ewing Sarcoma left chest with lung and pleural mets
Pgx-115	Septic shock,Still's disease
Pgx-116	ESRD(membranous glomerulonephritis),post kidney transplantation
Pgx-117	Anterior diaphragmatic hernia of Morgagni S/P: Robotic Repair of Anterior diaphragmatic hernia of Morgagni Complicated with Bilateral pneumothorax
Pgx-118	Brainstem intracerebral hemorrhage with intraventricular extension and fourth ventricular dilatation s/p right EVD insertion
Pgx-119	Severe anoxic brain injury post cardiac arrest, urosepsis and septic shock
Pgx-120	Post Total Thyroidectomy for multinodular goiter
Pgx_121	Diffuse ischemic cerebral micro vascular disease,ertapenem induced seizure
Pgx_122	Sepsis due to osteomyelitis,respiratory failure in setting of mild pancreatitis,AKI on CKD
Pgx_123	Amphetamine overdose
Pgx_124	Amphetamine and opioid toxicity,Aspiration Pneumonia
Pgx_125	Upper GI bleeding,D1-D2 oozing ulcer (Forrest IB)
Pgx_126	Large sellar suprasellar pituitary macroadenoma with mass effect status post transnasal transsphenoidal resection of Large sellar suprasellar pituitary macroadenoma
Pgx_127	Incarcerated Paraumbilical hernia with small perforation s/p Exploratory laparotomy +Adhesiolysis + Small bowel resection + mesh repair of ventral hernia(Onlay) + double barrel ileostomy
Pgx_128	Neurofibromatosis type I,Aspiration pneumonia
Pgx_129	Hypertensive emergency with seizure
Pgx_130	Right frontal parietal intraparenchymal bleed with midline shift S/P : Rt decompressive craniectomy
Pgx_131	Acute on chronic cholecystitis s/p Cholecystostomy by IR
Pgx_132	Left thalamic ICH
Pgx_133	Septic shock
Pgx_134	Left sided large MCA stroke status post thrombectomy by IR
Pgx_135	Septic Shock
Pgx_136	Recurrent SAH
Pgx_137	Acute chest Syndrome (sickle cell crisis)
Pgx_138	Status epilepticus,Aspiration pneumonia
Pgx_139	ARDS, H1N1 influenza positive
Pgx_140	AKI and severe metabolic acidosis,NASH/Hepatorenal syndrome
Pgx_141	Case of SAH s/p decompressive craniectomy
Pgx_142	Septic shock with acute respiratory failure,VAP
Pgx_143	HINI chest infection and stenotrophomonus infection from the lower limb wound,Decompensated heart failure
Pgx_144	Intraventricular haemorrhage,aneurysm at the anterior branch of the right MCA
Pgx_145	Acute cholangitis with multi-organ failure,E.coli bacteremia,Oligoric ATN in the sitting of septic shock
Pgx_146	Type 2 RF
Pgx_147	Oligo-uric AKI on top of CKD
Pgx_148	Severe DKA,Sepsis,Hypotension,Septic shock,Non oliguric AKI
Pgx_149	Oliguric AKI requiring RRT [PRN HD]via permcath and development of stage 2 bed sores
Pgx_150	Non-resolving pneumonia
Pgx-151	UGIB with hemodynamic instability
Pgx-152	Severe CAP with strep pneumonia bacteremia complicated by necrotizing pneumonia and empyema
Pgx-153	Rectus sheath hematoma. Post IR embolization of Epigastric artery.
Pgx-154	Cardiac arrest secondary to respiratory failure secondary to large Rt pleural effusion
Pgx-155	Pneumonia complicated by septic shock,AKI on top of CKD
Pgx-156	Witnessed Seizure in a patient with metastatic breast cancer
Pgx-157	Metastatic breast Ca, admitted as a case of AKI and decreased LOC,VAP, candidemia
Pgx-158	Severe anoxic encephalopathy,Global brain anoxia post cardiac arrest
Pgx-159	Status Epilepticus,Hyperphophatasia
Pgx-160	Cystic bronchiectasis bilaterally and apical lung bullae,right HF
Pgx-161	Severe ARDS, secondary to RSV pneumonia with superimposed bacterial pneumonia (VAP with Aeromonas),Septic +Cardiogenic shock
Pgx-162	Sepsis ,CAP,AKI
Pgx-163	Sepsis,Thyroid Strorm,Anuric AKI on top of CKD,AF with RVR
Pgx-164	Intoxication,ARDS,AF with RVR
Pgx-165	Hemorrhagic/ischemic stroke with tonsillar herniation
Pgx-166	Septic Shock,Respiratory Failure
Pgx-167	Sepsis,OSA and Cor Pulmonale
Pgx-168	Toxic epidermal necrolysis due to Carbamazepine
Pgx-169	Post cardiac arrest due to CO2 narcosis, infectious COPD exacerbation and septic shock.
Pgx-170	Sepsis ( likely source: pneumonia vs. viral infection),Acute Decompensated Heart failure precipitated by sepsis/infection
Pgx-171	Septic Shock
Pgx-172	Right basal ganglia ICH with IVH
Pgx-173	Hypovolemic shock,DKA
Pgx-174	Septic Shock with MOF,DIC,
Pgx-175	Ischemic stroke/Secondary hemorrhage. Acute limb ischemia
Pgx-176	ARDS, Septic Shock
Pgx-177	Benign intracranial hypertension,PE
Pgx-178	DKA,Non-ST segment elevation MI
Pgx-179	Symptomatic Bradyarrhythmia,Shock,CKD stage V,
Pgx-180	Severe DKA
Pgx-181	Septic Shock due to CAP,Oliguric AKI ,Type 2 RF
Pgx-182	Urosepsis and hematuria
Pgx-183	Hypertensive emergency with Pulmonary Edema and Urosepsis
Pgx-184	Right ICA infarction, s/p decompressive crainectomy
Pgx-185	Acute Cholangitis with septic shock and Multiorgan dysfunction
Pgx-186	APML with DIC and subdural hematoma
Pgx-187	Large Left MCA Stroke with LM1 atherosclerotic occlusion
Pgx-188	Right ICH with IVH, brain herniation and obstructive hydrocephalus
Pgx-189	Cardiac arrest secondary to Cardiogenic shock,Sepsis
Pgx-190	Limbic epilepsy with intractable seizures presenting with Status Epilepticus
Pgx-191	Type II respiratory failure,Bronchomalacia,VAP, LGIB,AKI on CKD
Pgx-192	Uncompensated Liver cirrhosis Secondary to chronic alcohol use,UGIB secondary to gastric varices
Pgx-193	Spontaneous bacterial peritonitis,GI bleeding,Liver Cirrhosis
Pgx-194	Septic shock with AKI, Multiple sclerosis,UTI
Pgx-195	Septic shock,UTI,HAP,Candidemia
Pgx-196	Septic shock with AKI and Metabolic acidosis
Pgx-197	Post Cardiac arrest secondary to Septic shock,Anoxic brain injury,AKI
Pgx-198	Intestinal obstruction due to incarcerated left spigelian hernia status post laparoscopic exploration converted to open with small bowel resection and anastomosis
Pgx-199	Aspiration pneumonia,UTI
Pgx-200	Heat stroke
Pgx-201	Post cadaveric kidney transplantation,Fluid overload
Pgx-202	s/p Left side side craniotomy and STA-MCA bypass with Duro-arterio- Myo synangiosis
Pgx-203	CAP,ACS,CKD stage 4,
Pgx-204	Community acquired pneumonia
Pgx-205	Sepsis,pneumonia and acute HF
Pgx-206	Septic Shock,Cardiogenic Shock,Ceacal Bascule impending perforation,Hemorrhagic Shock
Pgx-207	Hodgkin lymphoma,Supraglottitis with ulcer epiglottis
Pgx-208	Acute on chronic Type II Resp failure,AKI on CKD
Pgx-209	DKA with possible renal tubular acidosis
Pgx-210	Left Renal perinephric/Subcapsular Collection Aspiration

### Sheet: Supplemental Table II
Supplemental Table II. List of All Drugs Administered to the n=210 ICU Patients, With Identification of the n=30 Drugs Which Are Listed in the PharmGkb Database
category: which category the drug blongs to
Drug annotated in pharmGKB: the relationship of variants or genes metabolized the drug found in pharmgkb
Prescribed drug	Category	Number of ICU patients received the drug	Drug annotated in pharmGKB	Note
esomeprazole	Gastrointestinal drug	159	Yes
fentanyl	Central nervous system agent	140	Yes
noradrenaline (norepinephrine)	Cardio vascular drugs	126	Yes
furosemide	Cardio vascular drugs	110	Yes
heparin	Blood formulation, coagulation and thrombosis	107	Yes
propofol	Central nervous system agent	97	Yes
dexmedetomidine	Central nervous system agent	86	Yes
pantoprazole	Gastrointestinal drug	72	Yes
midazolam	Central nervous system agent	71	Yes
vancomycin	Anti infective agents	64	Yes
phenylephrine	Cardio vascular drugs	58	Yes
rocuronium	Central nervous system agent	57	Yes
labetalol	Cardio vascular drugs	38	Yes
ketamine	Central nervous system agent	36	Yes
remifentanil	Central nervous system agent	37	Yes
adrenaline(epinephrine)	Central nervous system agent	31	Yes
lorazepam	Central nervous system agent	30	Yes
keppra(levetiracetam)	Central nervous system agent	29	Yes
isosorbide dinitrate	Cardio vascular drugs	29	Yes
morphine	Central nervous system agent	26	Yes
warfarin	Blood formulation, coagulation and thrombosis	11	Yes
nitroglycerin	Cardio vascular drugs	2	Yes
phenytoin	Central nervous system agent	2	Yes
lacosamide	Central nervous system agent	1	Yes
angiotensin II	Cardio vascular drugs	0	Yes
nicardipine	Blood formulation, coagulation and thrombosis	0	Yes
nimodipine	Blood formulation, coagulation and thrombosis	0	Yes
nitroprusside	Cardio vascular drugs	0	Yes
ranitidine	Gastrointestinal drug	0	Yes
rivaroxaban	Blood formulation, coagulation and thrombosis	0	Yes
dobutamine	Central nervous system agent	14	Yes	Association is Ambigous
enoxaparin	Cardio vascular drugs	93	No
meropenem	Anti infective agents	80	No
tazocin	Anti infective agents	60	No
vasopressin	Antidiuretics, Hormone Analog, Gastrointestinal Agents, Other	32	No
cisatracurium	Central nervous system agent	25	No
cefepime	Anti infective agents	8	No
linezolid	Anti infective agents	9	No
ertapenem	Anti infective agents	4	No
anidulafungin	Anti infective agents	3	No
ceftazidime avibactam	Anti infective agents	2	No
dalteparin	Blood formulation, coagulation and thrombosis	2	No
atracurium	Central nervous system agent	0	No
bivalirudin	Cardio vascular drugs	0	No
liposomal amphotericin b	Anti infective agents	0	No
milrinone	Cardio vascular drugs	0	No

### Sheet: Supplemental Table III
Supplemental Table III. Relationships summarized (n= 587) from PharmGkb annotations database for 30 ICU drugs, Downloaded from PharmGkb
Entity1_id: Diseases, genes and drugs are designated by their PharmGKB IDs.
Entity1_type: Disease, Drug, Gene, VariantLocation1 or Haplotype2.
Entity2_id: Diseases, genes and drugs are designated by their PharmGKB IDs.
Entity2_type: Disease, Drug, Gene, VariantLocation1 or Haplotype2.
Evidence: VIP, VariantAnnotation, ClinicalAnnotation, DosingGuideline, DrugLabel or Pathway. Comma separated list because the evidence for a relationship could come from multiple sources in PharmGKB.
Association: “associated” means an association between the entities is supported by the “Evidence” and “PMIDs” columns.
PK: PK stands for “Pharmacokinetic”. Relationships are marked as PK if the pair of entities was found in a pharmacokinetic pathway on PharmGKB, or if the Variant Annotation or VIP was annotated with PK in some manner.
PD: PD stands for “Pharmacodynamic”. Relationships are marked as PD if the pair of entities was found in a pharmacodynamic pathway on PharmGKB, or if the Variant Annotation or VIP was annotated with PD in some manner.
PMIDs: PubMed IDs that were used to support the listed relationship. Semi-colon delimited list.
Entity1_id	Entity1_name	Entity1_type	Entity2_id	Entity2_name	Entity2_type	Evidence	Association	PK	PD	PMIDs
PA166154104	rs9332197	Variant	PA451906	warfarin	Chemical	VariantAnnotation	associated			19752777
PA166157216	rs72552763	Variant	PA451224	ranitidine	Chemical	VariantAnnotation	associated			29236753
PA166154419	rs7104613	Variant	PA449599	fentanyl	Chemical	VariantAnnotation	associated			21622719
PA166154419	rs7104613	Variant	PA450550	morphine	Chemical	VariantAnnotation	associated			21622719
PA166155632	rs1367117	Variant	PA451906	warfarin	Chemical	ClinicalAnnotation,VariantAnnotation	associated		PD	31186542
PA116	ABCC2	Gene	PA166160048	lacosamide	Chemical	VariantAnnotation	associated			36253887
PA166155630	rs1143634	Variant	PA450550	morphine	Chemical	ClinicalAnnotation,VariantAnnotation	associated		PD	27649267
PA166048696	CYP2C9*50	Haplotype	PA450947	phenytoin	Chemical	ClinicalAnnotation,GuidelineAnnotation,VariantAnnotation	associated			10510154;10901705;11668218;14659971;15385837;16220110;16815679;21068649;21532277;25099164;25597548;25998968;26122019;27163851;27179628;28302415;31461080;32423989;32779747;9333104;9860067
PA166123294	CYP2C19*31	Haplotype	PA450774	pantoprazole	Chemical	GuidelineAnnotation	associated			32770672
PA166176700	rs4760658	Variant	PA451906	warfarin	Chemical	ClinicalAnnotation,VariantAnnotation	associated		PD	29298995
PA166157127	rs7757130	Variant	PA449599	fentanyl	Chemical	VariantAnnotation	associated			21622719
PA166157127	rs7757130	Variant	PA450550	morphine	Chemical	VariantAnnotation	associated			21622719
PA166154602	rs7311358	Variant	PA451906	warfarin	Chemical	VariantAnnotation	associated			29234073
PA166154157	rs12777823	Variant	PA451906	warfarin	Chemical	ClinicalAnnotation,GuidelineAnnotation,VariantAnnotation	associated		PD	23755828;25461246;26024874;26877068;28686080;31869433;36210801
PA166180172	rs9397685	Variant	PA449599	fentanyl	Chemical	ClinicalAnnotation,VariantAnnotation	associated		PD	24858579
PA166182407	rs795484	Variant	PA450550	morphine	Chemical	ClinicalAnnotation,VariantAnnotation	associated		PD	24909733
PA376	ABCC3	Gene	PA450550	morphine	Chemical	ClinicalAnnotation,VariantAnnotation	associated			25155932;26810133;32090339
PA33532	POR	Gene	PA165958360	rivaroxaban	Chemical	VariantAnnotation	associated			36951964
PA33532	POR	Gene	PA450496	midazolam	Chemical	ClinicalAnnotation,VariantAnnotation	associated			19801957;23324807
PA166154679	rs510317	Variant	PA451906	warfarin	Chemical	VariantAnnotation	associated			14656880;19387626
PA166153656	rs1877724	Variant	PA451906	warfarin	Chemical	ClinicalAnnotation,VariantAnnotation	associated		PD	21192345;29054760
PA166154579	rs4149056	Variant	PA449719	furosemide	Chemical	VariantAnnotation	associated			36804920
PA166154579	rs4149056	Variant	PA450267	lorazepam	Chemical	VariantAnnotation	associated			36804920
PA166154579	rs4149056	Variant	PA451906	warfarin	Chemical	VariantAnnotation	associated			36804920
PA397	ABCC4	Gene	PA449719	furosemide	Chemical	ClinicalAnnotation,VariantAnnotation	associated		PD	26927285
PA166178596	rs540825	Variant	PA449599	fentanyl	Chemical	ClinicalAnnotation,VariantAnnotation	associated		PD	23144877
PA166176701	rs11168292	Variant	PA451906	warfarin	Chemical	ClinicalAnnotation,VariantAnnotation	associated		PD	29298995
PA166179693	rs767263838	Variant	PA450550	morphine	Chemical	ClinicalAnnotation,VariantAnnotation	associated			29705271
PA166155918	rs1884613	Variant	PA451906	warfarin	Chemical	VariantAnnotation	associated			31461081
PA378	NR1I2	Gene	PA450620	nicardipine	Chemical	MultilinkAnnotation,VipGene	associated
PA378	NR1I2	Gene	PA450947	phenytoin	Chemical	MultilinkAnnotation,VipGene	associated
PA166176305	rs6853	Variant	PA449599	fentanyl	Chemical	ClinicalAnnotation,VariantAnnotation	associated		PD	26332828
PA165816563	CYP2C9*17	Haplotype	PA450947	phenytoin	Chemical	GuidelineAnnotation	associated			25099164;32779747
PA166179355	rs1029359343	Variant	PA450947	phenytoin	Chemical	ClinicalAnnotation,VariantAnnotation	associated		PD	26658169
PA166128211	CYP2C9*60	Haplotype	PA450947	phenytoin	Chemical	GuidelineAnnotation	associated			25099164;32779747
PA166128211	CYP2C9*60	Haplotype	PA451906	warfarin	Chemical	VariantAnnotation	associated			26255664;32893731
PA166128219	CYP3A5*3	Haplotype	PA450633	nimodipine	Chemical	ClinicalAnnotation,VariantAnnotation	associated			19205682;32284009
PA165291492	pazopanib	Chemical	PA10075	esomeprazole	Chemical	MultilinkAnnotation	associated			23636448
PA37174	UGT1A10	Gene	PA450144	ketamine	Chemical	VariantAnnotation	associated			30421550
PA37174	UGT1A10	Gene	PA450550	morphine	Chemical	VariantAnnotation	associated			30421550
PA166155842	rs17183814	Variant	PA450947	phenytoin	Chemical	ClinicalAnnotation,VariantAnnotation	associated		PD	19694741;21747585;23859570;25155934
PA166185682	rs866236	Variant	PA451906	warfarin	Chemical	VariantAnnotation	associated			31068094
PA166157566	rs1799998	Variant	PA449719	furosemide	Chemical	VariantAnnotation	associated			21692745
PA126	CYP2C9	Gene	PA449599	fentanyl	Chemical	DataAnnotation	associated
PA126	CYP2C9	Gene	PA450550	morphine	Chemical	DataAnnotation	associated
PA126	CYP2C9	Gene	PA451141	propofol	Chemical	VariantAnnotation	associated			24891132
PA166154033	rs3758581	Variant	PA450947	phenytoin	Chemical	VariantAnnotation	associated			29472822
PA166218471	CYP2C19*36	Haplotype	PA450774	pantoprazole	Chemical	GuidelineAnnotation	associated			32770672
PA25018	ARVCF	Gene	PA450550	morphine	Chemical	VariantAnnotation	associated			19094200
PA166154195	rs72558189	Variant	PA451906	warfarin	Chemical	VariantAnnotation	associated			24911077;27121899
PA142670856	SULT1A4	Gene	PA450550	morphine	Chemical	ClinicalAnnotation	associated			29705271
PA29349	HNF4A	Gene	PA451906	warfarin	Chemical	ClinicalAnnotation,VariantAnnotation	associated		PD	25356900;31461081
PA166154006	rs2256871	Variant	PA451906	warfarin	Chemical	VariantAnnotation	associated			36210801
PA166175908	rs4839603	Variant	PA449599	fentanyl	Chemical	VariantAnnotation	associated			29207912
PA166175908	rs4839603	Variant	PA451232	remifentanil	Chemical	VariantAnnotation	associated			29207912
PA165816537	CYP2C19*23	Haplotype	PA450774	pantoprazole	Chemical	GuidelineAnnotation	associated			32770672
PA166155962	rs6130615	Variant	PA451906	warfarin	Chemical	VariantAnnotation	associated			31461081
PA166157601	rs4645962	Variant	PA451906	warfarin	Chemical	VariantAnnotation	associated			26249541
PA166224541	rs1059513	Variant	PA10075	esomeprazole	Chemical	ClinicalAnnotation,VariantAnnotation	associated		PD	31490856
PA166179699	rs1293732453	Variant	PA450550	morphine	Chemical	ClinicalAnnotation,VariantAnnotation	associated			29705271
PA166281221	rs11188082	Variant	PA451906	warfarin	Chemical	VariantAnnotation	associated			36210801
PA329	SLC22A1	Gene	PA451224	ranitidine	Chemical	VariantAnnotation	associated			29236753
PA165450635	PRSS53	Gene	PA451906	warfarin	Chemical	ClinicalAnnotation,VariantAnnotation	associated		PD	15358623;16270629;16611750;17049586;17329985;20716240
PA165816577	CYP2D6*2	Haplotype	PA450550	morphine	Chemical	VariantAnnotation	associated			23748253
PA27478	DRD2	Gene	PA451141	propofol	Chemical	VariantAnnotation	associated			28611364
PA166236262	rs11045995	Variant	PA164754992	rocuronium	Chemical	ClinicalAnnotation,VariantAnnotation	associated		PD	33676726
PA166155137	rs104894539	Variant	PA451906	warfarin	Chemical	ClinicalAnnotation,VariantAnnotation	associated		PD	14765194;18234403
PA166156003	rs2835859	Variant	PA449599	fentanyl	Chemical	ClinicalAnnotation,VariantAnnotation	associated		PD	25615449
PA165816565	CYP2C9*20	Haplotype	PA450947	phenytoin	Chemical	GuidelineAnnotation	associated			25099164;32779747
PA166181409	rs739923	Variant	PA450550	morphine	Chemical	VariantAnnotation	associated			26810133
PA166048686	CYP2C9*40	Haplotype	PA450947	phenytoin	Chemical	ClinicalAnnotation,GuidelineAnnotation,VariantAnnotation	associated			25099164;27163851;32423989;32779747
PA166182408	rs1277441	Variant	PA450550	morphine	Chemical	ClinicalAnnotation,VariantAnnotation	associated		PD	24909733
PA35004	SCN2A	Gene	PA450947	phenytoin	Chemical	ClinicalAnnotation,VariantAnnotation	associated		PD	18784617;19694741;21747585;23859570;25155934
PA166154994	rs749671	Variant	PA451906	warfarin	Chemical	VariantAnnotation	associated			26265036
PA142672032	CYCSP5	Gene	PA450947	phenytoin	Chemical	VariantAnnotation	associated			21801394
PA27331	CYB5R3	Gene	PA450125	isosorbide dinitrate	Chemical	LabelAnnotation	associated
PA166048688	CYP2C9*42	Haplotype	PA450947	phenytoin	Chemical	ClinicalAnnotation,GuidelineAnnotation,VariantAnnotation	associated			10510154;10901705;11668218;14659971;15385837;16220110;16815679;21068649;21532277;25099164;25597548;25998968;26122019;27163851;27179628;28302415;31461080;32423989;32779747;9333104;9860067
PA165816554	CYP2C9*13	Haplotype	PA450947	phenytoin	Chemical	ClinicalAnnotation,GuidelineAnnotation,VariantAnnotation	associated			10510154;10901705;11668218;14659971;15385837;16220110;16815679;21068649;21532277;25099164;25597548;25998968;26122019;27163851;27179628;28302415;31461080;32423989;32779747;9333104;9860067
PA165816554	CYP2C9*13	Haplotype	PA451906	warfarin	Chemical	ClinicalAnnotation,VariantAnnotation	associated		PD	11926893;17324110;17955230;18322281;18690342;19077919;21782804;23279643;24474498;25504915;29396738;32893731
PA165953564	HLA-A*24:02	Haplotype	PA450947	phenytoin	Chemical	ClinicalAnnotation,VariantAnnotation	associated		PD	28476759
PA166154640	rs11568820	Variant	PA450496	midazolam	Chemical	ClinicalAnnotation,VariantAnnotation	associated			22484315
PA38	ADRB1	Gene	PA449470	epinephrine	Chemical	MultilinkAnnotation,VipGene	associated
PA38	ADRB1	Gene	PA450649	norepinephrine	Chemical	MultilinkAnnotation,VipGene	associated			12383575
PA166154547	rs2306283	Variant	PA164754992	rocuronium	Chemical	ClinicalAnnotation,VariantAnnotation	associated		PD	25279974
PA166154516	rs1544410	Variant	PA450496	midazolam	Chemical	ClinicalAnnotation,VariantAnnotation	associated			22484315
PA165816532	CYP2C19*16	Haplotype	PA450774	pantoprazole	Chemical	GuidelineAnnotation	associated			32770672
PA30278	LAMB3	Gene	PA449599	fentanyl	Chemical	VariantAnnotation	associated			26566055
PA38345	STX1B	Gene	PA451906	warfarin	Chemical	ClinicalAnnotation,VariantAnnotation	associated		PD	26751406;27740732;28135054
PA166155090	rs9922316	Variant	PA449256	dexmedetomidine	Chemical	ClinicalAnnotation,VariantAnnotation	associated			23337848
PA166209781	rs780801862	Variant	PA450947	phenytoin	Chemical	ClinicalAnnotation,VariantAnnotation	associated			32423989
PA166209781	rs780801862	Variant	PA451906	warfarin	Chemical	ClinicalAnnotation,VariantAnnotation	associated			32423989
PA166154583	rs4149117	Variant	PA451906	warfarin	Chemical	VariantAnnotation	associated			29234073
PA267	ABCB1	Gene	PA164754992	rocuronium	Chemical	ClinicalAnnotation,VariantAnnotation	associated		PD	25279974
PA267	ABCB1	Gene	PA450206	levetiracetam	Chemical	MultilinkAnnotation,VipGene	associated
PA267	ABCB1	Gene	PA450620	nicardipine	Chemical	MultilinkAnnotation,VipGene	associated
PA165816531	CYP2C19*15	Haplotype	PA450774	pantoprazole	Chemical	GuidelineAnnotation	associated			32770672
PA166048689	CYP2C9*43	Haplotype	PA450947	phenytoin	Chemical	ClinicalAnnotation,GuidelineAnnotation,VariantAnnotation	associated			10510154;10901705;11668218;14659971;15385837;16220110;16815679;21068649;21532277;25099164;25597548;25998968;26122019;27163851;27179628;28302415;31461080;32423989;32779747;9333104;9860067
PA31	ADD1	Gene	PA449719	furosemide	Chemical	ClinicalAnnotation,VariantAnnotation	associated		PD	20877298;21692745
PA27445	DNMT3A	Gene	PA451906	warfarin	Chemical	ClinicalAnnotation,VariantAnnotation	associated		PD	27740732
PA165816557	CYP2C9*16	Haplotype	PA450947	phenytoin	Chemical	ClinicalAnnotation,GuidelineAnnotation,VariantAnnotation	associated			10510154;10901705;11668218;14659971;15385837;16220110;16815679;21068649;21532277;25099164;25597548;25998968;26122019;27163851;27179628;28302415;31461080;32423989;32779747;9333104;9860067
PA165816557	CYP2C9*16	Haplotype	PA451906	warfarin	Chemical	VariantAnnotation	associated			32893731
PA37178	UGT1A3	Gene	PA450144	ketamine	Chemical	VariantAnnotation	associated			30421550
PA37178	UGT1A3	Gene	PA450550	morphine	Chemical	VariantAnnotation	associated			30421550
PA165816576	CYP2D6*1	Haplotype	PA449599	fentanyl	Chemical	ClinicalAnnotation,VariantAnnotation	associated		PD	25825958;30371861
PA165816576	CYP2D6*1	Haplotype	PA450947	phenytoin	Chemical	VariantAnnotation	associated			24915025
PA166154042	rs3814637	Variant	PA451906	warfarin	Chemical	ClinicalAnnotation,VariantAnnotation	associated		PD	18574025;19752777;21692828;23941071;36222113
PA166155136	rs72547529	Variant	PA451906	warfarin	Chemical	ClinicalAnnotation,VariantAnnotation	associated		PD	15630486;19663669;20615525;26513304
PA34896	RYR1	Gene	PA164754992	rocuronium	Chemical	VariantAnnotation	associated			27918309
PA165957859	HLA-C*15:02	Haplotype	PA450947	phenytoin	Chemical	VariantAnnotation	associated			27888155
PA166176322	rs3804100	Variant	PA450550	morphine	Chemical	ClinicalAnnotation,VariantAnnotation	associated		PD	27649267
PA27114	CYP3A	Gene	PA449599	fentanyl	Chemical	ClinicalAnnotation,VariantAnnotation	associated			24469018;30371861
PA27114	CYP3A	Gene	PA450496	midazolam	Chemical	MultilinkAnnotation	associated
PA165816535	CYP2C19*19	Haplotype	PA450774	pantoprazole	Chemical	GuidelineAnnotation	associated			32770672
PA166176073	rs1143671	Variant	PA451906	warfarin	Chemical	VariantAnnotation	associated			29234073
PA165816561	CYP2C9*33	Haplotype	PA450947	phenytoin	Chemical	ClinicalAnnotation,GuidelineAnnotation,VariantAnnotation	associated			10510154;10901705;11668218;14659971;15385837;16220110;16815679;21068649;21532277;25099164;25597548;25998968;26122019;27163851;27179628;28302415;31461080;32423989;32779747;9333104;9860067
PA166156047	rs165728	Variant	PA450550	morphine	Chemical	VariantAnnotation	associated			19094200
PA166154220	rs182132442	Variant	PA450947	phenytoin	Chemical	VariantAnnotation	associated			32423989
PA166154220	rs182132442	Variant	PA451906	warfarin	Chemical	VariantAnnotation	associated			32423989
PA166157333	rs2229107	Variant	PA450947	phenytoin	Chemical	VariantAnnotation	associated			16220110
PA166182904	rs35410204	Variant	PA451906	warfarin	Chemical	VariantAnnotation	associated			31068094
PA166122566	CYP2C9*58	Haplotype	PA450947	phenytoin	Chemical	GuidelineAnnotation	associated			25099164;32779747
PA166122566	CYP2C9*58	Haplotype	PA451906	warfarin	Chemical	VariantAnnotation	associated			25075423
PA166223621	rs115112393	Variant	PA451906	warfarin	Chemical	VariantAnnotation	associated			30357299
PA166154053	rs4244285	Variant	PA450947	phenytoin	Chemical	VariantAnnotation	associated			16815679
PA166176076	rs1143672	Variant	PA451906	warfarin	Chemical	VariantAnnotation	associated			29234073
PA166156316	rs1464602	Variant	PA450496	midazolam	Chemical	VariantAnnotation	associated			17050801
PA451209	quinidine	Chemical	PA451906	warfarin	Chemical	MultilinkAnnotation	associated			11353757
PA166179700	rs1328799050	Variant	PA450550	morphine	Chemical	ClinicalAnnotation,VariantAnnotation	associated			29705271
PA166153668	rs2076222	Variant	PA449599	fentanyl	Chemical	VariantAnnotation	associated			26566055
PA166180183	rs13093031	Variant	PA449599	fentanyl	Chemical	ClinicalAnnotation,VariantAnnotation	associated		PD	29502940
PA166157178	rs12208357	Variant	PA451224	ranitidine	Chemical	VariantAnnotation	associated			29236753
PA166154023	rs2860905	Variant	PA451906	warfarin	Chemical	VariantAnnotation	associated			19752777
PA36236	STX4	Gene	PA451906	warfarin	Chemical	ClinicalAnnotation,VariantAnnotation	associated		PD	18535201
PA166156618	rs7438284	Variant	PA450267	lorazepam	Chemical	VariantAnnotation	associated			17687269
PA166154974	rs5729	Variant	PA449719	furosemide	Chemical	VariantAnnotation	associated			17460608
PA165980634	CYP2C19*1	Haplotype	PA164743150	labetalol	Chemical	VariantAnnotation	associated			23090703
PA165980634	CYP2C19*1	Haplotype	PA165958360	rivaroxaban	Chemical	VariantAnnotation	associated			32158254
PA165948318	CYP2D6*29	Haplotype	PA449599	fentanyl	Chemical	ClinicalAnnotation,VariantAnnotation	associated			30371861
PA166048685	CYP2C9*39	Haplotype	PA450947	phenytoin	Chemical	ClinicalAnnotation,GuidelineAnnotation,VariantAnnotation	associated			10510154;10901705;11668218;14659971;15385837;16220110;16815679;21068649;21532277;25099164;25597548;25998968;26122019;27163851;27179628;28302415;31461080;32423989;32779747;9333104;9860067
PA166156426	rs8178607	Variant	PA451906	warfarin	Chemical	VariantAnnotation	associated			19752777
PA165816548	CYP2C9*7	Haplotype	PA450947	phenytoin	Chemical	GuidelineAnnotation	associated			25099164;32779747
PA37301	VDR	Gene	PA450496	midazolam	Chemical	ClinicalAnnotation,VariantAnnotation	associated			22484315
PA130	CYP3A4	Gene	PA165958360	rivaroxaban	Chemical	MultilinkAnnotation	associated			19196846
PA130	CYP3A4	Gene	PA450550	morphine	Chemical	DataAnnotation	associated
PA130	CYP3A4	Gene	PA450620	nicardipine	Chemical	MultilinkAnnotation,VipGene	associated			9187528
PA166154066	rs4917639	Variant	PA451906	warfarin	Chemical	ClinicalAnnotation,VariantAnnotation	associated		PD	18535201;18574025;25126975
PA233	LRP1	Gene	PA451906	warfarin	Chemical	VariantAnnotation	associated			33094665
PA165816564	CYP2C9*19	Haplotype	PA450947	phenytoin	Chemical	ClinicalAnnotation,GuidelineAnnotation,VariantAnnotation	associated			25099164;27163851;32423989;32779747
PA166155079	rs7196161	Variant	PA451906	warfarin	Chemical	ClinicalAnnotation,DataAnnotation,VariantAnnotation	associated		PD	17015052;21383771;24019055;25519826;29986700
PA176	GNB3	Gene	PA449719	furosemide	Chemical	ClinicalAnnotation,VariantAnnotation	associated		PD	20877298
PA166156480	rs4961	Variant	PA449719	furosemide	Chemical	ClinicalAnnotation,VariantAnnotation	associated		PD	20877298;21692745
PA166154980	rs10517	Variant	PA451906	warfarin	Chemical	ClinicalAnnotation,VariantAnnotation	associated		PD	26257249;27740732
PA166154176	rs28371686	Variant	PA450947	phenytoin	Chemical	VariantAnnotation	associated			16220110
PA166154176	rs28371686	Variant	PA451906	warfarin	Chemical	VariantAnnotation	associated			19387626;20072124;21228733;27121899;28685643;35108398
PA166155254	rs12948783	Variant	PA449599	fentanyl	Chemical	ClinicalAnnotation,VariantAnnotation	associated		PD	21622719
PA166155254	rs12948783	Variant	PA450550	morphine	Chemical	ClinicalAnnotation,VariantAnnotation	associated		PD	21622719
PA166156024	rs4680	Variant	PA451232	remifentanil	Chemical	ClinicalAnnotation,VariantAnnotation	associated		PD	27027462
PA166155682	rs2304016	Variant	PA450947	phenytoin	Chemical	ClinicalAnnotation,VariantAnnotation	associated		PD	18784617
PA33921	PSORS1C3	Gene	PA450947	phenytoin	Chemical	VariantAnnotation	associated			21801394
PA166163277	rs45586133	Variant	PA450550	morphine	Chemical	VariantAnnotation	associated			27977335
PA166153644	rs1801133	Variant	PA450947	phenytoin	Chemical	ClinicalAnnotation,VariantAnnotation	associated		PD	31401974
PA166154177	rs28399504	Variant	PA450947	phenytoin	Chemical	VariantAnnotation	associated			22641027
PA165980635	CYP2C19*2	Haplotype	PA164743150	labetalol	Chemical	VariantAnnotation	associated			23090703
PA165860687	CYP4F2*3	Haplotype	PA451906	warfarin	Chemical	VariantAnnotation	associated			21174619;24503627;26710337;26745506;29396738
PA166209222	rs201376588	Variant	PA449256	dexmedetomidine	Chemical	ClinicalAnnotation,VariantAnnotation	associated		PD	32256718
PA165816553	CYP2C9*12	Haplotype	PA450947	phenytoin	Chemical	GuidelineAnnotation	associated			21412232;25099164;32779747
PA165816553	CYP2C9*12	Haplotype	PA451906	warfarin	Chemical	GuidelineAnnotation,VariantAnnotation	associated			23688605
PA301	SCN1A	Gene	PA450206	levetiracetam	Chemical	ClinicalAnnotation,VariantAnnotation	associated		PD	21747585;23859570;25155934;28753467
PA166048691	CYP2C9*45	Haplotype	PA450947	phenytoin	Chemical	ClinicalAnnotation,GuidelineAnnotation,VariantAnnotation	associated			10510154;10901705;11668218;14659971;15385837;16220110;16815679;21068649;21532277;25099164;25597548;25998968;26122019;27163851;27179628;28302415;31461080;32423989;32779747;9333104;9860067
PA339	STAT6	Gene	PA10075	esomeprazole	Chemical	ClinicalAnnotation,VariantAnnotation	associated		PD	31490856
PA165816524	CYP2C19*8	Haplotype	PA450774	pantoprazole	Chemical	GuidelineAnnotation	associated			21412232;32770672
PA43	AGTR1	Gene	PA166109554	angiotensin II	Chemical	ClinicalAnnotation,VariantAnnotation	associated		PD	10594793
PA123	CYP2B6	Gene	PA449599	fentanyl	Chemical	DataAnnotation	associated
PA123	CYP2B6	Gene	PA450496	midazolam	Chemical	MultilinkAnnotation,VipGene	associated			17638512;11470993;17638512
PA123	CYP2B6	Gene	PA450550	morphine	Chemical	DataAnnotation	associated
PA165953358	HLA-A*11:01	Haplotype	PA450206	levetiracetam	Chemical	ClinicalAnnotation,VariantAnnotation	associated		PD	30020991
PA34	ADRA1A	Gene	PA449470	epinephrine	Chemical	Pathway	associated
PA34	ADRA1A	Gene	PA450649	norepinephrine	Chemical	Pathway	associated
PA34	ADRA1A	Gene	PA450935	phenylephrine	Chemical	Pathway	associated
PA164713404	Vitamin K	Chemical	PA451906	warfarin	Chemical	MultilinkAnnotation	associated			16983400
PA39	ADRB2	Gene	PA449470	epinephrine	Chemical	Pathway	associated
PA128	CYP2D6	Gene	PA449599	fentanyl	Chemical	ClinicalAnnotation,DataAnnotation,VariantAnnotation	associated		PD	25825958;30371861;34423496
PA128	CYP2D6	Gene	PA450550	morphine	Chemical	DataAnnotation,MultilinkAnnotation,VariantAnnotation,VipGene	associated			17986163;18334103;19523031;23748253;33404848;34423496;8351162
PA166155133	rs61162043	Variant	PA451906	warfarin	Chemical	ClinicalAnnotation,VariantAnnotation	associated		PD	21270790;22158446
PA165948317	CYP2D6*9	Haplotype	PA449599	fentanyl	Chemical	ClinicalAnnotation,VariantAnnotation	associated			30371861
PA165819221	CYP3A4*3	Haplotype	PA449599	fentanyl	Chemical	ClinicalAnnotation,VariantAnnotation	associated			30281924;32331352
PA388	SLC22A6	Gene	PA450774	pantoprazole	Chemical	MultilinkAnnotation	associated			25239859
PA165816533	CYP2C19*17	Haplotype	PA165958360	rivaroxaban	Chemical	VariantAnnotation	associated			32158254
PA165816533	CYP2C19*17	Haplotype	PA451906	warfarin	Chemical	VariantAnnotation	associated			25652102
PA166048702	CYP2C9*56	Haplotype	PA450947	phenytoin	Chemical	ClinicalAnnotation,GuidelineAnnotation,VariantAnnotation	associated			25099164;27163851;32423989;32779747
PA166157540	rs1208	Variant	PA450947	phenytoin	Chemical	ClinicalAnnotation,VariantAnnotation	associated		PD	27488001
PA166157600	rs4645943	Variant	PA451906	warfarin	Chemical	VariantAnnotation	associated			26249541
PA35	ADRA2A	Gene	PA449470	epinephrine	Chemical	Pathway	associated
PA35	ADRA2A	Gene	PA450649	norepinephrine	Chemical	Pathway	associated
PA166154007	rs2273697	Variant	PA166160048	lacosamide	Chemical	VariantAnnotation	associated			36253887
PA165816572	CYP2C9*28	Haplotype	PA450947	phenytoin	Chemical	GuidelineAnnotation	associated			25099164;32779747
PA166128094	CYP2C19*35	Haplotype	PA450774	pantoprazole	Chemical	GuidelineAnnotation	associated			32770672
PA165816545	CYP2C9*4	Haplotype	PA450947	phenytoin	Chemical	GuidelineAnnotation	associated			21412232;25099164;32779747
PA165816545	CYP2C9*4	Haplotype	PA451906	warfarin	Chemical	ClinicalAnnotation,GuidelineAnnotation,VariantAnnotation	associated		PD	10073515;10509530;10961881;11127854;11926893;11966680;12496751;12621390;14656880;15001971;15094935;15590403;15883587;15947090;15970795;16160068;16432637;16493479;16611750;16890578;17049586;17111199;17387222;17391071;17456829;17510308;17851566;17989110;18030307;18305455;18322281;18466099;18535201;18542936;18574025;18756910;18836275;19031075;19077919;19135231;19177029;19228618;19297219;19300499;19387626;19582440;19663669;19745563;19752777;19794411;19802360;19874474;20072124;20128861;20375999;20421126;20653676;20833980;21110192;21148049;21174619;21185752;21228733;21320153;21326313;21383771;21590310;21635147;21692828;21782804;21981797;22010099;22040439;22075505;22130800;22248286;22274142;22349464;22378156;22528326;22534826;22549502;22594507;22676192;22854539;22892446;22990331;23061746;23104259;23183958;23208322;23376925;23941071;23949431;23990957;24029542;24330000;24474498;24601977;24728385;25001883;25026456;25042728;25084205;25126975;25594941;25712185;26010205;26024874;26223945;26257249;26745506;27121899;27617219;28049362;28135054;28262345;28429387;28550460;28685643;28973620;29054760;29298995;29432897;29568565;31395958;31653973;32559398;8004131;9630825
PA166163279	rs6699322	Variant	PA450550	morphine	Chemical	VariantAnnotation	associated			27977335
PA245	MTHFR	Gene	PA450947	phenytoin	Chemical	ClinicalAnnotation,MultilinkAnnotation,VariantAnnotation,VipGene	associated		PD	12083967;31401974
PA31942	OPRD1	Gene	PA449599	fentanyl	Chemical	ClinicalAnnotation,VariantAnnotation	associated		PD	30549211
PA166115858	UGT1A1*6	Haplotype	PA164743150	labetalol	Chemical	VariantAnnotation	associated			23090703
PA166163600	rs3834939	Variant	PA164754992	rocuronium	Chemical	ClinicalAnnotation,VariantAnnotation	associated			28409297
PA166169464	rs11503014	Variant	PA451141	propofol	Chemical	VariantAnnotation	associated			28611364
PA165816526	CYP2C19*10	Haplotype	PA450774	pantoprazole	Chemical	GuidelineAnnotation	associated			21412232;32770672
PA166156116	rs5746849	Variant	PA450550	morphine	Chemical	VariantAnnotation	associated			19094200
PA166155080	rs7200749	Variant	PA451906	warfarin	Chemical	ClinicalAnnotation,VariantAnnotation	associated		PD	21635147
PA164741534	FMO2	Gene	PA451906	warfarin	Chemical	DataAnnotation	associated
PA27092	CYP1A1	Gene	PA450947	phenytoin	Chemical	ClinicalAnnotation,VariantAnnotation	associated		PD	21121773;26951882
PA321	SLC12A3	Gene	PA449719	furosemide	Chemical	ClinicalAnnotation,VariantAnnotation	associated		PD	17460608;20877298
PA166156104	rs3892097	Variant	PA450947	phenytoin	Chemical	VariantAnnotation	associated			28343093
PA166226881	rs1800139	Variant	PA451906	warfarin	Chemical	VariantAnnotation	associated			33094665
PA166155102	rs10871454	Variant	PA451906	warfarin	Chemical	ClinicalAnnotation,VariantAnnotation	associated		PD	18535201
PA166154175	rs28371685	Variant	PA450947	phenytoin	Chemical	VariantAnnotation	associated			16220110
PA166154175	rs28371685	Variant	PA451906	warfarin	Chemical	VariantAnnotation	associated			15970795;19387626;20072124;27121899;36210801
PA166048680	CYP3A4*22	Haplotype	PA450496	midazolam	Chemical	VariantAnnotation	associated			25287072;26114223
PA166209223	rs775887911	Variant	PA449256	dexmedetomidine	Chemical	ClinicalAnnotation,VariantAnnotation	associated		PD	32256718
PA134904907	CYB5R4	Gene	PA450125	isosorbide dinitrate	Chemical	LabelAnnotation	associated
PA166156619	rs7439366	Variant	PA450267	lorazepam	Chemical	VariantAnnotation	associated			17687269
PA166183345	CYP2C9*61	Haplotype	PA450947	phenytoin	Chemical	GuidelineAnnotation	associated			25099164;32779747
PA159	F5	Gene	PA165958360	rivaroxaban	Chemical	LabelAnnotation	associated
PA165816529	CYP2C19*13	Haplotype	PA450774	pantoprazole	Chemical	GuidelineAnnotation	associated			32770672
PA166157570	rs1801280	Variant	PA450947	phenytoin	Chemical	ClinicalAnnotation,VariantAnnotation	associated		PD	27488001
PA166048682	CYP2C9*36	Haplotype	PA450947	phenytoin	Chemical	ClinicalAnnotation,GuidelineAnnotation,VariantAnnotation	associated			25099164;27163851;32423989;32779747
PA166218473	CYP2C19*38	Haplotype	PA450774	pantoprazole	Chemical	GuidelineAnnotation	associated			32770672
PA165816542	CYP2C9*1	Haplotype	PA451141	propofol	Chemical	VariantAnnotation	associated			24891132
PA165816558	CYP2C9*18	Haplotype	PA450947	phenytoin	Chemical	GuidelineAnnotation	associated			25099164;32779747
PA166157267	rs776746	Variant	PA165958360	rivaroxaban	Chemical	VariantAnnotation	associated			36309848
PA165816549	CYP2C9*8	Haplotype	PA450947	phenytoin	Chemical	ClinicalAnnotation,GuidelineAnnotation,VariantAnnotation	associated			10510154;10901705;11668218;14659971;15385837;16220110;16815679;21068649;21412232;21532277;25099164;25597548;25998968;26122019;27163851;27179628;28302415;31461080;32423989;32779747;9333104;9860067
PA165816549	CYP2C9*8	Haplotype	PA451906	warfarin	Chemical	ClinicalAnnotation,GuidelineAnnotation,MultilinkAnnotation,VariantAnnotation	associated		PD	10073515;10509530;10961881;11127854;11926893;11966680;12496751;12621390;14656880;15001971;15094935;15590403;15883587;15947090;15970795;16160068;16432637;16493479;16611750;16890578;17049586;17111199;17387222;17391071;17456829;17510308;17851566;17989110;18030307;18305455;18322281;18466099;18535201;18542936;18574025;18756910;18836275;19031075;19077919;19135231;19177029;19228618;19297219;19300499;19387626;19582440;19663669;19745563;19752777;19794411;19802360;19874474;20072124;20128861;20375999;20421126;20653676;20833980;21110192;21148049;21174619;21185752;21228733;21320153;21326313;21383771;21590310;21635147;21692828;21782804;21981797;22010099;22040439;22075505;22130800;22248286;22274142;22349464;22378156;22528326;22534826;22549502;22594507;22676192;22854539;22892446;22990331;23061746;23104259;23183958;23208322;23376925;23941071;23949431;23990957;24029542;24330000;24474498;24601977;24728385;25001883;25026456;25042728;25084205;25126975;25594941;25712185;26010205;26024874;26223945;26257249;26745506;27121899;27503578;27617219;28049362;28135054;28262345;28429387;28550460;28685643;28973620;29054760;29298995;29432897;29568565;31395958;31653973;32559398;8004131;9630825
PA165816534	CYP2C19*18	Haplotype	PA450774	pantoprazole	Chemical	GuidelineAnnotation	associated			32770672
PA166157049	rs2789047	Variant	PA451850	vancomycin	Chemical	ClinicalAnnotation,VariantAnnotation	associated			26030142
PA166048703	CYP2C9*57	Haplotype	PA450947	phenytoin	Chemical	GuidelineAnnotation	associated			25099164;32779747
PA166048703	CYP2C9*57	Haplotype	PA451906	warfarin	Chemical	VariantAnnotation	associated			23582453
PA166156089	rs2239393	Variant	PA450550	morphine	Chemical	VariantAnnotation	associated			19094200
PA307	SCNN1G	Gene	PA449719	furosemide	Chemical	VariantAnnotation	associated			17460608
PA166155607	rs887829	Variant	PA450144	ketamine	Chemical	VariantAnnotation	associated			30421550
PA166155607	rs887829	Variant	PA450550	morphine	Chemical	VariantAnnotation	associated			30421550
PA165816567	CYP2C9*22	Haplotype	PA450947	phenytoin	Chemical	GuidelineAnnotation	associated			25099164;32779747
PA35074	HLA-DRB3	Gene	PA449855	heparin	Chemical	ClinicalAnnotation,VariantAnnotation	associated		PD	28688202
PA166154364	rs2283265	Variant	PA451141	propofol	Chemical	VariantAnnotation	associated			28611364
PA165816556	CYP2C9*15	Haplotype	PA450947	phenytoin	Chemical	GuidelineAnnotation	associated			25099164;32779747
PA166157602	rs4645974	Variant	PA451906	warfarin	Chemical	VariantAnnotation	associated			26249541
PA166157398	rs4728709	Variant	PA165958360	rivaroxaban	Chemical	VariantAnnotation	associated			35316848
PA166153549	rs5065	Variant	PA449719	furosemide	Chemical	VariantAnnotation	associated			20877298
PA166123427	HLA-A*02:01	Haplotype	PA450947	phenytoin	Chemical	VariantAnnotation	associated			27888155;28476759
PA134960382	CFHR4	Gene	PA450947	phenytoin	Chemical	ClinicalAnnotation,VariantAnnotation	associated		PD	29288229
PA166153553	rs6018	Variant	PA451906	warfarin	Chemical	VariantAnnotation	associated			19752777
PA166160865	rs2304429	Variant	PA451906	warfarin	Chemical	ClinicalAnnotation,VariantAnnotation	associated		PD	27740732
PA166157435	rs9282564	Variant	PA450550	morphine	Chemical	ClinicalAnnotation,VariantAnnotation	associated		PD	25311385
PA166048687	CYP2C9*41	Haplotype	PA450947	phenytoin	Chemical	ClinicalAnnotation,GuidelineAnnotation,VariantAnnotation	associated			25099164;27163851;32423989;32779747
PA31945	OPRM1	Gene	PA451232	remifentanil	Chemical	ClinicalAnnotation,GuidelineAnnotation,VariantAnnotation	associated		PD	25931799;30969062
PA165957818	HLA-C*14:02	Haplotype	PA450947	phenytoin	Chemical	VariantAnnotation	associated			26928377
PA166157900	CYP2D6 ultrarapid metabolizer phenotype	Variant	PA450550	morphine	Chemical	VariantAnnotation	associated			19523031
PA166157487	rs35599367	Variant	PA450496	midazolam	Chemical	ClinicalAnnotation,VariantAnnotation	associated			23327575;23665933;26114223
PA37188	UGT2B15	Gene	PA450267	lorazepam	Chemical	ClinicalAnnotation,Pathway,VariantAnnotation	associated			15961980
PA37188	UGT2B15	Gene	PA450947	phenytoin	Chemical	Pathway	associated			26049587
PA124	CYP2C19	Gene	PA164743150	labetalol	Chemical	VariantAnnotation	associated			23090703
PA124	CYP2C19	Gene	PA165958360	rivaroxaban	Chemical	VariantAnnotation	associated			32158254
PA124	CYP2C19	Gene	PA166160048	lacosamide	Chemical	LabelAnnotation	associated
PA124	CYP2C19	Gene	PA449599	fentanyl	Chemical	DataAnnotation	associated
PA166156551	rs2286461	Variant	PA451906	warfarin	Chemical	VariantAnnotation	associated			18535201
PA166128213	CYP3A5*1	Haplotype	PA450633	nimodipine	Chemical	ClinicalAnnotation,VariantAnnotation	associated			19205682
PA166226901	rs1800154	Variant	PA451906	warfarin	Chemical	VariantAnnotation	associated			33094665
PA165952388	HLA-DRB3*01:01	Haplotype	PA449855	heparin	Chemical	ClinicalAnnotation,VariantAnnotation	associated		PD	28688202
PA166153541	rs1205	Variant	PA451906	warfarin	Chemical	VariantAnnotation	associated			24602049
PA166157897	CYP2C19 poor metabolizers	Variant	PA450774	pantoprazole	Chemical	VariantAnnotation	associated			9433390
PA166236261	rs7967354	Variant	PA164754992	rocuronium	Chemical	ClinicalAnnotation,VariantAnnotation	associated		PD	33676726
PA166160869	rs72800847	Variant	PA451906	warfarin	Chemical	ClinicalAnnotation,VariantAnnotation	associated		PD	27740732
PA28489	GABRA1	Gene	PA451141	propofol	Chemical	VariantAnnotation	associated			28611364
PA166048683	CYP2C9*37	Haplotype	PA450947	phenytoin	Chemical	ClinicalAnnotation,GuidelineAnnotation,VariantAnnotation	associated			10510154;10901705;11668218;14659971;15385837;16220110;16815679;21068649;21532277;25099164;25597548;25998968;26122019;27163851;27179628;28302415;31461080;32423989;32779747;9333104;9860067
PA166155832	rs13422094	Variant	PA449599	fentanyl	Chemical	VariantAnnotation	associated			21622719
PA166155832	rs13422094	Variant	PA450550	morphine	Chemical	VariantAnnotation	associated			21622719
PA165816538	CYP2C19*24	Haplotype	PA450774	pantoprazole	Chemical	GuidelineAnnotation	associated			32770672
PA166182420	rs78239784	Variant	PA450947	phenytoin	Chemical	ClinicalAnnotation,VariantAnnotation	associated		PD	29288229
PA166156530	rs1902023	Variant	PA450267	lorazepam	Chemical	ClinicalAnnotation,VariantAnnotation	associated			15961980
PA166156129	rs7287550	Variant	PA450550	morphine	Chemical	VariantAnnotation	associated			19094200
PA166155541	rs118192178	Variant	PA164754992	rocuronium	Chemical	VariantAnnotation	associated			27918309
PA134	CYP11B2	Gene	PA449719	furosemide	Chemical	VariantAnnotation	associated			21692745
PA165980636	CYP2C19*3	Haplotype	PA451906	warfarin	Chemical	ClinicalAnnotation,VariantAnnotation	associated		PD	27356304
PA166155692	rs2952768	Variant	PA449599	fentanyl	Chemical	ClinicalAnnotation,VariantAnnotation	associated		PD	25615449
PA166154105	rs9332238	Variant	PA451906	warfarin	Chemical	VariantAnnotation	associated			26265036
PA31533	NEDD4	Gene	PA451906	warfarin	Chemical	ClinicalAnnotation,VariantAnnotation	associated		PD	27488176
PA166154078	rs7089580	Variant	PA451906	warfarin	Chemical	ClinicalAnnotation,VariantAnnotation	associated		PD	21270790;24474498;25499099
PA127	CYP2C18	Gene	PA451906	warfarin	Chemical	VariantAnnotation	associated			19752777;23327576;36210801
PA165816547	CYP2C9*6	Haplotype	PA450947	phenytoin	Chemical	ClinicalAnnotation,GuidelineAnnotation	associated			10510154;10901705;11668218;14659971;15385837;16220110;16815679;21068649;21412232;21532277;25099164;25597548;25998968;26122019;27163851;27179628;28302415;31461080;32423989;32779747;9333104;9860067
PA37179	UGT1A4	Gene	PA450144	ketamine	Chemical	VariantAnnotation	associated			30421550
PA37179	UGT1A4	Gene	PA450496	midazolam	Chemical	Pathway	associated
PA37179	UGT1A4	Gene	PA450550	morphine	Chemical	VariantAnnotation	associated			30421550
PA166157286	rs1057868	Variant	PA165958360	rivaroxaban	Chemical	VariantAnnotation	associated			36951964
PA166157286	rs1057868	Variant	PA450496	midazolam	Chemical	ClinicalAnnotation,VariantAnnotation	associated			19801957;23324807
PA166154482	rs671	Variant	PA450644	nitroglycerin	Chemical	VariantAnnotation	associated			31250045
PA165816551	CYP2C9*10	Haplotype	PA450947	phenytoin	Chemical	GuidelineAnnotation	associated			25099164;32779747
PA165816551	CYP2C9*10	Haplotype	PA451906	warfarin	Chemical	VariantAnnotation	associated			19802360
PA166048699	CYP2C9*53	Haplotype	PA450947	phenytoin	Chemical	ClinicalAnnotation,GuidelineAnnotation,VariantAnnotation	associated			25099164;27163851;32423989;32779747
PA37	ADRA2C	Gene	PA449470	epinephrine	Chemical	Pathway	associated
PA37	ADRA2C	Gene	PA450649	norepinephrine	Chemical	Pathway	associated
PA166048697	CYP2C9*51	Haplotype	PA450947	phenytoin	Chemical	ClinicalAnnotation,GuidelineAnnotation,VariantAnnotation	associated			25099164;27163851;32423989;32779747
PA165816530	CYP2C19*14	Haplotype	PA450774	pantoprazole	Chemical	GuidelineAnnotation	associated			32770672
PA166154257	rs5896	Variant	PA451906	warfarin	Chemical	VariantAnnotation	associated			14656880;15590403;21320153
PA166156056	rs737866	Variant	PA450550	morphine	Chemical	VariantAnnotation	associated			19094200
PA29816	IL1RN	Gene	PA449855	heparin	Chemical	MultilinkAnnotation	associated			15670034
PA26012	CACNA2D2	Gene	PA451232	remifentanil	Chemical	MultilinkAnnotation	associated			29318929
PA134889062	SLC9A9	Gene	PA449599	fentanyl	Chemical	VariantAnnotation	associated			29207912
PA134889062	SLC9A9	Gene	PA451232	remifentanil	Chemical	VariantAnnotation	associated			29207912
PA166048692	CYP2C9*46	Haplotype	PA451906	warfarin	Chemical	VariantAnnotation	associated			36303140
PA166155680	rs2298771	Variant	PA450206	levetiracetam	Chemical	ClinicalAnnotation,VariantAnnotation	associated		PD	21747585;23859570;25155934;28753467
PA28469	G6PD	Gene	PA450644	nitroglycerin	Chemical	LabelAnnotation	associated
PA35010	SCN9A	Gene	PA451141	propofol	Chemical	VariantAnnotation	associated			28611364
PA166160965	rs9332098	Variant	PA451906	warfarin	Chemical	VariantAnnotation	associated			21326313
PA166156794	rs2279020	Variant	PA451141	propofol	Chemical	VariantAnnotation	associated			28611364
PA166155014	rs1529927	Variant	PA449719	furosemide	Chemical	ClinicalAnnotation,VariantAnnotation	associated		PD	17460608;20877298
PA166154097	rs9332096	Variant	PA451906	warfarin	Chemical	ClinicalAnnotation,VariantAnnotation	associated		PD	20653674
PA29579	IAPP	Gene	PA164754992	rocuronium	Chemical	ClinicalAnnotation,VariantAnnotation	associated		PD	33676726
PA142672060	CYB5R2	Gene	PA450125	isosorbide dinitrate	Chemical	LabelAnnotation	associated
PA166156991	rs1799971	Variant	PA451232	remifentanil	Chemical	VariantAnnotation	associated			25931799
PA166154592	rs4516035	Variant	PA450496	midazolam	Chemical	ClinicalAnnotation,VariantAnnotation	associated			22484315
PA166223623	rs78132896	Variant	PA451906	warfarin	Chemical	ClinicalAnnotation,VariantAnnotation	associated		PD	30357299
PA38211	TMEM8A	Gene	PA449599	fentanyl	Chemical	VariantAnnotation	associated			29207912
PA38211	TMEM8A	Gene	PA451232	remifentanil	Chemical	VariantAnnotation	associated			29207912
PA25056	ASPH	Gene	PA451906	warfarin	Chemical	ClinicalAnnotation,VariantAnnotation	associated		PD	27488176
PA166156057	rs740603	Variant	PA450550	morphine	Chemical	VariantAnnotation	associated			19094200
PA31353	MYC	Gene	PA451906	warfarin	Chemical	VariantAnnotation	associated			26249541
PA166218472	CYP2C19*37	Haplotype	PA450774	pantoprazole	Chemical	GuidelineAnnotation	associated			32770672
PA166179697	rs553050853	Variant	PA450550	morphine	Chemical	ClinicalAnnotation,VariantAnnotation	associated			29705271
PA33545	POU5F1	Gene	PA450947	phenytoin	Chemical	VariantAnnotation	associated			21801394
PA166154534	rs2239050	Variant	PA450633	nimodipine	Chemical	ClinicalAnnotation,VariantAnnotation	associated		PD	19205682
PA166209221	rs1800035	Variant	PA449256	dexmedetomidine	Chemical	ClinicalAnnotation,VariantAnnotation	associated		PD	32256718
PA166123295	CYP2C19*32	Haplotype	PA450774	pantoprazole	Chemical	GuidelineAnnotation	associated			32770672
PA165819201	CYP3A4*1	Haplotype	PA450496	midazolam	Chemical	VariantAnnotation	associated			16580902;25287072;26114223
PA166128233	CYP3A5*6	Haplotype	PA449599	fentanyl	Chemical	ClinicalAnnotation,VariantAnnotation	associated			22277678;24365989;27236640;30281924;34877660
PA166154025	rs2901783	Variant	PA451906	warfarin	Chemical	VariantAnnotation	associated			19752777;23327576
PA166157288	rs1128503	Variant	PA164754992	rocuronium	Chemical	ClinicalAnnotation,VariantAnnotation	associated		PD	25279974
PA166115676	CYP2C19*34	Haplotype	PA450774	pantoprazole	Chemical	GuidelineAnnotation	associated			32770672
PA166157053	rs2844665	Variant	PA450947	phenytoin	Chemical	VariantAnnotation	associated			21801394
PA165954097	HLA-A*32:01	Haplotype	PA451850	vancomycin	Chemical	ClinicalAnnotation,MultilinkAnnotation,VariantAnnotation	associated		PD	30776417;32439433
PA448015	acetaminophen	Chemical	PA450947	phenytoin	Chemical	Literature,MultilinkAnnotation	associated			15933229
PA38302	TXNRD2	Gene	PA450550	morphine	Chemical	VariantAnnotation	associated			19094200
PA165816536	CYP2C19*22	Haplotype	PA450774	pantoprazole	Chemical	GuidelineAnnotation	associated			32770672
PA166155225	rs4793665	Variant	PA450550	morphine	Chemical	ClinicalAnnotation,VariantAnnotation	associated			25155932;32090339
PA27822	EPHA7	Gene	PA451906	warfarin	Chemical	ClinicalAnnotation,VariantAnnotation	associated		PD	30357299
PA166161197	rs17268282	Variant	PA449719	furosemide	Chemical	ClinicalAnnotation,VariantAnnotation	associated		PD	26927285
PA166115841	UGT1A1*1	Haplotype	PA164743150	labetalol	Chemical	VariantAnnotation	associated			23090703
PA166115841	UGT1A1*1	Haplotype	PA451906	warfarin	Chemical	VariantAnnotation	associated			25312789
PA166155393	rs2279343	Variant	PA451141	propofol	Chemical	ClinicalAnnotation,VariantAnnotation	associated			22006347;28154789
PA165816525	CYP2C19*9	Haplotype	PA450774	pantoprazole	Chemical	GuidelineAnnotation	associated			21412232;32770672
PA420	UGT1A1	Gene	PA164743150	labetalol	Chemical	VariantAnnotation	associated			23090703
PA420	UGT1A1	Gene	PA450144	ketamine	Chemical	VariantAnnotation	associated			30421550
PA166155072	rs4889606	Variant	PA451906	warfarin	Chemical	ClinicalAnnotation,VariantAnnotation	associated		PD	26751406;28135054
PA166279022	rs13306198	Variant	PA165958360	rivaroxaban	Chemical	VariantAnnotation	associated			36145636
PA166254981	rs958804	Variant	PA449599	fentanyl	Chemical	ClinicalAnnotation,VariantAnnotation	associated		PD	33476460
PA165816584	CYP2D6*41	Haplotype	PA450947	phenytoin	Chemical	VariantAnnotation	associated			24915025
PA165816550	CYP2C9*9	Haplotype	PA450947	phenytoin	Chemical	GuidelineAnnotation	associated			25099164;32779747
PA165816550	CYP2C9*9	Haplotype	PA451906	warfarin	Chemical	VariantAnnotation	associated			21590310
PA166154067	rs4918758	Variant	PA451906	warfarin	Chemical	ClinicalAnnotation,VariantAnnotation	associated		PD	20653674;23376925
PA165816566	CYP2C9*21	Haplotype	PA450947	phenytoin	Chemical	GuidelineAnnotation	associated			25099164;32779747
PA166155125	rs17886199	Variant	PA451906	warfarin	Chemical	ClinicalAnnotation,VariantAnnotation	associated		PD	20716240
PA165816528	CYP2C19*12	Haplotype	PA450774	pantoprazole	Chemical	GuidelineAnnotation	associated			32770672
PA131	CYP3A5	Gene	PA10075	esomeprazole	Chemical	MultilinkAnnotation,VipGene	associated			18695978
PA131	CYP3A5	Gene	PA165958360	rivaroxaban	Chemical	VariantAnnotation	associated			36309848
PA131	CYP3A5	Gene	PA450550	morphine	Chemical	DataAnnotation	associated
PA131	CYP3A5	Gene	PA450633	nimodipine	Chemical	ClinicalAnnotation,VariantAnnotation	associated			19205682;32284009
PA131	CYP3A5	Gene	PA450774	pantoprazole	Chemical	MultilinkAnnotation,VipGene	associated			18695978
PA131	CYP3A5	Gene	PA451906	warfarin	Chemical	MultilinkAnnotation,VipGene	associated			18695978
PA33	ADRA1B	Gene	PA449470	epinephrine	Chemical	Pathway	associated
PA33	ADRA1B	Gene	PA450649	norepinephrine	Chemical	Pathway	associated
PA33	ADRA1B	Gene	PA450935	phenylephrine	Chemical	Pathway	associated
PA166157162	rs9469003	Variant	PA450947	phenytoin	Chemical	VariantAnnotation	associated			21801394
PA166156317	rs1464603	Variant	PA450496	midazolam	Chemical	VariantAnnotation	associated			17050801
PA166160963	rs9332092	Variant	PA451906	warfarin	Chemical	VariantAnnotation	associated			21326313
PA165816539	CYP2C19*25	Haplotype	PA450774	pantoprazole	Chemical	GuidelineAnnotation	associated			32770672
PA29808	IL1B	Gene	PA450550	morphine	Chemical	ClinicalAnnotation,VariantAnnotation	associated		PD	27649267
PA166155911	rs1042580	Variant	PA451906	warfarin	Chemical	ClinicalAnnotation,VariantAnnotation	associated		PD	24602049
PA165818762	CYP2B6*6	Haplotype	PA450144	ketamine	Chemical	ClinicalAnnotation,VariantAnnotation	associated			25702819
PA165954793	HLA-B*15:13	Haplotype	PA450947	phenytoin	Chemical	ClinicalAnnotation,VariantAnnotation	associated		PD	26927288
PA166123293	CYP2C19*30	Haplotype	PA450774	pantoprazole	Chemical	GuidelineAnnotation	associated			32770672
PA166154159	rs12782374	Variant	PA450947	phenytoin	Chemical	ClinicalAnnotation,VariantAnnotation	associated		PD	19855097
PA165816555	CYP2C9*14	Haplotype	PA450947	phenytoin	Chemical	ClinicalAnnotation,GuidelineAnnotation,VariantAnnotation	associated			10510154;10901705;11668218;14659971;15385837;16220110;16815679;21068649;21532277;25099164;25597548;25998968;26122019;27163851;27179628;28302415;31461080;32423989;32779747;9333104;9860067
PA165816555	CYP2C9*14	Haplotype	PA451906	warfarin	Chemical	ClinicalAnnotation,VariantAnnotation	associated		PD	11926893;17324110;17955230;18322281;18690342;19077919;23279643;24474498;24956244;25504915;29396738
PA166157549	rs1041983	Variant	PA450947	phenytoin	Chemical	ClinicalAnnotation,VariantAnnotation	associated		PD	27488001
PA166048695	CYP2C9*49	Haplotype	PA450947	phenytoin	Chemical	ClinicalAnnotation,GuidelineAnnotation,VariantAnnotation	associated			25099164;27163851;32423989;32779747
PA134975064	TAOK3	Gene	PA450550	morphine	Chemical	ClinicalAnnotation,MultilinkAnnotation,VariantAnnotation	associated		PD	24909733
PA166156085	rs2075507	Variant	PA450550	morphine	Chemical	VariantAnnotation	associated			19094200
PA166155146	rs4341	Variant	PA449719	furosemide	Chemical	VariantAnnotation	associated			21692745
PA134865839	SLCO1B1	Gene	PA164754992	rocuronium	Chemical	ClinicalAnnotation,VariantAnnotation	associated		PD	25279974
PA134865839	SLCO1B1	Gene	PA449719	furosemide	Chemical	VariantAnnotation	associated			36804920
PA134865839	SLCO1B1	Gene	PA450267	lorazepam	Chemical	VariantAnnotation	associated			36804920
PA134865839	SLCO1B1	Gene	PA451906	warfarin	Chemical	VariantAnnotation	associated			36804920
PA18	NAT2	Gene	PA450947	phenytoin	Chemical	ClinicalAnnotation,VariantAnnotation	associated		PD	27488001
PA419	UGT1A9	Gene	PA450144	ketamine	Chemical	VariantAnnotation	associated			30421550
PA419	UGT1A9	Gene	PA450550	morphine	Chemical	VariantAnnotation	associated			30421550
PA419	UGT1A9	Gene	PA450947	phenytoin	Chemical	Pathway	associated			26049587
PA419	UGT1A9	Gene	PA451141	propofol	Chemical	ClinicalAnnotation,VariantAnnotation	associated		PD	18816295
PA166048698	CYP2C9*52	Haplotype	PA450947	phenytoin	Chemical	ClinicalAnnotation,GuidelineAnnotation,VariantAnnotation	associated			10510154;10901705;11668218;14659971;15385837;16220110;16815679;21068649;21532277;25099164;25597548;25998968;26122019;27163851;27179628;28302415;31461080;32423989;32779747;9333104;9860067
PA134861440	DDHD1	Gene	PA451906	warfarin	Chemical	ClinicalAnnotation,VariantAnnotation	associated		PD	27488176
PA165816543	CYP2C9*2	Haplotype	PA451141	propofol	Chemical	VariantAnnotation	associated			24891132
PA166157197	rs34130495	Variant	PA451224	ranitidine	Chemical	VariantAnnotation	associated			29236753
PA165818750	CYP2B6*1	Haplotype	PA450144	ketamine	Chemical	ClinicalAnnotation,VariantAnnotation	associated			25702819
PA166160867	rs3826041	Variant	PA451906	warfarin	Chemical	ClinicalAnnotation,VariantAnnotation	associated		PD	27740732
PA166156049	rs174699	Variant	PA450550	morphine	Chemical	VariantAnnotation	associated			19094200
PA166165392	rs12772169	Variant	PA451906	warfarin	Chemical	VariantAnnotation	associated			28686080
PA37181	UGT1A6	Gene	PA450144	ketamine	Chemical	VariantAnnotation	associated			30421550
PA37181	UGT1A6	Gene	PA450550	morphine	Chemical	VariantAnnotation	associated			30421550
PA37181	UGT1A6	Gene	PA450947	phenytoin	Chemical	Pathway	associated			26049587
PA121	CYP2A6	Gene	PA450947	phenytoin	Chemical	VipGene	associated			12386121; 14704462; 19442086; 19702528; 8886611;11038165
PA166175907	rs199670311	Variant	PA449599	fentanyl	Chemical	VariantAnnotation	associated			29207912
PA166175907	rs199670311	Variant	PA451232	remifentanil	Chemical	VariantAnnotation	associated			29207912
PA166128210	CYP2C9*59	Haplotype	PA450947	phenytoin	Chemical	GuidelineAnnotation	associated			25099164;32779747
PA166128210	CYP2C9*59	Haplotype	PA451906	warfarin	Chemical	ClinicalAnnotation,VariantAnnotation	associated		PD	25994031
PA166181403	rs4148412	Variant	PA450550	morphine	Chemical	VariantAnnotation	associated			26810133
PA166180184	rs6961071	Variant	PA449599	fentanyl	Chemical	ClinicalAnnotation,VariantAnnotation	associated		PD	29502940
PA165816569	CYP2C9*24	Haplotype	PA450947	phenytoin	Chemical	GuidelineAnnotation	associated			25099164;32779747
PA165816569	CYP2C9*24	Haplotype	PA451906	warfarin	Chemical	VariantAnnotation	associated			16543980
PA166048701	CYP2C9*55	Haplotype	PA450947	phenytoin	Chemical	ClinicalAnnotation,GuidelineAnnotation,VariantAnnotation	associated			10510154;10901705;11668218;14659971;15385837;16220110;16815679;21068649;21532277;25099164;25597548;25998968;26122019;27163851;27179628;28302415;31461080;32423989;32779747;9333104;9860067
PA28490	GABRA2	Gene	PA451141	propofol	Chemical	VariantAnnotation	associated			28611364
PA166157345	rs2242480	Variant	PA451906	warfarin	Chemical	VariantAnnotation	associated			21692828
PA165956532	HLA-B*56:02	Haplotype	PA450947	phenytoin	Chemical	ClinicalAnnotation,VariantAnnotation	associated		PD	23025739;26928377;31206740
PA389	SLC22A8	Gene	PA450774	pantoprazole	Chemical	MultilinkAnnotation	associated			25239859
PA166157699	rs17650	Variant	PA451906	warfarin	Chemical	VariantAnnotation	associated			23208322
PA165816574	CYP2C9*30	Haplotype	PA450947	phenytoin	Chemical	GuidelineAnnotation	associated			25099164;32779747
PA165816559	CYP2C9*25	Haplotype	PA450947	phenytoin	Chemical	GuidelineAnnotation	associated			25099164;32779747
PA166176702	rs11168293	Variant	PA451906	warfarin	Chemical	ClinicalAnnotation,VariantAnnotation	associated		PD	29298995
PA134979668	CYB5R1	Gene	PA450125	isosorbide dinitrate	Chemical	LabelAnnotation	associated
PA33809	PROS1	Gene	PA451906	warfarin	Chemical	LabelAnnotation,VariantAnnotation	associated			19752777
PA166181485	rs1978153	Variant	PA450550	morphine	Chemical	VariantAnnotation	associated			26810133
PA166155685	rs2592551	Variant	PA451906	warfarin	Chemical	ClinicalAnnotation,VariantAnnotation	associated		PD	24148610
PA166184290	rs7824175	Variant	PA450550	morphine	Chemical	MultilinkAnnotation	associated
PA166155409	rs3745274	Variant	PA451141	propofol	Chemical	ClinicalAnnotation,VariantAnnotation	associated		PD	26141406
PA166155187	rs1799752	Variant	PA449719	furosemide	Chemical	ClinicalAnnotation,VariantAnnotation	associated		PD	20877298
PA166155187	rs1799752	Variant	PA451406	nitroprusside	Chemical	ClinicalAnnotation,VariantAnnotation	associated		PD	10334805
PA166157239	rs3842	Variant	PA165958360	rivaroxaban	Chemical	VariantAnnotation	associated			36145636
PA166169465	rs6746030	Variant	PA451141	propofol	Chemical	VariantAnnotation	associated			28611364
PA166157460	rs12721627	Variant	PA450496	midazolam	Chemical	ClinicalAnnotation,VariantAnnotation	associated			19255940
PA166155138	rs104894540	Variant	PA451906	warfarin	Chemical	ClinicalAnnotation,VariantAnnotation	associated		PD	14765194;18234403
PA50	APOB	Gene	PA165958360	rivaroxaban	Chemical	VariantAnnotation	associated			36145636
PA165816527	CYP2C19*11	Haplotype	PA450774	pantoprazole	Chemical	GuidelineAnnotation	associated			32770672
PA165816579	CYP2D6*4	Haplotype	PA450550	morphine	Chemical	VariantAnnotation	associated			17986163
PA30049	KCNJ6	Gene	PA449599	fentanyl	Chemical	ClinicalAnnotation,VariantAnnotation	associated		PD	25615449
PA166155139	rs104894541	Variant	PA451906	warfarin	Chemical	ClinicalAnnotation,VariantAnnotation	associated		PD	14765194;18234403
PA166155104	rs11150606	Variant	PA451906	warfarin	Chemical	ClinicalAnnotation,VariantAnnotation	associated		PD	15883587
PA165816560	CYP2C9*31	Haplotype	PA450947	phenytoin	Chemical	ClinicalAnnotation,GuidelineAnnotation,VariantAnnotation	associated			10510154;10901705;11668218;14659971;15385837;16220110;16815679;21068649;21532277;25099164;25597548;25998968;26122019;27163851;27179628;28302415;31461080;32423989;32779747;9333104;9860067
PA166165118	rs1060467	Variant	PA451906	warfarin	Chemical	ClinicalAnnotation,VariantAnnotation	associated		PD	28620303
PA166155140	rs104894542	Variant	PA451906	warfarin	Chemical	ClinicalAnnotation,VariantAnnotation	associated		PD	14765194;18234403
PA60	ARRB2	Gene	PA449599	fentanyl	Chemical	ClinicalAnnotation,VariantAnnotation	associated		PD	30549211
PA165816573	CYP2C9*29	Haplotype	PA451906	warfarin	Chemical	ClinicalAnnotation	associated			32423989
PA166155040	rs2359612	Variant	PA451906	warfarin	Chemical	ClinicalAnnotation,VariantAnnotation	associated		PD	15883587;16270629;16611750;18030307;18322281;18466099;18574025;19752777;20128861;20203262;21326313;24019055;31114289;31869433
PA166157071	rs3130931	Variant	PA450947	phenytoin	Chemical	VariantAnnotation	associated			21801394
PA166154102	rs9332131	Variant	PA450947	phenytoin	Chemical	VariantAnnotation	associated			16220110
PA166154102	rs9332131	Variant	PA451906	warfarin	Chemical	VariantAnnotation	associated			20072124;27121899;28685643
PA166153613	rs1051741	Variant	PA451906	warfarin	Chemical	VariantAnnotation	associated			20716240
PA166154899	rs2606345	Variant	PA450947	phenytoin	Chemical	ClinicalAnnotation,VariantAnnotation	associated		PD	21121773;26951882
PA166157206	rs55918055	Variant	PA450550	morphine	Chemical	VariantAnnotation	associated			30300922
PA166157206	rs55918055	Variant	PA451224	ranitidine	Chemical	VariantAnnotation	associated			29236753
PA166155934	rs3212198	Variant	PA451906	warfarin	Chemical	ClinicalAnnotation,VariantAnnotation	associated		PD	25356900
PA162388435	FGFBP2	Gene	PA451906	warfarin	Chemical	VariantAnnotation	associated			18535201
PA165816540	CYP2C19*26	Haplotype	PA450774	pantoprazole	Chemical	GuidelineAnnotation	associated			32770672
PA165819244	CYP3A4*20	Haplotype	PA449599	fentanyl	Chemical	ClinicalAnnotation,VariantAnnotation	associated			30281924;32331352
PA165819244	CYP3A4*20	Haplotype	PA450496	midazolam	Chemical	VariantAnnotation	associated			16580902
PA166154535	rs2239128	Variant	PA450633	nimodipine	Chemical	ClinicalAnnotation,VariantAnnotation	associated		PD	19205682
PA166197882	rs679899	Variant	PA451906	warfarin	Chemical	ClinicalAnnotation,VariantAnnotation	associated		PD	31186542
PA35844	SLCO1B3	Gene	PA451906	warfarin	Chemical	DataAnnotation,VariantAnnotation	associated			29234073
PA166157196	rs34059508	Variant	PA451224	ranitidine	Chemical	VariantAnnotation	associated			29236753
PA33919	PSORS1C1	Gene	PA450947	phenytoin	Chemical	VariantAnnotation	associated			21801394
PA166115842	UGT1A1*28	Haplotype	PA164743150	labetalol	Chemical	VariantAnnotation	associated			23090703
PA166115842	UGT1A1*28	Haplotype	PA451906	warfarin	Chemical	VariantAnnotation	associated			25312789
PA166190543	rs3212191	Variant	PA451906	warfarin	Chemical	VariantAnnotation	associated			31461081
PA37182	UGT1A7	Gene	PA450144	ketamine	Chemical	VariantAnnotation	associated			30421550
PA37182	UGT1A7	Gene	PA450550	morphine	Chemical	VariantAnnotation	associated			30421550
PA166170886	rs4072879	Variant	PA451906	warfarin	Chemical	ClinicalAnnotation,VariantAnnotation	associated		PD	29054760
PA166156748	rs1042713	Variant	PA450935	phenylephrine	Chemical	ClinicalAnnotation,VariantAnnotation	associated		PD	25730298;26771271
PA31361	MYD88	Gene	PA449599	fentanyl	Chemical	ClinicalAnnotation,VariantAnnotation	associated		PD	26332828
PA166155172	rs1042173	Variant	PA450550	morphine	Chemical	ClinicalAnnotation,VariantAnnotation	associated		PD	32432768
PA166154675	rs6313	Variant	PA451141	propofol	Chemical	VariantAnnotation	associated			28611364
PA165816570	CYP2C9*26	Haplotype	PA450947	phenytoin	Chemical	GuidelineAnnotation	associated			25099164;32779747
PA25076	ASTN2	Gene	PA449599	fentanyl	Chemical	ClinicalAnnotation,VariantAnnotation	associated		PD	33476460
PA166154486	rs5443	Variant	PA449719	furosemide	Chemical	ClinicalAnnotation,VariantAnnotation	associated		PD	20877298
PA165816523	CYP2C19*7	Haplotype	PA450774	pantoprazole	Chemical	GuidelineAnnotation	associated			21412232;32770672
PA166157564	rs1799930	Variant	PA450947	phenytoin	Chemical	ClinicalAnnotation,VariantAnnotation	associated		PD	27488001
PA165955461	HLA-B*37:01	Haplotype	PA450947	phenytoin	Chemical	VariantAnnotation	associated			21334226
PA166155889	rs58597806	Variant	PA451141	propofol	Chemical	ClinicalAnnotation,VariantAnnotation	associated		PD	18816295
PA139	ACE	Gene	PA449719	furosemide	Chemical	ClinicalAnnotation,VariantAnnotation	associated		PD	20877298;21692745
PA139	ACE	Gene	PA451406	nitroprusside	Chemical	ClinicalAnnotation,VariantAnnotation	associated		PD	10334805
PA166157155	rs9384179	Variant	PA449599	fentanyl	Chemical	VariantAnnotation	associated			25615449
PA37183	UGT1A8	Gene	PA450144	ketamine	Chemical	VariantAnnotation	associated			30421550
PA37183	UGT1A8	Gene	PA450550	morphine	Chemical	VariantAnnotation	associated			30421550
PA166231401	rs79910351	Variant	PA449599	fentanyl	Chemical	ClinicalAnnotation,VariantAnnotation	associated		PD	30969062
PA166231401	rs79910351	Variant	PA451232	remifentanil	Chemical	ClinicalAnnotation,VariantAnnotation	associated		PD	30969062
PA452632	acenocoumarol	Chemical	PA451906	warfarin	Chemical	MultilinkAnnotation	associated			16863464
PA35812	SLC15A2	Gene	PA451906	warfarin	Chemical	VariantAnnotation	associated			29234073
PA166156276	rs5186	Variant	PA166109554	angiotensin II	Chemical	ClinicalAnnotation,VariantAnnotation	associated		PD	10594793
PA166156872	rs11959113	Variant	PA449599	fentanyl	Chemical	ClinicalAnnotation,VariantAnnotation	associated		PD	25615449
PA166048693	CYP2C9*47	Haplotype	PA450947	phenytoin	Chemical	ClinicalAnnotation,GuidelineAnnotation,VariantAnnotation	associated			25099164;27163851;32423989;32779747
PA166179695	rs757573592	Variant	PA450550	morphine	Chemical	ClinicalAnnotation,VariantAnnotation	associated			29705271
PA24597	ADRA1D	Gene	PA449470	epinephrine	Chemical	Pathway	associated
PA24597	ADRA1D	Gene	PA450649	norepinephrine	Chemical	Pathway	associated
PA24597	ADRA1D	Gene	PA450935	phenylephrine	Chemical	Pathway	associated
PA165816546	CYP2C9*5	Haplotype	PA450947	phenytoin	Chemical	ClinicalAnnotation,GuidelineAnnotation	associated			10510154;10901705;11668218;14659971;15385837;16220110;16815679;21068649;21412232;21532277;25099164;25597548;25998968;26122019;27163851;27179628;28302415;31461080;32423989;32779747;9333104;9860067
PA166281262	rs41291550	Variant	PA451906	warfarin	Chemical	VariantAnnotation	associated			36210801
PA165860685	CYP4F2*1	Haplotype	PA451906	warfarin	Chemical	VariantAnnotation	associated			21174619;24503627;26745506;29396738
PA35055	HLA-A	Gene	PA450206	levetiracetam	Chemical	ClinicalAnnotation,VariantAnnotation	associated		PD	30020991
PA35055	HLA-A	Gene	PA451850	vancomycin	Chemical	ClinicalAnnotation,VariantAnnotation	associated		PD	30776417;32439433
PA166155174	rs1045280	Variant	PA449599	fentanyl	Chemical	ClinicalAnnotation,VariantAnnotation	associated		PD	30549211
PA166155042	rs2884737	Variant	PA451906	warfarin	Chemical	ClinicalAnnotation,VariantAnnotation	associated		PD	16611750;18030307;18322281;20072124;20354686;24019055;31869433
PA166155084	rs8050894	Variant	PA451906	warfarin	Chemical	ClinicalAnnotation,VariantAnnotation	associated		PD	16270629;16493479;16611750;17456829;18030307;18322281;18466099;19874474;20203262;24019055;31114289;31869433
PA165752124	NPPA-AS1	Gene	PA449719	furosemide	Chemical	ClinicalAnnotation,VariantAnnotation	associated		PD	20877298
PA134980674	RHBDF2	Gene	PA449599	fentanyl	Chemical	ClinicalAnnotation,VariantAnnotation	associated		PD	21622719
PA134980674	RHBDF2	Gene	PA450550	morphine	Chemical	ClinicalAnnotation,VariantAnnotation	associated		PD	21622719
PA166175997	rs2234918	Variant	PA449599	fentanyl	Chemical	ClinicalAnnotation,VariantAnnotation	associated		PD	30549211
PA166160033	rs4379440	Variant	PA451906	warfarin	Chemical	ClinicalAnnotation,VariantAnnotation	associated		PD	27488176
PA27093	CYP1A2	Gene	PA449599	fentanyl	Chemical	DataAnnotation	associated
PA27093	CYP1A2	Gene	PA450550	morphine	Chemical	DataAnnotation	associated
PA166156062	rs1065852	Variant	PA450947	phenytoin	Chemical	VariantAnnotation	associated			28343093
PA33761	PRKCB	Gene	PA449256	dexmedetomidine	Chemical	ClinicalAnnotation,VariantAnnotation	associated			23337848
PA166153680	rs2234922	Variant	PA450947	phenytoin	Chemical	ClinicalAnnotation,VariantAnnotation	associated		PD	19952982
PA37180	UGT1A5	Gene	PA450144	ketamine	Chemical	VariantAnnotation	associated			30421550
PA37180	UGT1A5	Gene	PA450550	morphine	Chemical	VariantAnnotation	associated			30421550
PA166155037	rs2244613	Variant	PA165958360	rivaroxaban	Chemical	VariantAnnotation	associated			36309848
PA166170884	rs10950022	Variant	PA451906	warfarin	Chemical	VariantAnnotation	associated			29054760
PA166154184	rs56165452	Variant	PA451906	warfarin	Chemical	VariantAnnotation	associated			18542936;19387626;21228733
PA166223622	rs16871327	Variant	PA451906	warfarin	Chemical	VariantAnnotation	associated			30357299
PA166157563	rs1799929	Variant	PA450947	phenytoin	Chemical	ClinicalAnnotation,VariantAnnotation	associated		PD	27488001
PA166281241	rs9332241	Variant	PA451906	warfarin	Chemical	VariantAnnotation	associated			36210801
PA166223624	rs114504854	Variant	PA451906	warfarin	Chemical	VariantAnnotation	associated			30357299
PA165980637	CYP2C19*4	Haplotype	PA450774	pantoprazole	Chemical	GuidelineAnnotation	associated			21412232;32770672
PA166157366	rs2687116	Variant	PA450947	phenytoin	Chemical	VariantAnnotation	associated			28343093
PA166154082	rs7900194	Variant	PA450947	phenytoin	Chemical	VariantAnnotation	associated			16220110
PA166154082	rs7900194	Variant	PA451906	warfarin	Chemical	VariantAnnotation	associated			20072124;21228733;21635147;23376925;36210801
PA165980638	CYP2C19*5	Haplotype	PA450774	pantoprazole	Chemical	GuidelineAnnotation	associated			21412232;32770672
PA166179353	rs544027339	Variant	PA450947	phenytoin	Chemical	ClinicalAnnotation,VariantAnnotation	associated		PD	26658169
PA166160025	rs17126068	Variant	PA451906	warfarin	Chemical	ClinicalAnnotation,VariantAnnotation	associated		PD	27488176
PA166048681	CYP2C9*35	Haplotype	PA450947	phenytoin	Chemical	GuidelineAnnotation	associated			25099164;32779747
PA117	COMT	Gene	PA450649	norepinephrine	Chemical	MultilinkAnnotation,VipGene	associated
PA117	COMT	Gene	PA451232	remifentanil	Chemical	ClinicalAnnotation,GuidelineAnnotation,VariantAnnotation	associated		PD	27027462
PA166157069	rs3130501	Variant	PA450947	phenytoin	Chemical	VariantAnnotation	associated			21801394
PA193	HTR2A	Gene	PA451141	propofol	Chemical	VariantAnnotation	associated			28611364
PA36550	TLR2	Gene	PA450550	morphine	Chemical	ClinicalAnnotation,VariantAnnotation	associated		PD	27649267
PA166181483	rs733392	Variant	PA450550	morphine	Chemical	VariantAnnotation	associated			26810133
PA166154109	rs10509680	Variant	PA451906	warfarin	Chemical	ClinicalAnnotation,VariantAnnotation	associated		PD	20833655
PA166115845	UGT1A1*60	Haplotype	PA164743150	labetalol	Chemical	VariantAnnotation	associated			23090703
PA166154099	rs9332120	Variant	PA450947	phenytoin	Chemical	VariantAnnotation	associated			28343093
PA36	ADRA2B	Gene	PA449470	epinephrine	Chemical	Pathway	associated
PA36	ADRA2B	Gene	PA450649	norepinephrine	Chemical	Pathway	associated
PA166181487	rs7216383	Variant	PA450550	morphine	Chemical	VariantAnnotation	associated			26810133
PA166123292	CYP2C19*29	Haplotype	PA450774	pantoprazole	Chemical	GuidelineAnnotation	associated			32770672
PA166157180	rs12211463	Variant	PA449599	fentanyl	Chemical	VariantAnnotation	associated			21622719
PA166157180	rs12211463	Variant	PA450550	morphine	Chemical	VariantAnnotation	associated			21622719
PA165816582	CYP2D6*10	Haplotype	PA449599	fentanyl	Chemical	ClinicalAnnotation,VariantAnnotation	associated		PD	25825958
PA166160028	rs2288344	Variant	PA451906	warfarin	Chemical	ClinicalAnnotation,VariantAnnotation	associated		PD	27488176
PA166123296	CYP2C19*33	Haplotype	PA450774	pantoprazole	Chemical	GuidelineAnnotation	associated			32770672
PA166048700	CYP2C9*54	Haplotype	PA450947	phenytoin	Chemical	ClinicalAnnotation,GuidelineAnnotation,VariantAnnotation	associated			25099164;27163851;32423989;32779747
PA166160473	rs1042718	Variant	PA451141	propofol	Chemical	ClinicalAnnotation,VariantAnnotation	associated		PD	26771271
PA166160473	rs1042718	Variant	PA451232	remifentanil	Chemical	ClinicalAnnotation,VariantAnnotation	associated		PD	26771271
PA27829	EPHX1	Gene	PA450947	phenytoin	Chemical	ClinicalAnnotation,VariantAnnotation	associated		PD	19952982
PA165816522	CYP2C19*6	Haplotype	PA450774	pantoprazole	Chemical	GuidelineAnnotation	associated			21412232;32770672
PA166181489	rs886493	Variant	PA450550	morphine	Chemical	VariantAnnotation	associated			26810133
PA166157367	rs2740574	Variant	PA449599	fentanyl	Chemical	ClinicalAnnotation,VariantAnnotation	associated			30371861
PA166157367	rs2740574	Variant	PA450947	phenytoin	Chemical	VariantAnnotation	associated			28343093
PA166181377	rs202201137	Variant	PA451906	warfarin	Chemical	VariantAnnotation	associated			30518301
PA166254982	rs7858836	Variant	PA449599	fentanyl	Chemical	ClinicalAnnotation,VariantAnnotation	associated		PD	33476460
PA37302	VEGFA	Gene	PA451906	warfarin	Chemical	VariantAnnotation	associated			31068094
PA120	CRP	Gene	PA451906	warfarin	Chemical	VariantAnnotation	associated			24602049
PA165816575	CYP2C9*32	Haplotype	PA450947	phenytoin	Chemical	GuidelineAnnotation	associated			25099164;32779747
PA24696	ALDH2	Gene	PA450644	nitroglycerin	Chemical	MultilinkAnnotation,VariantAnnotation	associated			27813451;31250045
PA166154024	rs2884129	Variant	PA449599	fentanyl	Chemical	VariantAnnotation	associated			21622719
PA166154024	rs2884129	Variant	PA450550	morphine	Chemical	VariantAnnotation	associated			21622719
PA166154191	rs71486745	Variant	PA450947	phenytoin	Chemical	ClinicalAnnotation,VariantAnnotation	associated		PD	19855097
PA166157037	rs2473967	Variant	PA449599	fentanyl	Chemical	VariantAnnotation	associated			21622719
PA166157037	rs2473967	Variant	PA450550	morphine	Chemical	VariantAnnotation	associated			21622719
PA166160014	rs41301394	Variant	PA451906	warfarin	Chemical	ClinicalAnnotation,VariantAnnotation	associated		PD	27488389
PA166182219	rs6517442	Variant	PA450550	morphine	Chemical	ClinicalAnnotation,VariantAnnotation	associated		PD	27027462
PA166115675	CYP2C19*28	Haplotype	PA450774	pantoprazole	Chemical	GuidelineAnnotation	associated			32770672
PA361	UGT2B7	Gene	PA450267	lorazepam	Chemical	VariantAnnotation	associated			17687269
PA166153548	rs5063	Variant	PA449719	furosemide	Chemical	ClinicalAnnotation,VariantAnnotation	associated		PD	20877298
PA134931578	VKORC1L1	Gene	PA451906	warfarin	Chemical	ClinicalAnnotation,VariantAnnotation	associated		PD	29054760
PA162372878	dasatinib	Chemical	PA10075	esomeprazole	Chemical	MultilinkAnnotation	associated
PA166154973	rs5723	Variant	PA449719	furosemide	Chemical	VariantAnnotation	associated			17460608
PA166157064	rs3094188	Variant	PA450947	phenytoin	Chemical	VariantAnnotation	associated			21801394
PA166179694	rs762151655	Variant	PA450550	morphine	Chemical	ClinicalAnnotation,VariantAnnotation	associated			29705271
PA166153612	rs1051740	Variant	PA450947	phenytoin	Chemical	ClinicalAnnotation,VariantAnnotation	associated		PD	19952982
PA166155451	rs10413396	Variant	PA449599	fentanyl	Chemical	VariantAnnotation	associated			21622719
PA166155451	rs10413396	Variant	PA450550	morphine	Chemical	VariantAnnotation	associated			21622719
PA166153986	rs1934969	Variant	PA450947	phenytoin	Chemical	ClinicalAnnotation,VariantAnnotation	associated			26122019
PA166157086	rs3815087	Variant	PA450947	phenytoin	Chemical	VariantAnnotation	associated			21801394
PA166157565	rs1799931	Variant	PA450947	phenytoin	Chemical	ClinicalAnnotation,VariantAnnotation	associated		PD	27488001
PA107	CES1	Gene	PA165958360	rivaroxaban	Chemical	VariantAnnotation	associated			36309848
PA166153953	rs717620	Variant	PA166160048	lacosamide	Chemical	VariantAnnotation	associated			36253887

### Sheet: Supplemental Table IV
Supplemental Table IV. List of deleterious PGx variants (n=329) that metabolized 30 ICU drug in ICU (n=210)
rsID: is a unique label ("rs" followed by a number) used by researchers and databases to identify a specific SNP (Single Nucleotide Polymorphism). It stands for Reference SNP cluster ID and is the naming convention used for most SNPs
Annotation: SnpEff annotates variants based on their genomic locations and predicts coding effects
Impact: classifying the potential functional effect of a variant as "HIGH", "MODERATE", "LOW or "MODIFIER"
Drug: list of drugs metabolized by variants
Homozygte count: refers to the number of individuals within the population studied who carry two identical copies (alleles) of a specific genetic variant at a particular locus, meaning they are homozygous for that variant
Chromosome	Position	rsID	Reference	Alterate	Gene symbol	Annotation	Impact	Transcript	Transcript Consequence	Protein Consequence	ClinVar Clinical Significance	CADD Score	SIFT Score	Allele Frequency	Homozygote Count	Drug
chr1	11792354	rs45449298	C	A	MTHFR	missense_variant	MODERATE	ENST00000376592.5	c.1556G>T	p.Arg519Leu	Conflicting_interpretations_of_pathogenicity	22	0.048	0.007	0	phenytoin
chr1	11796321	rs1801133	G	A	MTHFR	missense_variant	MODERATE	ENST00000376592.5	c.665C>T	p.Ala222Val	drug_response	27.3	0.048	0.119	2	phenytoin
chrX	154532797	rs137852333	G	A	G6PD	structural_interaction_variant	HIGH	ENST00000621232	c.1057C>T		Pathogenic	24.9	0.005	0.002	7	nitroglycerin
chrX	154532990	rs5030869	C	T	G6PD	structural_interaction_variant	HIGH	ENST00000621232	c.1003G>A		Pathogenic	22.8	0.006	0.005	1	nitroglycerin
chrX	154534419	rs5030868	G	A	G6PD	missense_variant	MODERATE	ENST00000393562.6	c.653C>T	p.Ser218Phe	Pathogenic/Likely_pathogenic	23.6	0.008	0.086	7	nitroglycerin
chrX	154536002	rs1050828	C	T	G6PD	structural_interaction_variant	HIGH	ENST00000621232	c.202G>A		Conflicting_interpretations_of_pathogenicity	23.9	0.01	0.021	4	nitroglycerin
chr2	96114915	rs777661184	A	G	ADRA2B	missense_variant	MODERATE	ENST00000620793.1	c.1235T>C	p.Phe412Ser		32	0.01	0.002	0	epinephrine,norepinephrine
chr2	96115837	rs202241079	C	T	ADRA2B	missense_variant	MODERATE	ENST00000620793.1	c.313G>A	p.Ala105Thr		28.3	0.006	0.002	0	epinephrine,norepinephrine
chr2	96115857	rs368204339	G	T	ADRA2B	stop_gained	HIGH	ENST00000620793.1	c.293C>A	p.Ser98*		38		0.002	0	epinephrine,norepinephrine
chr2	96115857	rs368204339	G	C	ADRA2B	stop_gained	HIGH	ENST00000620793.1	c.293C>A	p.Ser98*		32	0	0.002	0	epinephrine,norepinephrine
chr2	165309208	rs558474027	C	T	SCN2A	stop_gained	HIGH	ENST00000631182.2	c.649C>T	p.Arg217*	Uncertain_significance	38		0.002	0	phenytoin
chr2	166054680	rs777631884	C	T	SCN1A	missense_variant	MODERATE	ENST00000423058.6	c.560G>A	p.Arg187Gln	Uncertain_significance	28.1	0.004	0.002	0	levetiracetam
chr2	166228887	.	A	T	SCN9A	missense_variant	MODERATE	ENST00000303354.10	c.4010T>A	p.Ile1337Asn		29.3	0	0.002	0	propofol
chr2	166288642	rs200391162	G	A	SCN9A	missense_variant&splice_region_variant	MODERATE	ENST00000452182.1	c.704C>T	p.Thr235Met	Conflicting_interpretations_of_pathogenicity	32	0.004	0.002	0	propofol
chr2	233618528	rs183687751	G	C	UGT1A8	missense_variant	MODERATE	ENST00000373450.4	c.821G>C	p.Gly274Ala		24.2	0.013	0.007	0	ketamine,morphine
chr2	233693205	rs764136609	G	C	UGT1A6	missense_variant	MODERATE	ENST00000305139.10	c.201G>C	p.Leu67Phe		20.7	0.044	0.002	0	ketamine,morphine,phenytoin
chr2	233713802	rs746544410	C	G	UGT1A5	missense_variant	MODERATE	ENST00000373414.3	c.811C>G	p.Pro271Ala		23.6	0.003	0.005	0	ketamine,morphine
chr2	233718963	rs138086321	T	C	UGT1A4	missense_variant	MODERATE	ENST00000373409.7	c.143T>C	p.Leu48Ser		21.3	0.003	0.002	0	ketamine,midazolam,morphine
chr2	233719292	rs146073833	G	A	UGT1A4	missense_variant	MODERATE	ENST00000373409.7	c.472G>A	p.Gly158Arg		23.6	0	0.002	0	ketamine,midazolam,morphine
chr2	233719547	.	GTGTCAGTGGTGGATCT	G	UGT1A4	frameshift_variant	HIGH	ENST00000373409.7	c.734_749delTGGTGGATCTTGTCAG	p.Val245fs		25.3		0.005	1	ketamine,midazolam,morphine
chr2	233729636	rs544798573;rs45586035	G	GT	UGT1A3	frameshift_variant	HIGH	ENST00000482026.5	c.518dupT	p.Leu173fs		22.4		0.002	0	ketamine,morphine
chr2	233729755	.	G	A	UGT1A3	missense_variant	MODERATE	ENST00000482026.5	c.629G>A	p.Arg210Lys		25	0	0.002	0	ketamine,morphine
chr2	233729934	rs45449995	A	G	UGT1A3	missense_variant	MODERATE	ENST00000482026.5	c.808A>G	p.Met270Val		23.4	0.003	0.026	0	ketamine,morphine
chr2	233760448	rs770426284	G	T	UGT1A1	missense_variant	MODERATE	ENST00000305208.9	c.161G>T	p.Gly54Val		28.4	0	0.005	0	labetalol,ketamine
chr3	50476183	rs372777713	G	A	CACNA2D2	missense_variant	MODERATE	ENST00000266039.7	c.223C>T	p.Arg75Trp	Uncertain_significance	27.8	0.011	0.007	0	remifentanil
chr3	93927257	rs73846070	G	A	PROS1	missense_variant	MODERATE	ENST00000394236.7	c.227C>T	p.Pro76Leu	Conflicting_interpretations_of_pathogenicity	23.5	0.045	0.017	0	warfarin
chr3	93927365	rs7614835	C	A	PROS1	missense_variant	MODERATE	ENST00000394236.7	c.119G>T	p.Arg40Leu	Conflicting_interpretations_of_pathogenicity	25.1	0.001	0.002	0	warfarin
chr3	119810183	rs557424168	TGAA	T	NR1I2	conservative_inframe_deletion	MODERATE	ENST00000337940.4	c.442_444delAAG	p.Lys148del		22.9		0.002	0	nicardipine,phenytoin
chr3	119814995	rs144833620	G	A	NR1I2	missense_variant	MODERATE	ENST00000337940.4	c.928G>A	p.Asp310Asn		31	0	0.005	0	nicardipine,phenytoin
chr3	119815812	rs72551375	C	T	NR1I2	missense_variant	MODERATE	ENST00000337940.4	c.1258C>T	p.Arg420Trp		26.1	0.003	0.002	0	nicardipine,phenytoin
chr3	143652325	rs199542427	C	T	SLC9A9	missense_variant	MODERATE	ENST00000316549.10	c.685G>A	p.Asp229Asn		26.1	0.037	0.002	0	fentanyl,remifentanil
chr4	2904956	rs767094265	C	T	ADD1	missense_variant	MODERATE	ENST00000355842.7	c.1354C>T	p.Arg452Trp		29.1	0.008	0.002	0	furosemide
chr4	2904980	rs4961	G	T	ADD1	missense_variant	MODERATE	ENST00000355842.7	c.1378G>T	p.Gly460Trp	drug_response	28.7	0.018	0.074	2	furosemide
chr4	15962538	rs200081663	C	T	FGFBP2	missense_variant	MODERATE	ENST00000259989.6	c.592G>A	p.Ala198Thr		21.1	0	0.002	0	warfarin
chr4	68647145	rs143480699	G	A	UGT2B15	stop_gained	HIGH	ENST00000338206.5	c.1552C>T	p.Arg518*		35		0.007	0	lorazepam,phenytoin
chr4	68655133	rs148583958	G	A	UGT2B15	missense_variant	MODERATE	ENST00000338206.5	c.1055C>T	p.Thr352Ile		23	0.001	0.005	0	lorazepam,phenytoin
chr4	68670110	rs72551392	A	G	UGT2B15	missense_variant	MODERATE	ENST00000338206.5	c.509T>C	p.Leu170Pro		22.1	0	0.002	0	lorazepam,phenytoin
chr4	69097164	rs142000539	T	A	UGT2B7	missense_variant	MODERATE	ENST00000305231.11	c.644T>A	p.Ile215Asn		23.2	0	0.002	0	lorazepam
chr4	153703937	.	G	GAAAAC	TLR2	frameshift_variant	HIGH	ENST00000260010.6	c.1032_1036dupAAACA	p.Ser346fs		27		0.002	0	morphine
chr4	153704336	.	C	A	TLR2	missense_variant	MODERATE	ENST00000260010.6	c.1429C>A	p.Pro477Thr		23.4	0.002	0.002	0	morphine
chr4	153704799	rs5743704	C	A	TLR2	missense_variant	MODERATE	ENST00000260010.6	c.1892C>A	p.Pro631His		24.7	0.002	0.026	0	morphine
chr5	159972028	rs762411639	T	TGCCGCG	ADRA1B	conservative_inframe_insertion	MODERATE	ENST00000306675.3	c.1111_1116dupGGCCGC	p.Gly371_Arg372dup		21.2		0.002	0	epinephrine,norepinephrine,phenylephrine
chr6	29942622	.	G	A	HLA-A	stop_gained	HIGH	ENST00000376806.9	c.69G>A	p.Trp23*		33		0.002	0	levetiracetam,vancomycin
chr6	29942921	rs1059449	G	A	HLA-A	missense_variant	MODERATE	ENST00000376806.9	c.238G>A	p.Gly80Arg		23.7	0.019	0.11	1	levetiracetam,vancomycin
chr6	29942978	rs774211961	C	CTA	HLA-A	frameshift_variant	HIGH	ENST00000376806.9	c.295_296insTA	p.Arg99fs		21.5		0.088	0	levetiracetam,vancomycin
chr6	29943002	rs775073538	G	GCTCC	HLA-A	frameshift_variant	HIGH	ENST00000376806.9	c.319_320insCTCC	p.Gly107fs		22.7		0.236	7	levetiracetam,vancomycin
chr6	29943300	rs199474490	G	C	HLA-A	missense_variant	MODERATE	ENST00000376806.9	c.376G>C	p.Asp126His		23.2	0.018	0.012	0	levetiracetam,vancomycin
chr6	29943338	rs1059498;rs757622018;rs12721717	G	GAA	HLA-A	frameshift_variant	HIGH	ENST00000376806.9	c.414_415insAA	p.Gln139fs		22.9		0.083	26	levetiracetam,vancomycin
chr6	29943377	rs1059509	C	A	HLA-A	missense_variant	MODERATE	ENST00000376806.9	c.453C>A	p.Asn151Lys		20.2	0.028	0.443	41	levetiracetam,vancomycin
chr6	29943418	rs41558916	A	C	HLA-A	missense_variant	MODERATE	ENST00000376806.9	c.494A>C	p.Gln165Pro		23.5	0.001	0.002	0	levetiracetam,vancomycin
chr6	29943450	rs1059537	G	T	HLA-A	stop_gained	HIGH	ENST00000376806.9	c.526G>T	p.Glu176*		33		0.033	0	levetiracetam,vancomycin
chr6	29943490	rs61760919	T	A	HLA-A	missense_variant	MODERATE	ENST00000376806.9	c.566T>A	p.Val189Glu		24.2	0	0.017	0	levetiracetam,vancomycin
chr6	29943495	rs3098019	T	A	HLA-A	missense_variant	MODERATE	ENST00000376806.9	c.571T>A	p.Trp191Arg		22.3	0.044	0.01	2	levetiracetam,vancomycin
chr6	29943519	rs41559916	G	A	HLA-A	missense_variant	MODERATE	ENST00000376806.9	c.595G>A	p.Gly199Arg		23.4	0.036	0.271	0	levetiracetam,vancomycin
chr6	29943541	rs776875561	CG	C	HLA-A	splice_donor_variant&intron_variant	HIGH	ENST00000376806.9	c.619+1delG			27.5		0.045	0	levetiracetam,vancomycin
chr6	29943543	rs62687162	G	T	HLA-A	missense_variant&splice_region_variant	MODERATE	ENST00000376806.9	c.619G>T	p.Asp207Tyr		35	0	0.045	0	levetiracetam,vancomycin
chr6	29944122	rs776937473	A	ACC	HLA-A	frameshift_variant	HIGH	ENST00000376806.9	c.626_627dupCC	p.Lys210fs		25.3		0.029	0	levetiracetam,vancomycin
chr6	29944193	rs9260180	G	A	HLA-A	missense_variant	MODERATE	ENST00000376806.9	c.691G>A	p.Gly231Ser	.	22.5	0.01	0.438	14	levetiracetam,vancomycin
chr6	29944251	rs60304108;rs45576436	AG	A	HLA-A	frameshift_variant	HIGH	ENST00000376806.9	c.751delG	p.Asp251fs		29.7		0.236	0	levetiracetam,vancomycin
chr6	29944253	rs145046067	G	C	HLA-A	missense_variant	MODERATE	ENST00000376806.9	c.751G>C	p.Asp251His		25	0.002	0.236	0	levetiracetam,vancomycin
chr6	29944265	rs150028516	G	A	HLA-A	missense_variant	MODERATE	ENST00000376806.9	c.763G>A	p.Val255Met		20.7	0.007	0.064	0	levetiracetam,vancomycin
chr6	33080689	rs1126511	G	T	HLA-DPB1	stop_gained	HIGH	ENST00000418931.6	c.118G>T	p.Gly40*		32		0.326	19	heparin
chr6	33085204	rs14362	C	A	HLA-DPB1	missense_variant	MODERATE	ENST00000418931.6	c.619C>A	p.Leu207Met		24.6	0.017	0.045	0	heparin
chr6	43771124	.	G	C	VEGFA	missense_variant	MODERATE	ENST00000372055.8	c.418G>C	p.Ala140Pro		24.7	0	0.002	0	warfarin
chr6	43771241	rs199971699	G	A	VEGFA	missense_variant	MODERATE	ENST00000372055.8	c.535G>A	p.Glu179Lys		24.6	0.012	0.002	0	warfarin
chr6	43774381	rs138919899	A	T	VEGFA	missense_variant	MODERATE	ENST00000372055.8	c.647A>T	p.Asn216Ile		22.5	0.018	0.002	0	warfarin
chr6	43780848	rs374210528	GC	G	VEGFA	frameshift_variant&splice_region_variant	HIGH	ENST00000372055.8	c.1084delC	p.His362fs		29		0.002	0	warfarin
chr6	93245328	rs141581954	G	C	EPHA7	missense_variant	MODERATE	ENST00000369303.8	c.2852C>G	p.Ser951Cys		24.4	0.036	0.002	0	warfarin
chr6	154039434	rs17174638	C	T	OPRM1	stop_gained	HIGH	ENST00000434900.6	c.169C>T	p.Gln57*		23.8		0.026	1	remifentanil
chr6	154039662	rs1799971	A	G	OPRM1	missense_variant	MODERATE	ENST00000434900.6	c.397A>G	p.Asn133Asp	Uncertain_significance|drug_response	24.1	0	0.164	8	remifentanil
chr6	154039668	rs76546679	T	A	OPRM1	missense_variant	MODERATE	ENST00000434900.6	c.403T>A	p.Ser135Thr		22.7	0	0.017	0	remifentanil
chr6	154089999	rs202022370	C	T	OPRM1	missense_variant	MODERATE	ENST00000434900.6	c.743C>T	p.Thr248Ile		24.8	0.014	0.002	0	remifentanil
chr6	154090077	rs748807412	G	A	OPRM1	missense_variant	MODERATE	ENST00000434900.6	c.821G>A	p.Arg274His		29.8	0	0.002	0	remifentanil
chr6	154091350	rs199668737	T	C	OPRM1	missense_variant	MODERATE	ENST00000434900.6	c.1321T>C	p.Cys441Arg		28.8	0.013	0.012	0	remifentanil
chr6	154246729	rs34427887	C	T	OPRM1	stop_gained	HIGH	ENST00000337049.8	c.1201C>T	p.Arg401*	drug_response	28.7		0.052	1	remifentanil
chr6	160122048	rs35888596	G	A	SLC22A1	missense_variant	MODERATE	ENST00000366963.8	c.113G>A	p.Gly38Asp		24.3	0	0.045	1	ranitidine
chr6	160122116	rs12208357	C	T	SLC22A1	missense_variant	MODERATE	ENST00000366963.8	c.181C>T	p.Arg61Cys		23.7	0	0.045	0	ranitidine
chr6	160122197	rs55918055	T	C	SLC22A1	missense_variant	MODERATE	ENST00000366963.8	c.262T>C	p.Cys88Arg		25.6	0	0.002	0	ranitidine
chr6	160122326	rs750183710	G	A	SLC22A1	missense_variant	MODERATE	ENST00000366963.8	c.391G>A	p.Gly131Ser		23.7	0.048	0.002	0	ranitidine
chr6	160136608	rs372021398	C	T	SLC22A1	missense_variant	MODERATE	ENST00000366963.8	c.1019C>T	p.Thr340Met		22.7	0.012	0.002	0	ranitidine
chr6	160136611	rs2282143	C	T	SLC22A1	missense_variant	MODERATE	ENST00000366963.8	c.1022C>T	p.Pro341Leu		22.5	0.006	0.024	0	ranitidine
chr7	75983587	rs11540674	G	A	POR	missense_variant	MODERATE	ENST00000461988.5	c.898G>A	p.Glu300Lys	Conflicting_interpretations_of_pathogenicity	24.6	0.028	0.002	0	rivaroxaban,midazolam
chr7	75985594	rs72557946	G	A	POR	missense_variant	MODERATE	ENST00000461988.5	c.1414G>A	p.Val472Met	Conflicting_interpretations_of_pathogenicity	24.5	0.002	0.002	0	rivaroxaban,midazolam
chr7	75985962	rs372955296	G	A	POR	missense_variant	MODERATE	ENST00000461988.5	c.1709G>A	p.Arg570His	Uncertain_significance	29.1	0.001	0.002	0	rivaroxaban,midazolam
chr7	87504251	.	G	T	ABCB1	missense_variant	MODERATE	ENST00000265724.7	c.3835C>A	p.Arg1279Ser		22.7	0.011	0.005	0	rocuronium,levetiracetam,nicardipine
chr7	87516631	rs753967146	C	T	ABCB1	missense_variant	MODERATE	ENST00000265724.7	c.2962G>A	p.Val988Met		20.6	0.01	0.002	0	rocuronium,levetiracetam,nicardipine
chr7	87520848	rs774299788	C	T	ABCB1	missense_variant	MODERATE	ENST00000265724.7	c.2714G>A	p.Arg905Gln		29.2	0.002	0.002	0	rocuronium,levetiracetam,nicardipine
chr7	87544882	rs35023033	G	A	ABCB1	missense_variant	MODERATE	ENST00000265724.7	c.2005C>T	p.Arg669Cys		22.1	0.031	0.002	0	rocuronium,levetiracetam,nicardipine
chr7	99652770	rs41303343;rs549222444	T	TA	CYP3A5	frameshift_variant	HIGH	ENST00000222982.8	c.1035dupT	p.Thr346fs		23.1		0.017	0	esomeprazole,rivaroxaban,morphine,nimodipine,pantoprazole,warfarin,fentanyl,midazolam
chr7	99709062	rs2257401	G	C	CYP3A7	missense_variant	MODERATE	ENST00000336374.3	c.1226C>G	p.Thr409Arg		20.7	0.003	0.221	13	fentanyl,midazolam
chr7	99710889	rs749883684	A	C	CYP3A7	missense_variant	MODERATE	ENST00000336374.3	c.869T>G	p.Leu290Arg		24	0	0.002	0	fentanyl,midazolam
chr7	99714661	rs778193209	G	A	CYP3A7	missense_variant	MODERATE	ENST00000336374.3	c.692C>T	p.Pro231Leu		22.6	0.042	0.002	0	fentanyl,midazolam
chr7	99762222	rs754968125	T	C	CYP3A4	missense_variant	MODERATE	ENST00000336411.6	c.1072A>G	p.Met358Val		23.7	0.011	0.005	0	rivaroxaban,morphine,nicardipine,fentanyl,midazolam
chr7	99836454	rs61469810	TA	T	CYP3A43	frameshift_variant&splice_region_variant	HIGH	ENST00000222382.5	c.74delA	p.Tyr25fs		23.2		0.131	3	fentanyl,midazolam
chr7	99847558	rs78548296	G	A	CYP3A43	missense_variant	MODERATE	ENST00000222382.5	c.389G>A	p.Arg130Gln		23.4	0	0.002	0	fentanyl,midazolam
chr7	99849628	rs200371261	C	T	CYP3A43	missense_variant	MODERATE	ENST00000222382.5	c.604C>T	p.Pro202Ser		20.8	0	0.002	0	fentanyl,midazolam
chr7	99856859	rs45621431	G	A	CYP3A43	missense_variant	MODERATE	ENST00000222382.5	c.825G>A	p.Met275Ile		24	0.006	0.038	0	fentanyl,midazolam
chr7	99863537	rs143991326	G	T	CYP3A43	missense_variant	MODERATE	ENST00000222382.5	c.1257G>T	p.Arg419Ser		22.2	0	0.01	0	fentanyl,midazolam
chr7	99863596	rs145743239	G	A	CYP3A43	missense_variant	MODERATE	ENST00000222382.5	c.1316G>A	p.Gly439Glu		23.9	0	0.005	0	fentanyl,midazolam
chr8	18400194	rs1801279	G	A	NAT2	missense_variant	MODERATE	ENST00000286479.3	c.191G>A	p.Arg64Gln	drug_response	22.9	0	0.012	0	phenytoin
chr8	18400593	rs1799930	G	A	NAT2	missense_variant	MODERATE	ENST00000286479.3	c.590G>A	p.Arg197Gln	drug_response	21.9	0.02	0.257	13	phenytoin
chr8	26748596	rs578174680	GGGCCTGGTGGCGTC	G	ADRA1A	frameshift_variant	HIGH	ENST00000380586.5	c.1408_1421delGACGCCACCAGGCC	p.Asp470fs		21.5		0.002	0	epinephrine,norepinephrine,phenylephrine
chr8	26770378	rs151273238	G	A	ADRA1A	missense_variant	MODERATE	ENST00000380586.5	c.1172C>T	p.Thr391Met		23.3	0.007	0.002	0	epinephrine,norepinephrine,phenylephrine
chr8	26864093	rs148938279	G	A	ADRA1A	missense_variant	MODERATE	ENST00000380586.5	c.877C>T	p.Pro293Ser		28.6	0.008	0.002	0	epinephrine,norepinephrine,phenylephrine
chr8	26864371	rs2229125	A	C	ADRA1A	missense_variant	MODERATE	ENST00000380586.5	c.599T>G	p.Ile200Ser		31	0.001	0.019	0	epinephrine,norepinephrine,phenylephrine
chr8	61555943	rs369603667	T	A	ASPH	missense_variant	MODERATE	ENST00000379454.8	c.1517A>T	p.Glu506Val		31	0.002	0.002	0	warfarin
chr8	61584015	rs145790464	G	C	ASPH	missense_variant	MODERATE	ENST00000379454.8	c.991C>G	p.Pro331Ala		24.9	0	0.002	0	warfarin
chr8	61646850	rs80163539	AT	A	ASPH	frameshift_variant	HIGH	ENST00000379454.8	c.518delA	p.Asp173fs	Conflicting_interpretations_of_pathogenicity	21.6		0.002	0	warfarin
chr8	127738294	rs4645959	A	G	MYC	missense_variant	MODERATE	ENST00000613283.1	c.77A>G	p.Asn26Ser	Uncertain_significance	26.7	0.007	0.005	0	warfarin
chr8	127738449	.	C	A	MYC	missense_variant	MODERATE	ENST00000613283.1	c.232C>A	p.Pro78Thr		27.8	0	0.002	0	warfarin
chr9	116425912	rs200876429	G	A	ASTN2	missense_variant	MODERATE	ENST00000288520.9	c.1262C>T	p.Thr421Met		24.1	0.002	0.002	0	fentanyl
chr9	116728998	rs72765708	C	T	ASTN2	missense_variant	MODERATE	ENST00000361209.6	c.2467G>A	p.Ala823Thr		22.5	0.006	0.045	1	fentanyl
chr9	116975233	rs752549961	C	T	ASTN2	missense_variant	MODERATE	ENST00000361209.6	c.1711G>A	p.Val571Ile		24.8	0.012	0.002	0	fentanyl
chr9	117096053	rs949313564	G	A	ASTN2	missense_variant	MODERATE	ENST00000361209.6	c.1114C>T	p.Arg372Cys		28.4	0	0.002	0	fentanyl
chr9	117096058	rs202002129	C	T	ASTN2	missense_variant	MODERATE	ENST00000361209.6	c.1109G>A	p.Arg370His		27.2	0.003	0.002	0	fentanyl
chr1	169549811	rs6025	C	T	F5	missense_variant	MODERATE	ENST00000367797.7	c.1601G>A	p.Arg534Gln	Pathogenic/Pathogenic,_low_penetrance|risk_factor	27.9	0.014	0.005	0	rivaroxaban
chr1	169586275	.	C	T	F5	missense_variant	MODERATE	ENST00000367797.7	c.112G>A	p.Ala38Thr		25.2	0.006	0.002	0	rivaroxaban
chr1	171185356	rs531458466	AAAGGT	A	FMO2	splice_donor_variant&splice_region_variant&intron_variant	HIGH	ENST00000209929.9	c.-7+2_-7+6delTAAGG			24.1		0.005	0	warfarin
chr1	171185820	rs2020870	A	G	FMO2	missense_variant	MODERATE	ENST00000209929.9	c.107A>G	p.Asp36Gly		32	0.016	0.155	4	warfarin
chr1	171193412	rs2020868;rs397844260	T	TGAC	FMO2	conservative_inframe_insertion	MODERATE	ENST00000209929.9	c.211_213dupGAC	p.Asp71dup		20.2		0.09	3	warfarin
chr1	171193444	rs2020860	T	C	FMO2	missense_variant	MODERATE	ENST00000209929.9	c.242T>C	p.Phe81Ser		24.2	0.005	0.09	3	warfarin
chr1	171199363	.	G	A	FMO2	missense_variant	MODERATE	ENST00000209929.9	c.502G>A	p.Gly168Ser		31	0	0.002	0	warfarin
chr1	171199406	rs2307492	T	C	FMO2	missense_variant	MODERATE	ENST00000209929.9	c.545T>C	p.Phe182Ser		24.9	0	0.121	5	warfarin
chr1	171199445	rs2020862	C	T	FMO2	missense_variant	MODERATE	ENST00000209929.9	c.584C>T	p.Ser195Leu		26.2	0	0.467	47	warfarin
chr1	171203904	rs574231506	C	T	FMO2	missense_variant	MODERATE	ENST00000209929.9	c.667C>T	p.Arg223Cys		24.3	0	0.002	0	warfarin
chr1	171203950	rs28369895	G	A	FMO2	missense_variant	MODERATE	ENST00000209929.9	c.713G>A	p.Arg238Gln		21.8	0.007	0.01	0	warfarin
chr1	171203982	rs2020866	C	T	FMO2	stop_gained	HIGH	ENST00000209929.9	c.745C>T	p.Arg249*		35		0.002	0	warfarin
chr1	171205307	rs868719045	G	C	FMO2	missense_variant	MODERATE	ENST00000209929.9	c.856G>C	p.Asp286His		29.3	0.001	0.002	0	warfarin
chr1	171205392	rs2020863	A	G	FMO2	missense_variant	MODERATE	ENST00000209929.9	c.941A>G	p.Glu314Gly		27.4	0.027	0.143	8	warfarin
chr1	171205623	rs28369899	G	C	FMO2	missense_variant	MODERATE	ENST00000209929.9	c.1172G>C	p.Arg391Thr		29.1	0.003	0.033	1	warfarin
chr1	171208957	rs372325848	C	T	FMO2	missense_variant	MODERATE	ENST00000209929.9	c.1420C>T	p.Arg474Cys		24.1		0.002	0	warfarin
chr1	196907031	.	T	C	CFHR4	missense_variant	MODERATE	ENST00000367416.6	c.607T>C	p.Cys203Arg		22.9	0.005	0.002	0	phenytoin
chr1	196914676	rs773514113	G	A	CFHR4	sequence_feature	MODERATE	ENST00000251424	c.616+5G>A			21.2		0.002	0	phenytoin
chr1	196918294	rs747535893	CA	C	CFHR4	frameshift_variant	HIGH	ENST00000251424.8	c.885delA	p.Asp297fs		22.8		0.002	0	phenytoin
chr10	94687805	rs41291550	T	A	CYP2C18	stop_gained	HIGH	ENST00000285979.10	c.204T>A	p.Tyr68*		34		0.019	0	warfarin
chr10	94687843	rs756868739	A	T	CYP2C18	missense_variant	MODERATE	ENST00000285979.10	c.242A>T	p.Glu81Val		26	0.004	0.002	0	warfarin
chr10	94688188	rs768785722	G	A	CYP2C18	missense_variant	MODERATE	ENST00000285979.10	c.395G>A	p.Arg132Gln		25.2	0.008	0.002	0	warfarin
chr10	94688224	rs115091705	G	A	CYP2C18	missense_variant	MODERATE	ENST00000285979.10	c.431G>A	p.Arg144His		21.6	0.006	0.005	0	warfarin
chr10	94695007	rs1004256316	A	G	CYP2C18	missense_variant	MODERATE	ENST00000285979.10	c.572A>G	p.Asp191Gly		24.4	0.001	0.005	0	warfarin
chr10	94733301	rs1126545	C	T	CYP2C18	missense_variant	MODERATE	ENST00000285979.10	c.1154C>T	p.Thr385Met		21.6	0.024	0.11	3	warfarin
chr10	94775389	.	G	A	CYP2C19	splice_acceptor_variant&intron_variant	HIGH	ENST00000371321.7	c.332-1G>A			33		0.002	0	labetalol,rivaroxaban,lacosamide,fentanyl
chr10	94775416	rs41291556	T	C	CYP2C19	missense_variant	MODERATE	ENST00000371321.7	c.358T>C	p.Trp120Arg	drug_response	26	0	0.002	0	labetalol,rivaroxaban,lacosamide,fentanyl
chr10	94775489	rs17884712	G	A	CYP2C19	missense_variant	MODERATE	ENST00000371321.7	c.431G>A	p.Arg144His	drug_response	23.7	0.015	0.005	0	labetalol,rivaroxaban,lacosamide,fentanyl
chr10	94780653	rs4986893	G	A	CYP2C19	stop_gained	HIGH	ENST00000371321.7	c.636G>A	p.Trp212*	drug_response	36		0.005	0	labetalol,rivaroxaban,lacosamide,fentanyl
chr10	94781956	rs556994963	C	A	CYP2C19	missense_variant	MODERATE	ENST00000371321.7	c.778C>A	p.Pro260Thr		23.6	0.013	0.002	0	labetalol,rivaroxaban,lacosamide,fentanyl
chr10	94849992	.	C	G	CYP2C19	missense_variant	MODERATE	ENST00000371321.7	c.1225C>G	p.Pro409Ala		23.2	0.001	0.002	0	labetalol,rivaroxaban,lacosamide,fentanyl
chr10	94947853	rs150435881	C	A	CYP2C9	structural_interaction_variant	HIGH	ENST00000260682	c.556C>A			23.8	0.008	0.002	0	fentanyl,morphine,propofol
chr10	99793671	rs146452937	C	T	ABCC2	missense_variant	MODERATE	ENST00000370449.8	c.454C>T	p.Arg152Trp		28.9	0	0.002	0	lacosamide
chr10	99804203	rs867979691	C	T	ABCC2	missense_variant	MODERATE	ENST00000370449.8	c.1394C>T	p.Ala465Val		28.3	0.002	0.002	0	lacosamide
chr10	99813059	rs17222632	T	C	ABCC2	missense_variant	MODERATE	ENST00000370449.8	c.2009T>C	p.Ile670Thr	Conflicting_interpretations_of_pathogenicity	23.2	0.001	0.002	0	lacosamide
chr10	99817423	rs1216480403	G	C	ABCC2	missense_variant	MODERATE	ENST00000370449.8	c.2210G>C	p.Cys737Ser		26.8	0	0.002	0	lacosamide
chr10	99836176	rs140680467	T	C	ABCC2	missense_variant	MODERATE	ENST00000370449.8	c.3500T>C	p.Val1167Ala	Conflicting_interpretations_of_pathogenicity	26.5	0.002	0.007	0	lacosamide
chr10	99849816	rs72838149	T	C	ABCC2	sequence_feature	MODERATE	ENST00000370449	c.4314-786T>C			21.5		0.131	5	lacosamide
chr10	99849905	rs72838150	G	A	ABCC2	sequence_feature	MODERATE	ENST00000370449	c.4314-697G>A			22.4		0.131	5	lacosamide
chr10	99849918	.	G	C	ABCC2	sequence_feature	MODERATE	ENST00000370449	c.4314-684G>C			20.6		0.002	0	lacosamide
chr10	111078748	rs375697365	C	G	ADRA2A	missense_variant	MODERATE	ENST00000280155.3	c.752C>G	p.Pro251Arg		23.4	0.048	0.007	0	epinephrine,norepinephrine
chr11	7666537	.	A	C	CYB5R2	missense_variant	MODERATE	ENST00000299498.10	c.572T>G	p.Ile191Ser		32	0	0.002	0	isosorbide dinitrate
chr11	7667798	rs61733057	A	C	CYB5R2	missense_variant	MODERATE	ENST00000299498.10	c.488T>G	p.Leu163Trp		31	0.002	0.064	2	isosorbide dinitrate
chr11	62984381	rs758821655	G	T	SLC22A6	missense_variant	MODERATE	ENST00000377871.7	c.310C>A	p.Pro104Thr		21.8	0.019	0.002	0	pantoprazole
chr11	62994652	rs142362788	G	A	SLC22A8	missense_variant	MODERATE	ENST00000336232.6	c.1106C>T	p.Ala369Val		26.4	0.006	0.002	0	pantoprazole
chr12	6843010	rs782398283	G	A	GNB3	missense_variant	MODERATE	ENST00000435982.6	c.137G>A	p.Arg46Gln	Uncertain_significance	28.7	0.014	0.002	0	furosemide
chr12	6843830	rs371387315	C	T	GNB3	missense_variant	MODERATE	ENST00000435982.6	c.548C>T	p.Thr183Met		25	0.015	0.002	0	furosemide
chr12	6846854	rs782372367	G	A	GNB3	missense_variant	MODERATE	ENST00000435982.6	c.976G>A	p.Val326Met	Uncertain_significance	25.4	0.029	0.002	0	furosemide
chr12	20855170	.	G	T	SLCO1B3	splice_donor_variant&intron_variant	HIGH	ENST00000261196.6	c.226+1G>T			34		0.002	0	warfarin
chr12	20858441	.	A	T	SLCO1B3	missense_variant&splice_region_variant	MODERATE	ENST00000261196.6	c.229A>T	p.Asn77Tyr		27.5	0	0.002	0	warfarin
chr12	20858487	rs144099822	A	G	SLCO1B3	missense_variant	MODERATE	ENST00000261196.6	c.275A>G	p.His92Arg	Uncertain_significance	25.3	0	0.002	0	warfarin
chr12	20862414	rs140353351	T	G	SLCO1B3	missense_variant&splice_region_variant	MODERATE	ENST00000261196.6	c.484T>G	p.Cys162Gly	Conflicting_interpretations_of_pathogenicity	23.2	0.003	0.012	1	warfarin
chr12	20879450	rs145877520	C	A	SLCO1B3	missense_variant	MODERATE	ENST00000261196.6	c.1150C>A	p.Pro384Thr		23.4	0	0.002	0	warfarin
chr12	20883599	rs12299012	T	C	SLCO1B3	missense_variant	MODERATE	ENST00000261196.6	c.1679T>C	p.Val560Ala	Conflicting_interpretations_of_pathogenicity	22.8	0.005	0.002	0	warfarin
chr12	21172717	rs769900186	C	T	SLCO1B1	missense_variant	MODERATE	ENST00000256958.2	c.152C>T	p.Ser51Phe		22.6	0.003	0.007	0	rocuronium,furosemide,lorazepam,warfarin
chr12	21176898	rs77271279	G	T	SLCO1B1	splice_donor_variant&intron_variant	HIGH	ENST00000256958.2	c.481+1G>T		Conflicting_interpretations_of_pathogenicity	33		0.005	0	rocuronium,furosemide,lorazepam,warfarin
chr12	21178607	rs909027126	G	A	SLCO1B1	stop_gained	HIGH	ENST00000256958.2	c.513G>A	p.Trp171*		48		0.002	0	rocuronium,furosemide,lorazepam,warfarin
chr12	21178615	rs4149056	T	C	SLCO1B1	missense_variant	MODERATE	ENST00000256958.2	c.521T>C	p.Val174Ala	drug_response	25.1	0.002	0.236	13	rocuronium,furosemide,lorazepam,warfarin
chr12	21222355	rs71581941	C	T	SLCO1B1	stop_gained	HIGH	ENST00000256958.2	c.1738C>T	p.Arg580*	Conflicting_interpretations_of_pathogenicity	41		0.029	0	rocuronium,furosemide,lorazepam,warfarin
chr12	21373433	rs138036034	T	C	IAPP	splice_donor_variant&intron_variant	HIGH	ENST00000240652.7	c.80+2T>C			29.9		0.002	0	rocuronium
chr12	47879112	rs2228570	A	G	VDR	start_lost	HIGH	ENST00000549336.5	c.2T>C	p.Met1?	Conflicting_interpretations_of_pathogenicity	23.9	0.004	0.783	15	midazolam
chr12	57096745	.	A	C	STAT6	missense_variant	MODERATE	ENST00000300134.7	c.2371T>G	p.Phe791Val		23.3	0.032	0.002	0	esomeprazole
chr12	57099779	rs749862827	G	A	STAT6	missense_variant	MODERATE	ENST00000300134.7	c.1732C>T	p.Arg578Trp		28.5	0	0.005	1	esomeprazole
chr12	57102918	rs145406233	G	C	STAT6	missense_variant	MODERATE	ENST00000300134.7	c.1216C>G	p.Leu406Val		24.4	0.009	0.007	0	esomeprazole
chr12	57185755	rs756543621	C	T	LRP1	missense_variant	MODERATE	ENST00000243077.7	c.6688C>T	p.Pro2230Ser		20.7	0.005	0.002	0	warfarin
chr12	57198283	rs553927301	C	T	LRP1	missense_variant	MODERATE	ENST00000243077.7	c.9410C>T	p.Thr3137Met		24.8	0.04	0.002	0	warfarin
chr12	57201827	.	C	T	LRP1	missense_variant	MODERATE	ENST00000243077.7	c.10516C>T	p.Arg3506Cys		26.1	0.001	0.002	0	warfarin
chr12	57210751	rs868280822	C	T	LRP1	missense_variant	MODERATE	ENST00000243077.7	c.12788C>T	p.Thr4263Met		26.8	0.002	0.002	0	warfarin
chr1	202965501	rs772787951	C	A	CYB5R1	splice_acceptor_variant&intron_variant	HIGH	ENST00000367249.8	c.346-1G>T			33		0.014	0	isosorbide dinitrate
chr1	209617489	rs781280262	G	C	LAMB3	missense_variant	MODERATE	ENST00000356082.8	c.3149C>G	p.Ala1050Gly		22.2	0.015	0.002	0	fentanyl
chr1	209626009	rs200300715	G	A	LAMB3	missense_variant	MODERATE	ENST00000356082.8	c.1615C>T	p.Arg539Trp	Uncertain_significance	25.4	0.002	0.002	0	fentanyl
chr1	209634454	rs200501999	C	A	LAMB3	missense_variant	MODERATE	ENST00000356082.8	c.557G>T	p.Gly186Val		24.4	0	0.002	0	fentanyl
chr1	209650023	rs80356680	G	A	LAMB3	stop_gained	HIGH	ENST00000356082.8	c.124C>T	p.Arg42*	Pathogenic	38		0.002	0	fentanyl
chr1	225828731	.	T	C	EPHX1	start_lost	HIGH	ENST00000272167.9	c.2T>C	p.Met1?		23.9	0.009	0.002	0	phenytoin
chr1	225838734	rs769650380	G	A	EPHX1	missense_variant	MODERATE	ENST00000272167.9	c.445G>A	p.Gly149Ser		28.4	0	0.002	0	phenytoin
chr1	225842446	rs754985149	C	T	EPHX1	stop_gained	HIGH	ENST00000272167.9	c.1012C>T	p.Arg338*		38		0.002	0	phenytoin
chr12	111767009	.	GC	G	ALDH2	frameshift_variant	HIGH	ENST00000261733.6	c.31delC	p.Arg11fs		21		0.002	0	nitroglycerin
chr12	118151048	rs141687272	C	A	TAOK3	missense_variant	MODERATE	ENST00000392533.7	c.2646G>T	p.Met882Ile		20.4	0.035	0.002	0	morphine
chr13	95170571	.	C	G	ABCC4	missense_variant	MODERATE	ENST00000376887.8	c.1785G>C	p.Gln595His		23	0.001	0.002	0	furosemide
chr13	95177756	rs1280856591	C	T	ABCC4	missense_variant	MODERATE	ENST00000376887.8	c.1678G>A	p.Asp560Asn		24.4	0.013	0.002	0	furosemide
chr13	95206781	rs2274407	C	A	ABCC4	missense_variant&splice_region_variant	MODERATE	ENST00000376887.8	c.912G>T	p.Lys304Asn		23.2	0.04	0.133	5	furosemide
chr13	95210754	rs11568658	C	A	ABCC4	missense_variant	MODERATE	ENST00000376887.8	c.559G>T	p.Gly187Trp		25.4	0.001	0.026	0	furosemide
chr14	53058521	.	T	A	DDHD1	missense_variant	MODERATE	ENST00000612692.4	c.1561A>T	p.Ile521Phe		27.4	0.016	0.002	0	warfarin
chr14	53061190	rs534395173	A	G	DDHD1	missense_variant	MODERATE	ENST00000612692.4	c.1391T>C	p.Ile464Thr	Uncertain_significance	24.6	0.005	0.002	0	warfarin
chr15	55829905	.	C	T	NEDD4	missense_variant	MODERATE	ENST00000508342.5	c.3952G>A	p.Val1318Ile		25.5	0	0.002	0	warfarin
chr15	55834235	rs201091245	C	T	NEDD4	structural_interaction_variant	HIGH	ENST00000435532	c.2314G>A			32	0.001	0.002	0	warfarin
chr15	55842115	rs138764182	G	T	NEDD4	missense_variant	MODERATE	ENST00000508342.5	c.2914C>A	p.Leu972Ile		24.3	0.022	0.002	0	warfarin
chr15	55915861	.	T	G	NEDD4	missense_variant	MODERATE	ENST00000508342.5	c.971A>C	p.Asn324Thr		21.4	0.01	0.002	0	warfarin
chr15	55916785	rs199985462	G	T	NEDD4	missense_variant	MODERATE	ENST00000508342.5	c.47C>A	p.Thr16Asn		25.2	0	0.002	0	warfarin
chr15	55924646	.	C	A	NEDD4	missense_variant&splice_region_variant	MODERATE	ENST00000435532.7	c.291G>T	p.Leu97Phe		33	0	0.002	0	warfarin
chr15	74720598	rs749717901	CGT	C	CYP1A1	frameshift_variant	HIGH	ENST00000379727.7	c.1428_1429delAC	p.Arg477fs		24.9		0.002	0	phenytoin
chr15	74720599	rs56240201	G	A	CYP1A1	structural_interaction_variant	HIGH	ENST00000379727	c.1429C>T			23.6	0.001	0.002	0	phenytoin
chr15	74720602	rs759771555	G	C	CYP1A1	structural_interaction_variant	HIGH	ENST00000379727	c.1426C>G			22.3	0.005	0.002	0	phenytoin
chr15	74720613	rs774964712	G	GA	CYP1A1	frameshift_variant	HIGH	ENST00000379727.7	c.1414_1415insT	p.Ala472fs		30		0.002	0	phenytoin
chr15	74720614	rs759921335	C	CAA	CYP1A1	frameshift_variant	HIGH	ENST00000379727.7	c.1413_1414insTT	p.Ala472fs		26.8		0.002	0	phenytoin
chr15	74720626	rs774927292	AGACCTCC	A	CYP1A1	frameshift_variant	HIGH	ENST00000379727.7	c.1395_1401delGGAGGTC	p.Trp465fs		29.5		0.002	0	phenytoin
chr15	74720638	rs41279188	G	A	CYP1A1	missense_variant	MODERATE	ENST00000379727.7	c.1390C>T	p.Arg464Cys		23.9	0	0.002	0	phenytoin
chr15	74720641	rs141177861	C	T	CYP1A1	missense_variant	MODERATE	ENST00000379727.7	c.1387G>A	p.Ala463Thr		23.7	0.002	0.002	0	phenytoin
chr15	74720642	rs760328769	AATGG	A	CYP1A1	frameshift_variant	HIGH	ENST00000379727.7	c.1382_1385delCCAT	p.Thr461fs		27.8		0.002	0	phenytoin
chr15	74720664	rs180744198	C	T	CYP1A1	structural_interaction_variant	HIGH	ENST00000379727	c.1364G>A			24.3	0.002	0.002	0	phenytoin
chr15	74722473	.	G	A	CYP1A1	structural_interaction_variant	HIGH	ENST00000379727	c.625C>T			21.1	0.002	0.002	0	phenytoin
chr15	74722485	rs201182659	G	A	CYP1A1	structural_interaction_variant	HIGH	ENST00000379727	c.613C>T			22.9	0.001	0.002	0	phenytoin
chr15	74722695	rs45442501	G	A	CYP1A1	structural_interaction_variant	HIGH	ENST00000379727	c.403C>T			24.2	0	0.014	0	phenytoin
chr15	74722698	rs1284032649	G	A	CYP1A1	structural_interaction_variant	HIGH	ENST00000379727	c.400C>T			30	0.002	0.002	0	phenytoin
chr15	74722781	rs779460432	CG	C	CYP1A1	frameshift_variant	HIGH	ENST00000379727.7	c.316delC	p.Arg106fs		27.6		0.005	0	phenytoin
chr15	74749781	rs60086777	C	T	CYP1A2	missense_variant	MODERATE	ENST00000343932.4	c.43C>T	p.Leu15Phe		21.8	0.002	0.01	1	fentanyl,morphine
chr15	74750159	rs770142375	C	T	CYP1A2	stop_gained	HIGH	ENST00000343932.4	c.421C>T	p.Gln141*		35		0.002	0	fentanyl,morphine
chr15	74750351	rs45540640	T	G	CYP1A2	missense_variant	MODERATE	ENST00000343932.4	c.613T>G	p.Phe205Val		24.8	0.001	0.002	0	fentanyl,morphine
chr15	74753271	rs56107638	G	A	CYP1A2	splice_donor_variant&intron_variant	HIGH	ENST00000343932.4	c.1253+1G>A			33		0.002	0	fentanyl,morphine
chr15	74754931	rs752325643	A	C	CYP1A2	missense_variant	MODERATE	ENST00000343932.4	c.1394A>C	p.Lys465Thr		22.4	0.003	0.002	0	fentanyl,morphine
chr16	372115	.	C	A	TMEM8A	missense_variant	MODERATE	ENST00000431232.6	c.2188G>T	p.Ala730Ser		24.4	0.032	0.002	0	fentanyl,remifentanil
chr16	372675	rs777662862	C	T	TMEM8A	missense_variant	MODERATE	ENST00000431232.6	c.1955G>A	p.Arg652His		28.4	0.003	0.002	0	fentanyl,remifentanil
chr16	374273	rs527866482	C	T	TMEM8A	missense_variant	MODERATE	ENST00000431232.6	c.1703G>A	p.Arg568Gln		24.8	0.022	0.002	0	fentanyl,remifentanil
chr16	375194	rs149290956	G	C	TMEM8A	missense_variant	MODERATE	ENST00000431232.6	c.1378C>G	p.Pro460Ala		26.4	0.023	0.002	0	fentanyl,remifentanil
chr16	376769	rs561426276	G	A	TMEM8A	missense_variant	MODERATE	ENST00000431232.6	c.679C>T	p.Arg227Trp		23.5	0.022	0.002	0	fentanyl,remifentanil
chr16	23197314	rs756797915	G	A	SCNN1G	missense_variant	MODERATE	ENST00000300061.2	c.964G>A	p.Val322Met		24.1	0.033	0.002	0	furosemide
chr16	31085168	rs199760254	A	G	PRSS53	missense_variant	MODERATE	ENST00000280606.6	c.976T>C	p.Cys326Arg		26.6	0	0.005	0	warfarin
chr16	31086450	rs766085215	G	A	PRSS53	missense_variant	MODERATE	ENST00000280606.6	c.550C>T	p.Arg184Cys		29	0.017	0.002	0	warfarin
chr16	55819534	rs4513095	C	A	CES1	splice_donor_variant&intron_variant	HIGH	ENST00000360526.7	c.906+1G>T			34		0.017	0	rivaroxaban
chr16	55819569	rs202001817	G	A	CES1	missense_variant	MODERATE	ENST00000360526.7	c.872C>T	p.Thr291Met		24.7	0.022	0.005	0	rivaroxaban
chr16	55819590	rs774319338	A	G	CES1	missense_variant	MODERATE	ENST00000360526.7	c.851T>C	p.Val284Ala		26	0.024	0.002	0	rivaroxaban
chr16	55819633	rs115629050	C	A	CES1	missense_variant	MODERATE	ENST00000360526.7	c.808G>T	p.Ala270Ser		23	0.031	0.086	5	rivaroxaban
chr16	55823613	rs202121317	G	A	CES1	missense_variant	MODERATE	ENST00000360526.7	c.476C>T	p.Ala159Val		24.5	0.019	0.007	0	rivaroxaban
chr16	55823658	rs71647871	C	T	CES1	structural_interaction_variant	HIGH	ENST00000361503	c.428G>A		drug_response	20.2	0.002	0.031	0	rivaroxaban
chr16	55828774	.	G	A	CES1	missense_variant	MODERATE	ENST00000360526.7	c.253C>T	p.Pro85Ser		22.8	0.022	0.002	0	rivaroxaban
chr16	55828779	rs62028647	G	A	CES1	structural_interaction_variant	HIGH	ENST00000361503	c.245C>T			23.7	0.002	0.405	0	rivaroxaban
chr16	55828971	rs3826190	C	A	CES1	missense_variant	MODERATE	ENST00000360526.7	c.56G>T	p.Gly19Val		23.6	0.001	0.35	0	rivaroxaban
chr16	55833003	rs139063675	C	T	CES1	splice_donor_variant&intron_variant	HIGH	ENST00000360526.7	c.52+1G>A			32		0.002	0	rivaroxaban
chr16	56865396	rs373163077	G	A	SLC12A3	missense_variant	MODERATE	ENST00000438926.6	c.161G>A	p.Arg54His	Uncertain_significance	25.2	0.012	0.002	0	furosemide
chr16	56870687	rs1051681930	T	A	SLC12A3	missense_variant	MODERATE	ENST00000438926.6	c.803T>A	p.Val268Asp		24.7	0.001	0.002	0	furosemide
chr16	56884088	rs201130736	C	T	SLC12A3	missense_variant	MODERATE	ENST00000438926.6	c.1709C>T	p.Ala570Val	Uncertain_significance	23	0.004	0.002	0	furosemide
chr16	56894603	.	T	G	SLC12A3	missense_variant	MODERATE	ENST00000438926.6	c.2621T>G	p.Val874Gly		25.1	0.006	0.002	0	furosemide
chr17	4716528	.	A	ACCCCCCCCCCCCCC	ARRB2	frameshift_variant	HIGH	ENST00000269260.6	c.277_278insCCCCCCCCCCCCCC	p.Asn93fs		24.4		0.002	0	fentanyl
chr17	4716546	rs747331573	A	C	ARRB2	missense_variant	MODERATE	ENST00000269260.6	c.295A>C	p.Thr99Pro		22.6	0.016	0.002	0	fentanyl
chr17	4718268	.	A	G	ARRB2	missense_variant	MODERATE	ENST00000269260.6	c.629A>G	p.Tyr210Cys		31	0.001	0.002	0	fentanyl
chr17	50634975	rs201886646	G	C	ABCC3	missense_variant	MODERATE	ENST00000285238.12	c.39G>C	p.Lys13Asn		24.3		0.002	0	morphine
chr17	50664029	rs142924921	G	A	ABCC3	missense_variant	MODERATE	ENST00000285238.12	c.1256G>A	p.Arg419His		26.8	0.001	0.002	0	morphine
chr17	50664103	.	C	T	ABCC3	missense_variant	MODERATE	ENST00000285238.12	c.1330C>T	p.Leu444Phe		25.5	0	0.002	0	morphine
chr17	50668448	rs576176010	C	T	ABCC3	missense_variant	MODERATE	ENST00000285238.12	c.1801C>T	p.Arg601Trp		26.2	0	0.002	0	morphine
chr17	50676533	rs199698625	C	T	ABCC3	missense_variant	MODERATE	ENST00000285238.12	c.3323C>T	p.Thr1108Met		24.2	0.01	0.002	0	morphine
chr17	50683692	rs11568591	G	A	ABCC3	missense_variant	MODERATE	ENST00000285238.12	c.3890G>A	p.Arg1297His		27.6	0.001	0.045	2	morphine
chr17	50683965	rs141856639	G	A	ABCC3	missense_variant	MODERATE	ENST00000285238.12	c.3971G>A	p.Arg1324His		30	0	0.005	0	morphine
chr17	63480526	rs1040577967	T	C	ACE	missense_variant&splice_region_variant	MODERATE	ENST00000290866.9	c.845T>C	p.Leu282Pro		32	0.001	0.002	0	furosemide,nitroprusside
chr17	63481672	rs2229839	C	T	ACE	missense_variant	MODERATE	ENST00000290866.9	c.1052C>T	p.Pro351Leu	Uncertain_significance	26.4	0.002	0.002	0	furosemide,nitroprusside
chr17	63483959	rs769805183	G	A	ACE	missense_variant	MODERATE	ENST00000290866.9	c.1697G>A	p.Gly566Glu		29.8	0	0.002	0	furosemide,nitroprusside
chr17	63491327	rs143507892	G	A	ACE	missense_variant	MODERATE	ENST00000290866.9	c.2858G>A	p.Arg953Gln	Conflicting_interpretations_of_pathogenicity	27.5	0.022	0.002	0	furosemide,nitroprusside
chr17	63493576	rs4976	T	C	ACE	missense_variant	MODERATE	ENST00000290866.9	c.3053T>C	p.Ile1018Thr	Conflicting_interpretations_of_pathogenicity	26.3	0.001	0.002	0	furosemide,nitroprusside
chr17	63493631	rs142947404	C	A	ACE	missense_variant	MODERATE	ENST00000290866.9	c.3108C>A	p.Asn1036Lys	Uncertain_significance	23	0.029	0.017	0	furosemide,nitroprusside
chr17	63496950	rs140941300	T	C	ACE	missense_variant	MODERATE	ENST00000290866.9	c.3656T>C	p.Leu1219Pro	Uncertain_significance	27.8	0.047	0.005	0	furosemide,nitroprusside
chr17	76471824	rs747226196	C	T	RHBDF2	missense_variant	MODERATE	ENST00000313080.8	c.2380G>A	p.Gly794Ser		23.4	0.039	0.002	0	fentanyl,morphine
chr17	76477755	rs541445182	G	A	RHBDF2	missense_variant	MODERATE	ENST00000313080.8	c.790C>T	p.Arg264Trp		26	0.005	0.002	0	fentanyl,morphine
chr17	76478861	rs145040227	C	T	RHBDF2	missense_variant	MODERATE	ENST00000313080.8	c.704G>A	p.Arg235His	Uncertain_significance	25.9	0.026	0.002	0	fentanyl,morphine
chr2	21006088	rs61744288	A	G	APOB	missense_variant	MODERATE	ENST00000233242.5	c.10780T>C	p.Trp3594Arg	Conflicting_interpretations_of_pathogenicity	22.7	0.004	0.002	0	rivaroxaban
chr2	21006244	.	A	G	APOB	missense_variant	MODERATE	ENST00000233242.5	c.10624T>C	p.Trp3542Arg		25.1	0	0.002	0	rivaroxaban
chr2	21008406	rs72653095	G	A	APOB	missense_variant	MODERATE	ENST00000233242.5	c.8462C>T	p.Pro2821Leu	Conflicting_interpretations_of_pathogenicity	22.1	0.014	0.002	0	rivaroxaban
chr2	21009249	rs571626569	C	A	APOB	missense_variant	MODERATE	ENST00000233242.5	c.7619G>T	p.Gly2540Val	Conflicting_interpretations_of_pathogenicity	23.1	0.022	0.002	0	rivaroxaban
chr2	21011081	.	G	T	APOB	missense_variant	MODERATE	ENST00000233242.5	c.5787C>A	p.Ser1929Arg		24.8	0	0.002	0	rivaroxaban
chr2	21013198	rs143282164	G	A	APOB	missense_variant	MODERATE	ENST00000233242.5	c.4178C>T	p.Ala1393Val	Conflicting_interpretations_of_pathogenicity	25.7	0.002	0.002	0	rivaroxaban
chr2	21014550	rs61741164	T	C	APOB	missense_variant	MODERATE	ENST00000233242.5	c.3740A>G	p.Tyr1247Cys	Conflicting_interpretations_of_pathogenicity	23.9	0	0.002	0	rivaroxaban
chr2	21015135	rs61736761	G	T	APOB	missense_variant	MODERATE	ENST00000233242.5	c.3634C>A	p.Leu1212Met	Conflicting_interpretations_of_pathogenicity	21.7	0	0.033	1	rivaroxaban
chr2	21015541	rs12713844	C	G	APOB	missense_variant	MODERATE	ENST00000233242.5	c.3337G>C	p.Asp1113His	Conflicting_interpretations_of_pathogenicity	23.2	0.008	0.002	0	rivaroxaban
chr2	21026862	rs143425834	C	A	APOB	missense_variant	MODERATE	ENST00000233242.5	c.2170G>T	p.Gly724Cys	Uncertain_significance	25.4	0.001	0.002	0	rivaroxaban
chr2	21027920	rs1026800482	G	A	APOB	missense_variant	MODERATE	ENST00000233242.5	c.1975C>T	p.Leu659Phe	Uncertain_significance	25.5	0.003	0.002	0	rivaroxaban
chr2	21029662	rs13306194	G	A	APOB	missense_variant	MODERATE	ENST00000233242.5	c.1594C>T	p.Arg532Trp	Conflicting_interpretations_of_pathogenicity	23.5	0	0.002	0	rivaroxaban
chr2	21032483	rs12714225	A	G	APOB	missense_variant	MODERATE	ENST00000233242.5	c.1223T>C	p.Ile408Thr	Conflicting_interpretations_of_pathogenicity	22.7	0.017	0.005	0	rivaroxaban
chr2	21034831	rs766376456	G	A	APOB	missense_variant	MODERATE	ENST00000233242.5	c.889C>T	p.Arg297Cys	Uncertain_significance	29	0	0.002	0	rivaroxaban
chr2	21038062	rs6752026	G	A	APOB	missense_variant	MODERATE	ENST00000233242.5	c.433C>T	p.Pro145Ser	Conflicting_interpretations_of_pathogenicity	26.1	0	0.014	1	rivaroxaban
chr2	25234374	rs377577594	G	A	DNMT3A	missense_variant	MODERATE	ENST00000264709.7	c.2644C>T	p.Arg882Cys	Pathogenic	32	0	0.002	0	warfarin
chr2	25234416	.	A	G	DNMT3A	structural_interaction_variant	HIGH	ENST00000264709	c.2602T>C			28.6	0	0.002	0	warfarin
chr2	25243913	.	CAAAG	C	DNMT3A	frameshift_variant	HIGH	ENST00000264709.7	c.1917_1920delCTTT	p.Phe640fs		33		0.002	0	warfarin
chr19	38448500	rs752652072	C	T	RYR1	missense_variant	MODERATE	ENST00000355481.8	c.946C>T	p.Arg316Cys	Uncertain_significance	28.1		0.002	0	rocuronium
chr19	38448790	rs140037232	C	T	RYR1	missense_variant	MODERATE	ENST00000355481.8	c.1099C>T	p.Arg367Trp	Conflicting_interpretations_of_pathogenicity	20.8		0.002	0	rocuronium
chr19	38460503	rs777191617	G	A	RYR1	missense_variant	MODERATE	ENST00000355481.8	c.2489G>A	p.Arg830Gln	Uncertain_significance	21.8		0.002	0	rocuronium
chr19	38477722	rs200289457	G	A	RYR1	missense_variant	MODERATE	ENST00000355481.8	c.4306G>A	p.Val1436Met	Conflicting_interpretations_of_pathogenicity	25.3		0.002	0	rocuronium
chr19	38483295	rs539355047	C	G	RYR1	missense_variant	MODERATE	ENST00000355481.8	c.4713C>G	p.Ile1571Met		23.8		0.002	0	rocuronium
chr19	38483476	rs76537615	C	T	RYR1	missense_variant	MODERATE	ENST00000355481.8	c.4894C>T	p.Pro1632Ser	Conflicting_interpretations_of_pathogenicity	25.7		0.005	0	rocuronium
chr19	38499930	.	G	A	RYR1	missense_variant	MODERATE	ENST00000355481.8	c.7237G>A	p.Glu2413Lys		25.6		0.002	0	rocuronium
chr19	38505833	.	A	G	RYR1	missense_variant	MODERATE	ENST00000355481.8	c.8428A>G	p.Lys2810Glu		24.8		0.002	0	rocuronium
chr19	38512253	rs147012990	T	C	RYR1	missense_variant	MODERATE	ENST00000355481.8	c.9242T>C	p.Met3081Thr	Conflicting_interpretations_of_pathogenicity	21.7		0.005	0	rocuronium
chr19	38512273	rs145044872	G	A	RYR1	missense_variant	MODERATE	ENST00000355481.8	c.9262G>A	p.Val3088Met	Conflicting_interpretations_of_pathogenicity	28		0.017	0	rocuronium
chr19	38527014	rs536304635	C	T	RYR1	missense_variant	MODERATE	ENST00000355481.8	c.10633C>T	p.Arg3545Trp	Conflicting_interpretations_of_pathogenicity	32		0.005	0	rocuronium
chr19	38534781	rs146361173	C	T	RYR1	missense_variant	MODERATE	ENST00000355481.8	c.11306C>T	p.Ala3769Val	Uncertain_significance	24		0.002	0	rocuronium
chr19	38535998	rs140616359	G	A	RYR1	missense_variant&splice_region_variant	MODERATE	ENST00000355481.8	c.11503G>A	p.Val3835Ile	Uncertain_significance	24.2		0.002	0	rocuronium
chr19	38565140	rs762185454	A	G	RYR1	missense_variant	MODERATE	ENST00000355481.8	c.12791A>G	p.Glu4264Gly		22.5		0.002	0	rocuronium
chr19	38566978	rs139647387	A	G	RYR1	missense_variant	MODERATE	ENST00000355481.8	c.13490A>G	p.Glu4497Gly	Conflicting_interpretations_of_pathogenicity	24.2		0.002	0	rocuronium
chr19	38567823	rs145167688	C	A	RYR1	missense_variant	MODERATE	ENST00000355481.8	c.13550C>A	p.Pro4517His	Uncertain_significance	24.6		0.002	0	rocuronium
chr19	38578015	rs768360593	G	A	RYR1	missense_variant	MODERATE	ENST00000355481.8	c.14255G>A	p.Arg4752His	Uncertain_significance	23.4		0.002	0	rocuronium
chr19	40843869	rs5031016	A	G	CYP2A6	missense_variant	MODERATE	ENST00000301141.9	c.1412T>C	p.Ile471Thr		24.1	0.001	0.007	0	phenytoin
chr19	40843881	rs145014075	G	T	CYP2A6	stop_gained	HIGH	ENST00000301141.9	c.1400C>A	p.Ser467*		35		0.012	0	phenytoin
chr19	40848628	rs1801272	A	T	CYP2A6	missense_variant	MODERATE	ENST00000301141.9	c.479T>A	p.Leu160His	drug_response	23.1	0	0.014	0	phenytoin
chr19	41004029	rs138264188	C	T	CYP2B6	structural_interaction_variant	HIGH	ENST00000324071	c.200C>T			22.9	0.028	0.002	0	fentanyl,midazolam,morphine
chr19	41004377	rs12721655	A	G	CYP2B6	missense_variant	MODERATE	ENST00000324071.8	c.415A>G	p.Lys139Glu		24	0.001	0.002	0	fentanyl,midazolam,morphine
chr19	41004406	rs145884402	G	T	CYP2B6	missense_variant	MODERATE	ENST00000324071.8	c.444G>T	p.Glu148Asp		21.6	0.027	0.002	0	fentanyl,midazolam,morphine
chr19	41012300	rs201282330	A	G	CYP2B6	missense_variant&splice_region_variant	MODERATE	ENST00000324071.8	c.967A>G	p.Arg323Gly		23.4	0.001	0.005	0	fentanyl,midazolam,morphine
chr19	41012316	rs28399499	T	C	CYP2B6	missense_variant	MODERATE	ENST00000324071.8	c.983T>C	p.Ile328Thr	drug_response	27.2	0	0.014	0	fentanyl,midazolam,morphine
chr19	41012327	rs753259600	A	T	CYP2B6	missense_variant	MODERATE	ENST00000324071.8	c.994A>G	p.Ile332Val		25	0.001	0.005	1	fentanyl,midazolam,morphine
chr19	41016678	rs147991149	C	T	CYP2B6	structural_interaction_variant	HIGH	ENST00000324071	c.1327C>T			20.6	0	0.002	0	fentanyl,midazolam,morphine
chr22	19915230	rs747572047	G	A	TXNRD2	missense_variant	MODERATE	ENST00000400521.6	c.575C>T	p.Pro192Leu	Uncertain_significance	25.7	0	0.002	0	morphine
chr22	19972778	rs768227680	C	A	ARVCF	missense_variant	MODERATE	ENST00000263207.7	c.2600G>T	p.Gly867Val		20.9	0.011	0.002	0	morphine
chr22	19974207	rs146960902	G	A	ARVCF	missense_variant	MODERATE	ENST00000263207.7	c.1993C>T	p.Arg665Cys		32	0.001	0.002	0	morphine
chr22	19977972	rs373958610	C	T	ARVCF	missense_variant	MODERATE	ENST00000263207.7	c.1684G>A	p.Asp562Asn		23.7	0.007	0.002	0	morphine
chr22	19978925	rs142237966	C	T	ARVCF	missense_variant	MODERATE	ENST00000263207.7	c.1552G>A	p.Val518Ile		25.6	0.023	0.002	0	morphine
chr22	42126598	rs61731577	A	C	CYP2D6	stop_gained	HIGH	ENST00000360608.9	c.1470T>G	p.Tyr490*		33		0.005	0	fentanyl,morphine
chr22	42126877	rs3021084	G	A	CYP2D6	missense_variant	MODERATE	ENST00000360608.9	c.1289C>T	p.Pro430Leu		20.9	0.049	0.002	0	fentanyl,morphine
chr22	42127526	rs1058172	C	T	CYP2D6	structural_interaction_variant	HIGH	ENST00000360608	c.1094G>A		drug_response	27.5	0.001	0.071	0	fentanyl,morphine
chr22	42127590	rs72549347	G	A	CYP2D6	stop_gained	HIGH	ENST00000360608.9	c.1030C>T	p.Arg344*		35		0.002	0	fentanyl,morphine
chr22	42127605	rs141824015	T	G	CYP2D6	missense_variant	MODERATE	ENST00000360608.9	c.1015A>C	p.Ile339Leu		21	0.049	0.002	0	fentanyl,morphine
chr22	42127634	rs3915951	C	A	CYP2D6	missense_variant&splice_region_variant	MODERATE	ENST00000360608.9	c.986G>T	p.Arg329Leu		25.3	0.043	0.04	0	fentanyl,morphine
chr22	42128181	rs1135828	A	T	CYP2D6	missense_variant	MODERATE	ENST00000360608.9	c.836T>A	p.Met279Lys	drug_response	22.4	0.016	0.007	1	fentanyl,morphine
chr22	42128812	rs199535154	A	G	CYP2D6	missense_variant	MODERATE	ENST00000360608.9	c.638T>C	p.Leu213Pro		22.4	0.004	0.005	0	fentanyl,morphine
chr22	42130724	.	A	G	CYP2D6	start_lost	HIGH	ENST00000389970.7	c.2T>C	p.Met1?		23.2	0.002	0.002	0	fentanyl,morphine
chr22	42630898	.	A	G	CYB5R3	missense_variant	MODERATE	ENST00000352397.9	c.317T>C	p.Val106Ala		29.1	0.006	0.002	0	isosorbide dinitrate
chrX	154533044	rs137852339	C	T	G6PD	missense_variant	MODERATE	ENST00000393562.6	c.1039G>A	p.Glu347Lys	Pathogenic	23.4	0.182	0.01	2	nitroglycerin
chrX	154536156	rs76645461	A	G	G6PD	missense_variant	MODERATE	ENST00000393562.6	c.233T>C	p.Ile78Thr	Pathogenic	22.9	0.673	0.002	0	nitroglycerin

### Sheet: Supplemental Table V
Supplemental Table V. List of deleterious Pharmacogenomic variants (n=2,782) that metabolized 30 ICU drug in the QGP Database (n=14,669)
rsID: is a unique label ("rs" followed by a number) used by researchers and databases to identify a specific SNP (Single Nucleotide Polymorphism). It stands for Reference SNP cluster ID and is the naming convention used for most SNPs
Annotation: SnpEff annotates variants based on their genomic locations and predicts coding effects
Impact: classifying the potential functional effect of a variant as "HIGH", "MODERATE", "LOW or "MODIFIER"
Drug: list of drugs metabolized by variants
Homozygte count: refers to the number of individuals within the population studied who carry two identical copies (alleles) of a specific genetic variant at a particular locus, meaning they are homozygous for that variant
Chromosome	Position	rsID	Reference	Alterate	Gene symbol	Annotation	Impact	Transcript	Transcript Consequence	Protein Consequence	ClinVar Clinical Significance	CADD Score	SIFT Score	Allele Frequency	Homozygote Count	Drug
chr1	11791250	.	A	G	MTHFR	missense_variant	MODERATE	ENST00000376592.5	c.1709T>C	p.Ile570Thr		24.7	0.007	3e-05	0	phenytoin
chr1	11791326	.	C	A	MTHFR	missense_variant&splice_region_variant	MODERATE	ENST00000376592.5	c.1633G>T	p.Gly545Cys		33	0.003	3e-05	0	phenytoin
chr1	11792354	rs45449298	C	A	MTHFR	missense_variant	MODERATE	ENST00000376592.5	c.1556G>T	p.Arg519Leu	Conflicting_interpretations_of_pathogenicity	22	0.048	0.00317	1	phenytoin
chr1	11794404	.	A	G	MTHFR	missense_variant	MODERATE	ENST00000376592.5	c.1301T>C	p.Val434Ala		24.2	0.016	3e-05	0	phenytoin
chr1	11794732	rs769953411	C	T	MTHFR	missense_variant	MODERATE	ENST00000376592.5	c.1163G>A	p.Arg388His	Conflicting_interpretations_of_pathogenicity	26.7	0	7e-05	0	phenytoin
chr1	11794733	rs200138092	G	A	MTHFR	missense_variant	MODERATE	ENST00000376592.5	c.1162C>T	p.Arg388Cys	Uncertain_significance	29.4	0	3e-05	0	phenytoin
chr1	11794792	.	G	A	MTHFR	missense_variant	MODERATE	ENST00000376592.5	c.1103C>T	p.Ala368Val		28.5	0.047	7e-05	0	phenytoin
chr1	11795153	rs777918196	C	T	MTHFR	missense_variant	MODERATE	ENST00000376592.5	c.976G>A	p.Glu326Lys		22.8	0.009	7e-05	0	phenytoin
chr1	11795156	rs371085894	G	A	MTHFR	missense_variant	MODERATE	ENST00000376592.5	c.973C>T	p.Arg325Cys	Uncertain_significance	31	0.013	0.00048	0	phenytoin
chr1	11795246	rs1398982560	G	A	MTHFR	missense_variant	MODERATE	ENST00000376592.5	c.883C>T	p.Arg295Cys		24	0	7e-05	0	phenytoin
chr1	11796321	rs1801133	G	A	MTHFR	missense_variant	MODERATE	ENST00000376592.5	c.665C>T	p.Ala222Val	drug_response	27.3	0.048	0.14974	390	phenytoin
chr1	11800250	rs574132670	C	T	MTHFR	missense_variant	MODERATE	ENST00000376592.5	c.548G>A	p.Arg183Gln	Pathogenic/Likely_pathogenic	32	0.005	3e-05	0	phenytoin
chr1	11801172	rs775245791	G	C	MTHFR	missense_variant	MODERATE	ENST00000376592.5	c.464C>T	p.Ala155Val		31	0.004	3e-05	0	phenytoin
chr1	11801172	rs775245791	G	A	MTHFR	missense_variant	MODERATE	ENST00000376592.5	c.464C>T	p.Ala155Val		28.4	0.025	7e-05	0	phenytoin
chr1	11801254	rs202095816	T	C	MTHFR	missense_variant	MODERATE	ENST00000376592.5	c.382A>G	p.Met128Val	Uncertain_significance	22.3	0.014	3e-05	0	phenytoin
chr1	11801280	rs1276034428	T	G	MTHFR	missense_variant	MODERATE	ENST00000376592.5	c.356A>C	p.Tyr119Ser		27.6	0.046	3e-05	0	phenytoin
chr1	159713643	rs1279445610	G	A	CRP	missense_variant	MODERATE	ENST00000255030.9	c.557C>T	p.Pro186Leu		22.8	0.006	0.0001	0	warfarin
chr1	159713716	rs754928677	C	A	CRP	missense_variant	MODERATE	ENST00000255030.9	c.484G>T	p.Gly162Trp		24.1	0	3e-05	0	warfarin
chr1	159713719	rs376890049	C	T	CRP	missense_variant	MODERATE	ENST00000255030.9	c.481G>A	p.Gly161Ser		22.8	0.012	3e-05	0	warfarin
chr1	159713740	.	C	G	CRP	missense_variant	MODERATE	ENST00000255030.9	c.460G>C	p.Gly154Arg		25.9	0	3e-05	0	warfarin
chr1	159713775	.	C	T	CRP	missense_variant	MODERATE	ENST00000255030.9	c.425G>A	p.Gly142Glu		22.8	0.019	7e-05	0	warfarin
chr1	159713833	.	C	A	CRP	missense_variant	MODERATE	ENST00000255030.9	c.367G>T	p.Gly123Trp		23.6	0	3e-05	0	warfarin
chr1	159714007	rs377351051	G	A	CRP	missense_variant	MODERATE	ENST00000255030.9	c.193C>T	p.Arg65Cys		22.9	0.049	3e-05	0	warfarin
chr1	159714106	rs148534477	C	T	CRP	missense_variant	MODERATE	ENST00000255030.9	c.94G>A	p.Glu32Lys		23.5	0.022	0.00055	0	warfarin
chr1	169514384	rs754980174	G	A	F5	missense_variant	MODERATE	ENST00000367797.7	c.6604C>T	p.Arg2202Cys		31	0	7e-05	0	rivaroxaban
chr1	169514402	rs770657381	T	C	F5	missense_variant	MODERATE	ENST00000367797.7	c.6586A>G	p.Ile2196Val	Uncertain_significance	25.5	0.016	7e-05	0	rivaroxaban
chr1	169518435	rs200646894	G	A	F5	missense_variant	MODERATE	ENST00000367797.7	c.6322C>T	p.Arg2108Cys		27.9	0.007	3e-05	0	rivaroxaban
chr1	169518539	.	T	G	F5	missense_variant	MODERATE	ENST00000367797.7	c.6218A>C	p.Glu2073Ala		27.8	0.009	3e-05	0	rivaroxaban
chr1	169524896	rs200805004	G	A	F5	missense_variant	MODERATE	ENST00000367797.7	c.5729C>T	p.Pro1910Leu	Uncertain_significance	29.8	0.002	0.00024	0	rivaroxaban
chr1	169525928	.	G	C	F5	missense_variant	MODERATE	ENST00000367797.7	c.5689C>G	p.Gln1897Glu		25	0.009	3e-05	0	rivaroxaban
chr1	169526002	.	A	G	F5	missense_variant	MODERATE	ENST00000367797.7	c.5615T>C	p.Leu1872Pro		31	0.003	0.0001	0	rivaroxaban
chr1	169529721	.	A	G	F5	missense_variant	MODERATE	ENST00000367797.7	c.5306T>C	p.Phe1769Ser		32	0	3e-05	0	rivaroxaban
chr1	169529808	.	A	C	F5	missense_variant	MODERATE	ENST00000367797.7	c.5219T>G	p.Ile1740Ser	Uncertain_significance	32	0.001	3e-05	0	rivaroxaban
chr1	169530786	.	TG	T	F5	frameshift_variant&splice_region_variant	HIGH	ENST00000367797.7	c.5207delC	p.Pro1736fs		33		7e-05	0	rivaroxaban
chr1	169530994	rs200157005	G	A	F5	missense_variant	MODERATE	ENST00000367797.7	c.5000C>T	p.Pro1667Leu	Uncertain_significance	28.9	0.006	0.0002	0	rivaroxaban
chr1	169536569	.	C	A	F5	missense_variant	MODERATE	ENST00000367797.7	c.4908G>T	p.Glu1636Asp		20.8	0.008	0.00017	0	rivaroxaban
chr1	169536586	rs771962686	G	A	F5	missense_variant	MODERATE	ENST00000367797.7	c.4891C>T	p.Arg1631Cys		26	0.032	3e-05	0	rivaroxaban
chr1	169536616	.	G	A	F5	stop_gained	HIGH	ENST00000367797.7	c.4861C>T	p.Arg1621*		37		0.0001	0	rivaroxaban
chr1	169540368	.	G	C	F5	missense_variant	MODERATE	ENST00000367797.7	c.4722C>G	p.Ser1574Arg		24	0.004	7e-05	0	rivaroxaban
chr1	169540373	.	G	A	F5	missense_variant	MODERATE	ENST00000367797.7	c.4717C>T	p.Arg1573Cys		29.5	0	0.00017	0	rivaroxaban
chr1	169540460	rs139288793	C	A	F5	missense_variant	MODERATE	ENST00000367797.7	c.4630G>T	p.Val1544Leu	Uncertain_significance	23.3	0.016	0.00075	0	rivaroxaban
chr1	169541176	.	GGAGA	G	F5	frameshift_variant	HIGH	ENST00000367797.7	c.3910_3913delTCTC	p.Ser1304fs		23.7		3e-05	0	rivaroxaban
chr1	169541959	.	G	A	F5	missense_variant	MODERATE	ENST00000367797.7	c.3131C>T	p.Ser1044Phe		23.6	0.007	3e-05	0	rivaroxaban
chr1	169542833	rs148882378	G	T	F5	missense_variant	MODERATE	ENST00000367797.7	c.2257C>A	p.Leu753Ile	Uncertain_significance	24.4	0.009	0.0001	0	rivaroxaban
chr1	169544373	rs775062519	T	C	F5	missense_variant	MODERATE	ENST00000367797.7	c.1898A>G	p.Tyr633Cys		26.9	0.011	0.0002	0	rivaroxaban
chr1	169544484	rs779709744	C	G	F5	missense_variant	MODERATE	ENST00000367797.7	c.1787G>C	p.Ser596Thr		23.3	0.027	7e-05	0	rivaroxaban
chr1	169549811	rs6025	C	T	F5	missense_variant	MODERATE	ENST00000367797.7	c.1601G>A	p.Arg534Gln	Pathogenic/Pathogenic,_low_penetrance|risk_factor	27.9	0.014	0.00941	4	rivaroxaban
chr1	169549964	.	T	C	F5	missense_variant	MODERATE	ENST00000367797.7	c.1448A>G	p.Tyr483Cys		32	0.023	0.00017	0	rivaroxaban
chr1	169550696	rs368387623	G	C	F5	missense_variant	MODERATE	ENST00000367797.7	c.1340C>T	p.Pro447Leu	Uncertain_significance	26.6	0.045	0.0001	0	rivaroxaban
chr1	169550720	.	G	C	F5	missense_variant	MODERATE	ENST00000367797.7	c.1316C>G	p.Ala439Gly		25.3	0.049	0.00044	0	rivaroxaban
chr1	169550736	rs574610215	C	T	F5	missense_variant	MODERATE	ENST00000367797.7	c.1300G>A	p.Val434Met	Uncertain_significance	23.9	0.025	0.00017	0	rivaroxaban
chr1	169552681	rs778574920	T	C	F5	missense_variant	MODERATE	ENST00000367797.7	c.1172A>G	p.Tyr391Cys		28.4	0.001	7e-05	0	rivaroxaban
chr1	169555186	.	C	T	F5	missense_variant	MODERATE	ENST00000367797.7	c.1114G>A	p.Asp372Asn		22.1	0.015	7e-05	0	rivaroxaban
chr1	169555267	rs746260106	G	A	F5	missense_variant	MODERATE	ENST00000367797.7	c.1033C>T	p.Arg345Trp	Conflicting_interpretations_of_pathogenicity	28.7	0.002	0.00017	0	rivaroxaban
chr1	169555314	rs574459300	C	A	F5	missense_variant	MODERATE	ENST00000367797.7	c.986G>T	p.Cys329Phe		27	0	3e-05	0	rivaroxaban
chr1	169559255	rs144937515	G	T	F5	missense_variant	MODERATE	ENST00000367797.7	c.628C>A	p.Gln210Lys	Conflicting_interpretations_of_pathogenicity	23.8	0.025	0.00055	0	rivaroxaban
chr1	169560589	.	G	A	F5	missense_variant	MODERATE	ENST00000367797.7	c.551C>T	p.Ser184Leu		25.5	0.001	7e-05	0	rivaroxaban
chr1	169560599	rs766643747	C	T	F5	missense_variant	MODERATE	ENST00000367797.7	c.541G>A	p.Asp181Asn		24.4	0	0.00014	0	rivaroxaban
chr1	169560616	rs201510575	T	C	F5	missense_variant	MODERATE	ENST00000367797.7	c.524A>G	p.His175Arg	Conflicting_interpretations_of_pathogenicity	24.5	0.007	0.00037	0	rivaroxaban
chr1	169572232	.	TTACTG	T	F5	frameshift_variant	HIGH	ENST00000367797.7	c.357_361delCAGTA	p.Tyr119fs		33		0.0001	0	rivaroxaban
chr1	169572254	rs761734890	G	A	F5	missense_variant	MODERATE	ENST00000367797.7	c.340C>T	p.Pro114Ser		24.3	0.033	7e-05	0	rivaroxaban
chr1	169572261	.	G	T	F5	missense_variant	MODERATE	ENST00000367797.7	c.333C>A	p.Ser111Arg	Uncertain_significance	25.6	0.001	0.00014	0	rivaroxaban
chr1	169582499	.	A	G	F5	missense_variant	MODERATE	ENST00000367797.7	c.182T>C	p.Phe61Ser		27.4	0.002	3e-05	0	rivaroxaban
chr1	169586275	.	C	T	F5	missense_variant	MODERATE	ENST00000367797.7	c.112G>A	p.Ala38Thr		25.2	0.006	0.00092	0	rivaroxaban
chr1	169586281	rs147487854	C	T	F5	missense_variant	MODERATE	ENST00000367797.7	c.106G>A	p.Val36Met	Conflicting_interpretations_of_pathogenicity	22.9	0.003	0.00014	0	rivaroxaban
chr1	171185356	rs531458466	AAAGGT	A	FMO2	splice_donor_variant&splice_region_variant&intron_variant	HIGH	ENST00000209929.9	c.-7+2_-7+6delTAAGG			24.1		0.00106	0	warfarin
chr1	171185360	.	G	A	FMO2	splice_donor_variant&intron_variant	HIGH	ENST00000209929.9	c.-7+1G>A			34		3e-05	0	warfarin
chr1	171185741	.	G	A	FMO2	missense_variant	MODERATE	ENST00000209929.9	c.28G>A	p.Ala10Thr		28.2	0.001	3e-05	0	warfarin
chr1	171185820	rs2020870	A	G	FMO2	missense_variant	MODERATE	ENST00000209929.9	c.107A>G	p.Asp36Gly		32	0.016	0.15884	451	warfarin
chr1	171193412	rs2020868	T	TGAC	FMO2	conservative_inframe_insertion	MODERATE	ENST00000209929.9	c.211_213dupGAC	p.Asp71dup		20.2		0.06275	109	warfarin
chr1	171193420	.	C	A	FMO2	missense_variant	MODERATE	ENST00000209929.9	c.218C>A	p.Pro73Gln		25.6	0	0.00078	0	warfarin
chr1	171193444	rs2020860	T	C	FMO2	missense_variant	MODERATE	ENST00000209929.9	c.242T>C	p.Phe81Ser		24.2	0.005	0.06275	109	warfarin
chr1	171193465	.	T	C	FMO2	missense_variant	MODERATE	ENST00000209929.9	c.263T>C	p.Leu88Pro		28.3	0.018	3e-05	0	warfarin
chr1	171196724	rs201885643	G	A	FMO2	missense_variant	MODERATE	ENST00000209929.9	c.397G>A	p.Gly133Ser		22.4	0.036	7e-05	0	warfarin
chr1	171196751	rs200697365	G	A	FMO2	missense_variant	MODERATE	ENST00000209929.9	c.424G>A	p.Ala142Thr		23.4	0.005	0.00099	0	warfarin
chr1	171196766	.	A	C	FMO2	missense_variant	MODERATE	ENST00000209929.9	c.439A>C	p.Ser147Arg		24.7	0.002	7e-05	0	warfarin
chr1	171199363	.	G	A	FMO2	missense_variant	MODERATE	ENST00000209929.9	c.502G>A	p.Gly168Ser		31	0	0.0001	0	warfarin
chr1	171199376	rs534739387	A	G	FMO2	missense_variant	MODERATE	ENST00000209929.9	c.515A>G	p.His172Arg		25.9	0	0.00044	0	warfarin
chr1	171199406	rs2307492	T	C	FMO2	missense_variant	MODERATE	ENST00000209929.9	c.545T>C	p.Phe182Ser		24.9	0	0.09053	189	warfarin
chr1	171199417	rs529000867	C	T	FMO2	missense_variant	MODERATE	ENST00000209929.9	c.556C>T	p.Arg186Cys		25.3	0.001	3e-05	0	warfarin
chr1	171199445	rs2020862	C	T	FMO2	missense_variant	MODERATE	ENST00000209929.9	c.584C>T	p.Ser195Leu		26.2	0	0.46053	3268	warfarin
chr1	171203866	rs142177103	T	C	FMO2	missense_variant&splice_region_variant	MODERATE	ENST00000209929.9	c.629T>C	p.Val210Ala		32	0.002	0.0001	0	warfarin
chr1	171203904	rs574231506	C	T	FMO2	missense_variant	MODERATE	ENST00000209929.9	c.667C>T	p.Arg223Cys		24.3	0	0.00017	0	warfarin
chr1	171203926	rs144453031	C	T	FMO2	missense_variant	MODERATE	ENST00000209929.9	c.689C>T	p.Pro230Leu		27	0	0.0001	0	warfarin
chr1	171203950	rs28369895	G	A	FMO2	missense_variant	MODERATE	ENST00000209929.9	c.713G>A	p.Arg238Gln		21.8	0.007	0.0045	2	warfarin
chr1	171203982	rs2020866	C	T	FMO2	stop_gained	HIGH	ENST00000209929.9	c.745C>T	p.Arg249*		35		0.0015	1	warfarin
chr1	171204021	rs149147656	C	T	FMO2	missense_variant	MODERATE	ENST00000209929.9	c.784C>T	p.Arg262Trp		22.6	0.012	0.00027	0	warfarin
chr1	171204033	.	C	T	FMO2	missense_variant	MODERATE	ENST00000209929.9	c.796C>T	p.His266Tyr		25.5	0.001	0.00027	0	warfarin
chr1	171204046	.	G	T	FMO2	missense_variant	MODERATE	ENST00000209929.9	c.809G>T	p.Gly270Val		27	0.001	3e-05	0	warfarin
chr1	171204055	rs1010257532	C	G	FMO2	missense_variant	MODERATE	ENST00000209929.9	c.818C>G	p.Pro273Arg		25.5	0.018	0.00017	0	warfarin
chr1	171205307	rs868719045	G	C	FMO2	missense_variant	MODERATE	ENST00000209929.9	c.856G>C	p.Asp286His		29.3	0.001	0.00031	0	warfarin
chr1	171205342	rs576132694	C	CA	FMO2	frameshift_variant	HIGH	ENST00000209929.9	c.893dupA	p.Val299fs		25.9		0.0001	0	warfarin
chr1	171205392	rs2020863	A	G	FMO2	missense_variant	MODERATE	ENST00000209929.9	c.941A>G	p.Glu314Gly		27.4	0.027	0.16354	516	warfarin
chr1	171205416	rs1442660187	T	C	FMO2	missense_variant	MODERATE	ENST00000209929.9	c.965T>C	p.Ile322Thr		25.9	0.002	0.0001	0	warfarin
chr1	171205460	rs761709760	T	G	FMO2	missense_variant	MODERATE	ENST00000209929.9	c.1009T>G	p.Phe337Val		28.8	0.001	3e-05	0	warfarin
chr1	171205518	.	T	C	FMO2	missense_variant	MODERATE	ENST00000209929.9	c.1067T>C	p.Ile356Thr		22.7	0.002	3e-05	0	warfarin
chr1	171205557	.	T	C	FMO2	missense_variant	MODERATE	ENST00000209929.9	c.1106T>C	p.Ile369Thr		24	0.001	0.0001	0	warfarin
chr1	171205623	rs28369899	G	C	FMO2	missense_variant	MODERATE	ENST00000209929.9	c.1172G>C	p.Arg391Thr		29.1	0.003	0.01946	12	warfarin
chr1	171205626	rs771341144	T	G	FMO2	missense_variant	MODERATE	ENST00000209929.9	c.1175T>G	p.Val392Gly		29.2	0	0.0001	0	warfarin
chr1	171207790	rs1291645093	TGTA	T	FMO2	splice_donor_variant&splice_region_variant&intron_variant	HIGH	ENST00000209929.9	c.1256+1_1256+3delGTA			26.2		7e-05	0	warfarin
chr1	171208813	rs373878117	C	T	FMO2	stop_gained	HIGH	ENST00000209929.9	c.1276C>T	p.Gln426*		41		0.00024	0	warfarin
chr1	171208829	rs61730973	A	C	FMO2	missense_variant	MODERATE	ENST00000209929.9	c.1292A>C	p.Asn431Thr		23.3	0.01	0.00068	0	warfarin
chr1	171208927	.	T	C	FMO2	missense_variant	MODERATE	ENST00000209929.9	c.1390T>C	p.Tyr464His		23.9	0.007	7e-05	0	warfarin
chr1	171208957	rs372325848	C	T	FMO2	missense_variant	MODERATE	ENST00000209929.9	c.1420C>T	p.Arg474Cys		24.1		0.0002	0	warfarin
chr1	171209099	.	T	G	FMO2	missense_variant	MODERATE	ENST00000209929.9	c.1562T>G	p.Leu521Arg		23.6		0.00017	0	warfarin
chr1	196902480	rs199547603	A	T	CFHR4	stop_gained	HIGH	ENST00000251424.8	c.121A>T	p.Arg41*		34		0.00092	0	phenytoin
chr1	196902579	.	A	G	CFHR4	missense_variant	MODERATE	ENST00000251424.8	c.220A>G	p.Thr74Ala		22.6	0.036	0.0002	0	phenytoin
chr1	196905266	rs1310997160	T	C	CFHR4	missense_variant	MODERATE	ENST00000367416.6	c.412T>C	p.Trp138Arg		23	0.036	0.0001	0	phenytoin
chr1	196906947	.	T	C	CFHR4	missense_variant	MODERATE	ENST00000367416.6	c.523T>C	p.Cys175Arg		23.7	0	3e-05	0	phenytoin
chr1	196906999	.	G	A	CFHR4	missense_variant	MODERATE	ENST00000367416.6	c.575G>A	p.Cys192Tyr		22	0	3e-05	0	phenytoin
chr1	196907036	rs757908026	TAGTA	T	CFHR4	sequence_feature	MODERATE	ENST00000367416	c.613_613+3delAGTA			31		7e-05	0	phenytoin
chr1	196910442	.	A	G	CFHR4	missense_variant	MODERATE	ENST00000367418.2	c.220A>G	p.Thr74Ala		22.7	0.045	0.00041	1	phenytoin
chr1	196912775	.	G	T	CFHR4	stop_gained	HIGH	ENST00000251424.8	c.292G>T	p.Gly98*		39		3e-05	0	phenytoin
chr1	196912826	rs77776928	T	C	CFHR4	missense_variant	MODERATE	ENST00000251424.8	c.343T>C	p.Tyr115His		21.8	0.001	0.00031	0	phenytoin
chr1	196912924	rs186328486	T	C	CFHR4	splice_donor_variant&intron_variant	HIGH	ENST00000251424.8	c.439+2T>C			25.4		0.00014	0	phenytoin
chr1	196914533	rs746993117	A	T	CFHR4	stop_gained	HIGH	ENST00000251424.8	c.478A>T	p.Lys160*		34		0.0001	0	phenytoin
chr1	196914648	rs376896638	G	A	CFHR4	stop_gained	HIGH	ENST00000251424.8	c.593G>A	p.Trp198*		36		0.00017	0	phenytoin
chr1	196914676	rs773514113	G	A	CFHR4	sequence_feature	MODERATE	ENST00000251424	c.616+5G>A			21.2		0.00027	0	phenytoin
chr1	196914955	.	G	T	CFHR4	splice_acceptor_variant&intron_variant	HIGH	ENST00000251424.8	c.617-1G>T			31		0.0001	0	phenytoin
chr1	196914997	rs754891190	G	A	CFHR4	missense_variant	MODERATE	ENST00000251424.8	c.658G>A	p.Gly220Ser		23.9	0.007	7e-05	0	phenytoin
chr1	196918216	.	GTAT	G	CFHR4	stop_gained&disruptive_inframe_deletion	HIGH	ENST00000251424.8	c.807_809delTAT	p.Cys269_Ile270delinsTer		29.9		7e-05	0	phenytoin
chr1	196918243	.	A	AAAAT	CFHR4	frameshift_variant&stop_gained	HIGH	ENST00000251424.8	c.836_839dupATAA	p.Asn280fs		23.1		0.0002	0	phenytoin
chr1	196918294	rs747535893	CA	C	CFHR4	frameshift_variant	HIGH	ENST00000251424.8	c.885delA	p.Asp297fs		22.8		0.00024	0	phenytoin
chr1	196918377	rs1419939802	G	A	CFHR4	missense_variant	MODERATE	ENST00000251424.8	c.967G>A	p.Gly323Ser		22.8	0	3e-05	0	phenytoin
chr1	202962530	.	G	C	CYB5R1	stop_gained	HIGH	ENST00000367249.8	c.915C>G	p.Tyr305*		38		0.00014	0	isosorbide dinitrate
chr1	202962634	rs749505973	C	A	CYB5R1	missense_variant	MODERATE	ENST00000367249.8	c.811G>T	p.Asp271Tyr		20.2	0.03	3e-05	0	isosorbide dinitrate
chr1	202963095	rs1295631237	A	G	CYB5R1	missense_variant	MODERATE	ENST00000367249.8	c.716T>C	p.Leu239Pro		29.4	0.001	0.00014	0	isosorbide dinitrate
chr1	202963117	rs369275806	G	A	CYB5R1	missense_variant	MODERATE	ENST00000367249.8	c.694C>T	p.Arg232Cys		28.3	0.007	0.00031	0	isosorbide dinitrate
chr1	202963646	rs1287089862	T	C	CYB5R1	missense_variant	MODERATE	ENST00000367249.8	c.641A>G	p.Asn214Ser		27.3	0	0.0001	0	isosorbide dinitrate
chr1	202964640	rs145576787	C	G	CYB5R1	missense_variant	MODERATE	ENST00000367249.8	c.531G>C	p.Lys177Asn		22.7	0.033	0.0001	0	isosorbide dinitrate
chr1	202965388	rs771025199	A	G	CYB5R1	missense_variant	MODERATE	ENST00000367249.8	c.458T>C	p.Leu153Pro		32	0.001	7e-05	0	isosorbide dinitrate
chr1	202965501	rs772787951	C	A	CYB5R1	splice_acceptor_variant&intron_variant	HIGH	ENST00000367249.8	c.346-1G>T			33		0.01169	7	isosorbide dinitrate
chr1	202965501	rs772787951	C	T	CYB5R1	splice_acceptor_variant&intron_variant	HIGH	ENST00000367249.8	c.346-1G>T			34		7e-05	7	isosorbide dinitrate
chr1	202965936	.	G	T	CYB5R1	missense_variant	MODERATE	ENST00000367249.8	c.296C>A	p.Thr99Asn		27.4	0	3e-05	0	isosorbide dinitrate
chr1	209615294	.	G	A	LAMB3	missense_variant	MODERATE	ENST00000356082.8	c.3496C>T	p.Leu1166Phe		22.9	0.045	3e-05	0	fentanyl
chr1	209615300	rs540971405	G	A	LAMB3	missense_variant	MODERATE	ENST00000356082.8	c.3490C>T	p.Arg1164Cys		25.6	0	3e-05	0	fentanyl
chr1	209615316	.	A	AACTG	LAMB3	frameshift_variant	HIGH	ENST00000356082.8	c.3473_3474insCAGT	p.Asp1159fs		33		3e-05	0	fentanyl
chr1	209615318	rs370023805	G	A	LAMB3	missense_variant	MODERATE	ENST00000356082.8	c.3472C>T	p.Arg1158Cys		31	0	3e-05	0	fentanyl
chr1	209615363	rs371221254	G	A	LAMB3	missense_variant	MODERATE	ENST00000356082.8	c.3427C>T	p.Arg1143Cys		27.5	0.005	0.0001	0	fentanyl
chr1	209615383	rs777498798	C	T	LAMB3	missense_variant	MODERATE	ENST00000356082.8	c.3407G>A	p.Gly1136Asp		23.5	0.017	7e-05	0	fentanyl
chr1	209615387	rs373007866	G	A	LAMB3	missense_variant	MODERATE	ENST00000356082.8	c.3403C>T	p.Arg1135Trp		22.8	0.016	0.0001	0	fentanyl
chr1	209616542	rs149573831	C	T	LAMB3	missense_variant	MODERATE	ENST00000356082.8	c.3311G>A	p.Arg1104Gln		23.4	0.015	3e-05	0	fentanyl
chr1	209617427	rs746310687	C	G	LAMB3	missense_variant	MODERATE	ENST00000356082.8	c.3211G>C	p.Ala1071Pro		24	0.014	3e-05	0	fentanyl
chr1	209617447	rs368115484	G	A	LAMB3	missense_variant	MODERATE	ENST00000356082.8	c.3191C>T	p.Ala1064Val		22.7	0.008	0.0001	0	fentanyl
chr1	209617489	rs781280262	G	C	LAMB3	missense_variant	MODERATE	ENST00000356082.8	c.3149C>G	p.Ala1050Gly		22.2	0.015	0.00017	0	fentanyl
chr1	209617499	rs750476293	G	A	LAMB3	missense_variant	MODERATE	ENST00000356082.8	c.3139C>T	p.Arg1047Cys		25.4	0.009	0.00065	1	fentanyl
chr1	209617513	rs749709873	C	G	LAMB3	missense_variant	MODERATE	ENST00000356082.8	c.3125G>C	p.Arg1042Pro		25.1	0.033	3e-05	0	fentanyl
chr1	209617933	rs758678733	G	A	LAMB3	missense_variant	MODERATE	ENST00000356082.8	c.3025C>T	p.Arg1009Trp	Uncertain_significance	23.2	0.01	3e-05	0	fentanyl
chr1	209617942	rs376701936	G	A	LAMB3	missense_variant	MODERATE	ENST00000356082.8	c.3016C>T	p.Arg1006Cys	Uncertain_significance	23.6	0.019	7e-05	0	fentanyl
chr1	209617996	rs2229467	G	A	LAMB3	missense_variant	MODERATE	ENST00000356082.8	c.2962C>T	p.Arg988Trp	Uncertain_significance	24.7	0.002	0.00041	0	fentanyl
chr1	209618464	rs201582241	G	A	LAMB3	missense_variant	MODERATE	ENST00000356082.8	c.2897C>T	p.Ala966Val		29.5	0	0.00014	0	fentanyl
chr1	209618488	rs142984572	C	T	LAMB3	missense_variant	MODERATE	ENST00000356082.8	c.2873G>A	p.Arg958His	Uncertain_significance	22.7	0.011	0.00031	1	fentanyl
chr1	209618533	.	G	T	LAMB3	missense_variant	MODERATE	ENST00000356082.8	c.2828C>A	p.Pro943His		26.2	0.041	0.00027	0	fentanyl
chr1	209618584	rs2076222	G	A	LAMB3	missense_variant	MODERATE	ENST00000356082.8	c.2777C>T	p.Ala926Val		23.8	0.007	3e-05	33	fentanyl
chr1	209618590	.	T	A	LAMB3	missense_variant	MODERATE	ENST00000356082.8	c.2771A>T	p.Asp924Val		26.7	0.002	0.00027	0	fentanyl
chr1	209618600	rs539390533	G	T	LAMB3	missense_variant	MODERATE	ENST00000356082.8	c.2761C>A	p.Leu921Met		25.8	0.016	0.0001	0	fentanyl
chr1	209618615	rs145014090	C	T	LAMB3	missense_variant	MODERATE	ENST00000356082.8	c.2746G>A	p.Val916Met		24.2	0.006	0.0002	0	fentanyl
chr1	209618650	rs1041494914	G	T	LAMB3	missense_variant	MODERATE	ENST00000356082.8	c.2711C>A	p.Thr904Asn		20.3	0.012	3e-05	0	fentanyl
chr1	209622578	rs368271817	G	A	LAMB3	missense_variant	MODERATE	ENST00000356082.8	c.2659C>T	p.Arg887Cys		25.4	0.001	0.00027	0	fentanyl
chr1	209623043	rs765817202	G	A	LAMB3	missense_variant	MODERATE	ENST00000356082.8	c.2495C>T	p.Ala832Val		22.9	0.016	0.0001	0	fentanyl
chr1	209623627	rs754065029	G	A	LAMB3	missense_variant	MODERATE	ENST00000356082.8	c.2236C>T	p.Arg746Trp		24.8	0	0.00065	1	fentanyl
chr1	209623726	.	C	T	LAMB3	splice_acceptor_variant&intron_variant	HIGH	ENST00000356082.8	c.2138-1G>A		Likely_pathogenic	33		3e-05	0	fentanyl
chr1	209625817	rs374239232	G	A	LAMB3	missense_variant	MODERATE	ENST00000356082.8	c.1807C>T	p.Arg603Cys	Uncertain_significance	22.9	0.016	0.0001	0	fentanyl
chr1	209625832	rs139547896	G	A	LAMB3	missense_variant	MODERATE	ENST00000356082.8	c.1792C>T	p.Arg598Cys	Uncertain_significance	26.6	0.002	0.00024	1	fentanyl
chr1	209625847	rs146647886	G	A	LAMB3	missense_variant	MODERATE	ENST00000356082.8	c.1777C>T	p.Arg593Trp		23	0.007	3e-05	0	fentanyl
chr1	209625897	rs202063530	G	C	LAMB3	missense_variant	MODERATE	ENST00000356082.8	c.1727C>G	p.Pro576Arg		25.2	0.019	0.0001	0	fentanyl
chr1	209625919	rs201551805	G	A	LAMB3	stop_gained	HIGH	ENST00000356082.8	c.1705C>T	p.Arg569*	Pathogenic/Likely_pathogenic	39		7e-05	0	fentanyl
chr1	209625926	.	C	A	LAMB3	missense_variant	MODERATE	ENST00000356082.8	c.1698G>T	p.Gln566His		22.9	0.006	3e-05	0	fentanyl
chr1	209625963	.	A	T	LAMB3	missense_variant	MODERATE	ENST00000356082.8	c.1661T>A	p.Leu554His		24.8	0	7e-05	0	fentanyl
chr1	209625970	rs767004520	G	A	LAMB3	missense_variant	MODERATE	ENST00000356082.8	c.1654C>T	p.Arg552Cys		24.9	0.001	0.0001	0	fentanyl
chr1	209625985	rs761037344	C	T	LAMB3	missense_variant	MODERATE	ENST00000356082.8	c.1639G>A	p.Asp547Asn		22.3	0	7e-05	0	fentanyl
chr1	209626009	rs200300715	G	A	LAMB3	missense_variant	MODERATE	ENST00000356082.8	c.1615C>T	p.Arg539Trp	Uncertain_significance	25.4	0.002	0.00027	1	fentanyl
chr1	209626900	rs775608853	G	A	LAMB3	missense_variant	MODERATE	ENST00000356082.8	c.1564C>T	p.Arg522Trp		21.7	0.001	3e-05	0	fentanyl
chr1	209626942	rs753412479	C	T	LAMB3	missense_variant	MODERATE	ENST00000356082.8	c.1522G>A	p.Gly508Ser		25.9	0	0.00044	0	fentanyl
chr1	209627414	rs751474007	G	A	LAMB3	missense_variant	MODERATE	ENST00000356082.8	c.1454C>T	p.Pro485Leu		22.6	0.005	7e-05	0	fentanyl
chr1	209627493	.	C	T	LAMB3	missense_variant	MODERATE	ENST00000356082.8	c.1375G>A	p.Gly459Ser		28.1	0.034	0.0002	0	fentanyl
chr1	209627540	rs202096620	G	A	LAMB3	missense_variant	MODERATE	ENST00000356082.8	c.1328C>T	p.Pro443Leu	Uncertain_significance	24	0	0.0002	0	fentanyl
chr1	209628049	rs150917125	G	A	LAMB3	missense_variant	MODERATE	ENST00000356082.8	c.1274C>T	p.Pro425Leu		31	0.005	0.0001	0	fentanyl
chr1	209628079	.	G	C	LAMB3	missense_variant	MODERATE	ENST00000356082.8	c.1244C>G	p.Pro415Arg		24.4	0	3e-05	0	fentanyl
chr1	209628134	rs779219301	C	T	LAMB3	missense_variant	MODERATE	ENST00000356082.8	c.1189G>A	p.Gly397Arg		24.6	0.004	3e-05	0	fentanyl
chr1	209629770	rs140336145	G	A	LAMB3	missense_variant	MODERATE	ENST00000356082.8	c.1099C>T	p.Arg367Cys		27	0.002	0.0001	0	fentanyl
chr1	209629829	.	C	G	LAMB3	missense_variant	MODERATE	ENST00000356082.8	c.1040G>C	p.Arg347Pro		22.5	0.009	3e-05	0	fentanyl
chr1	209629834	.	A	ATTGTCACACACACCTCCATATGCCCCCTGGCTGGCGGCAAACACAGCGGGGTCAAAGTGACATGTCTCTGAGTGCCC	LAMB3	frameshift_variant	HIGH	ENST00000356082.8	c.958_1034dupGGGCACTCAGAGACATGTCACTTTGACCCCGCTGTGTTTGCCGCCAGCCAGGGGGCATATGGAGGTGTGTGTGACAA	p.Asn345fs	Pathogenic	24.7		0.00017	0	fentanyl
chr1	209629880	rs925370179	G	A	LAMB3	missense_variant	MODERATE	ENST00000356082.8	c.989C>T	p.Ala330Val		25	0.038	3e-05	0	fentanyl
chr1	209630644	rs756331697	G	A	LAMB3	missense_variant	MODERATE	ENST00000356082.8	c.914C>T	p.Ala305Val	Uncertain_significance	25.3	0	7e-05	0	fentanyl
chr1	209630684	rs762942741	G	A	LAMB3	missense_variant	MODERATE	ENST00000356082.8	c.874C>T	p.Arg292Cys		27	0.001	0.0002	0	fentanyl
chr1	209632632	rs568932560	C	T	LAMB3	missense_variant	MODERATE	ENST00000356082.8	c.773G>A	p.Arg258His	Uncertain_significance	20.4	0.005	3e-05	0	fentanyl
chr1	209632698	rs750934724	C	G	LAMB3	missense_variant	MODERATE	ENST00000356082.8	c.707G>C	p.Ser236Thr	Uncertain_significance	24.2	0.027	3e-05	0	fentanyl
chr1	209632749	.	A	G	LAMB3	missense_variant	MODERATE	ENST00000356082.8	c.656T>C	p.Val219Ala		23.6	0.006	0.00024	0	fentanyl
chr1	209632750	.	C	A	LAMB3	missense_variant	MODERATE	ENST00000356082.8	c.655G>T	p.Val219Phe		22.9	0.007	0.00024	0	fentanyl
chr1	209633075	rs768303931	AT	A	LAMB3	frameshift_variant	HIGH	ENST00000356082.8	c.622delA	p.Ile208fs	Likely_pathogenic	25.6		3e-05	0	fentanyl
chr1	209633076	.	T	A	LAMB3	missense_variant	MODERATE	ENST00000356082.8	c.622A>T	p.Ile208Phe		24.4	0.006	3e-05	0	fentanyl
chr1	209634454	rs200501999	C	A	LAMB3	missense_variant	MODERATE	ENST00000356082.8	c.557G>T	p.Gly186Val		24.4	0	0.00034	0	fentanyl
chr1	209634464	rs116124880	G	A	LAMB3	missense_variant	MODERATE	ENST00000356082.8	c.547C>T	p.Arg183Cys	Conflicting_interpretations_of_pathogenicity	23.6	0.022	0.0001	0	fentanyl
chr1	209634593	rs749618741	C	T	LAMB3	missense_variant	MODERATE	ENST00000356082.8	c.418G>A	p.Gly140Ser		26.4	0	3e-05	0	fentanyl
chr1	209634608	rs372985506	G	A	LAMB3	missense_variant	MODERATE	ENST00000356082.8	c.403C>T	p.Arg135Cys		29.8	0	3e-05	0	fentanyl
chr1	209634623	rs769334793	C	A	LAMB3	missense_variant	MODERATE	ENST00000356082.8	c.388G>T	p.Gly130Cys	Uncertain_significance	25.7	0.009	3e-05	0	fentanyl
chr1	209650032	rs759900167	G	A	LAMB3	missense_variant	MODERATE	ENST00000356082.8	c.115C>T	p.Arg39Trp		29.4	0.008	7e-05	0	fentanyl
chr1	209650062	rs763767212	G	A	LAMB3	missense_variant	MODERATE	ENST00000356082.8	c.85C>T	p.Pro29Ser		23.7	0.038	7e-05	0	fentanyl
chr1	28812442	rs778538430	C	G	OPRD1	missense_variant	MODERATE	ENST00000234961.6	c.59C>G	p.Ser20Trp		25	0.001	3e-05	0	fentanyl
chr1	28812610	rs1186937651	G	A	OPRD1	missense_variant&splice_region_variant	MODERATE	ENST00000234961.6	c.227G>A	p.Arg76Gln		35	0.003	3e-05	0	fentanyl
chr1	28862750	rs1473680352	G	A	OPRD1	missense_variant	MODERATE	ENST00000234961.6	c.586G>A	p.Val196Met		23.1	0.043	0.00014	0	fentanyl
chr1	28863228	rs761939314	AGCGTGTCACC	A	OPRD1	frameshift_variant	HIGH	ENST00000234961.6	c.1067_1076delGTGTCACCGC	p.Arg356fs		31		3e-05	0	fentanyl
chr1	225828731	.	T	C	EPHX1	start_lost	HIGH	ENST00000272167.9	c.2T>C	p.Met1?		23.9	0.009	0.00024	0	phenytoin
chr1	225831791	rs767269084	A	G	EPHX1	missense_variant	MODERATE	ENST00000272167.9	c.196A>G	p.Arg66Gly		25.2	0.002	0.00044	0	phenytoin
chr1	225831806	rs148240980	C	T	EPHX1	missense_variant	MODERATE	ENST00000272167.9	c.211C>T	p.Arg71Cys		26.6	0	0.0001	0	phenytoin
chr1	225838653	.	G	A	EPHX1	splice_acceptor_variant&intron_variant	HIGH	ENST00000272167.9	c.365-1G>A			35		3e-05	0	phenytoin
chr1	225838665	rs1359501001	C	T	EPHX1	missense_variant	MODERATE	ENST00000272167.9	c.376C>T	p.His126Tyr		25.6	0.001	3e-05	0	phenytoin
chr1	225838677	rs745675416	G	A	EPHX1	missense_variant	MODERATE	ENST00000272167.9	c.388G>A	p.Val130Met		27.3	0.003	3e-05	0	phenytoin
chr1	225838734	rs769650380	G	A	EPHX1	missense_variant	MODERATE	ENST00000272167.9	c.445G>A	p.Gly149Ser		28.4	0	0.00273	2	phenytoin
chr1	225838747	rs899715645	C	T	EPHX1	missense_variant	MODERATE	ENST00000272167.9	c.458C>T	p.Ser153Phe		25.3	0.001	0.00017	0	phenytoin
chr1	225838755	rs761426131	G	A	EPHX1	missense_variant	MODERATE	ENST00000272167.9	c.466G>A	p.Glu156Lys		32	0	0.00017	0	phenytoin
chr1	225838773	rs1345292959	C	A	EPHX1	missense_variant	MODERATE	ENST00000272167.9	c.484C>A	p.Pro162Thr		25.2	0.004	3e-05	0	phenytoin
chr1	225839264	rs527435822	C	T	EPHX1	missense_variant	MODERATE	ENST00000272167.9	c.640C>T	p.Arg214Trp		26.5	0	0.00014	0	phenytoin
chr1	225842446	rs754985149	C	T	EPHX1	stop_gained	HIGH	ENST00000272167.9	c.1012C>T	p.Arg338*		38		3e-05	0	phenytoin
chr1	225842474	rs777692998	G	C	EPHX1	missense_variant&splice_region_variant	MODERATE	ENST00000272167.9	c.1040G>C	p.Arg347Thr		33	0.042	7e-05	0	phenytoin
chr1	225844603	rs746195637	G	A	EPHX1	stop_gained	HIGH	ENST00000272167.9	c.1146G>A	p.Trp382*		35		0.0001	0	phenytoin
chr1	225845261	rs199757500	C	T	EPHX1	missense_variant	MODERATE	ENST00000272167.9	c.1282C>T	p.Arg428Cys		23.5	0.012	3e-05	0	phenytoin
chr1	11802980	rs776483190	C	T	MTHFR	missense_variant	MODERATE	ENST00000376592.5	c.137G>A	p.Arg46Gln	Pathogenic	18.29	0.579	0.0002	0	phenytoin
chr1	169555299	rs118203906	C	G	F5	missense_variant	MODERATE	ENST00000367797.7	c.1001G>C	p.Arg334Thr	Pathogenic	21.3	0.682	0.0001	0	rivaroxaban
chr2	112830535	rs1318917327	TTCCA	T	IL1B	frameshift_variant	HIGH	ENST00000263341.6	c.632_635delTGGA	p.Met211fs		32		0.00157	0	morphine
chr2	112830543	rs1279887748	TCTTC	T	IL1B	frameshift_variant	HIGH	ENST00000263341.6	c.624_627delGAAG	p.Lys209fs		32		0.00157	0	morphine
chr2	112830550	rs1450912983	TGGG	T	IL1B	stop_gained&disruptive_inframe_deletion	HIGH	ENST00000263341.6	c.618_620delCCC	p.Tyr206_Pro207delinsTer		33		0.00157	0	morphine
chr2	112830557	rs1196169738	T	TG	IL1B	frameshift_variant	HIGH	ENST00000263341.6	c.613_614insC	p.Asn205fs		22.9		0.00157	0	morphine
chr2	112830558	rs1243275355	T	A	IL1B	missense_variant	MODERATE	ENST00000263341.6	c.613A>T	p.Asn205Tyr		20.4	0.037	0.0016	0	morphine
chr2	112830563	rs1410746574	G	GCGACCACCGA	IL1B	frameshift_variant	HIGH	ENST00000263341.6	c.607_608insTCGGTGGTCG	p.Pro203fs		32		0.0016	0	morphine
chr2	112832782	rs1292383377	C	T	IL1B	missense_variant	MODERATE	ENST00000263341.6	c.346G>A	p.Asp116Asn		23.3	0.041	3e-05	0	morphine
chr2	112833475	.	A	G	IL1B	missense_variant	MODERATE	ENST00000263341.6	c.200T>C	p.Val67Ala		22.7	0.005	7e-05	0	morphine
chr2	112836202	rs376289593	C	T	IL1B	missense_variant	MODERATE	ENST00000263341.6	c.28G>A	p.Glu10Lys	Uncertain_significance	22.8	0.009	0.0001	0	morphine
chr2	112836217	rs370988408	G	T	IL1B	missense_variant	MODERATE	ENST00000263341.6	c.13C>A	p.Pro5Thr		24.6	0	0.0001	0	morphine
chr2	112836229	rs1427454926	T	C	IL1B	start_lost	HIGH	ENST00000263341.6	c.1A>G	p.Met1?		24.8	0	7e-05	0	morphine
chr2	113111200	rs144291747	G	A	IL1RN	splice_donor_variant&intron_variant	HIGH	ENST00000465812.5	n.256+1G>A			22.9		0.00014	0	heparin
chr2	113127704	rs777003410	C	A	IL1RN	missense_variant	MODERATE	ENST00000259206.9	c.89C>A	p.Pro30His		22.6	0.004	3e-05	0	heparin
chr2	113129584	.	A	T	IL1RN	missense_variant	MODERATE	ENST00000259206.9	c.134A>T	p.Asp45Val		29.4	0.001	7e-05	0	heparin
chr2	113132701	rs114004306	C	T	IL1RN	missense_variant	MODERATE	ENST00000259206.9	c.373C>T	p.Arg125Cys	Uncertain_significance	24.7	0.001	0.00014	0	heparin
chr2	113132717	rs780956028	G	A	IL1RN	missense_variant	MODERATE	ENST00000259206.9	c.389G>A	p.Arg130His		22.8	0.012	7e-05	0	heparin
chr2	113132728	.	G	A	IL1RN	missense_variant	MODERATE	ENST00000259206.9	c.400G>A	p.Gly134Ser		25.2	0.012	7e-05	0	heparin
chr2	165295855	.	C	T	SCN2A	missense_variant	MODERATE	ENST00000283256.10	c.32C>T	p.Pro11Leu		26.1	0.002	7e-05	0	phenytoin
chr2	165295896	rs767145207	A	G	SCN2A	missense_variant	MODERATE	ENST00000283256.10	c.73A>G	p.Ile25Val	Uncertain_significance	23.1	0.034	7e-05	0	phenytoin
chr2	165297086	.	A	G	SCN2A	missense_variant	MODERATE	ENST00000283256.10	c.337A>G	p.Thr113Ala		23.7	0.012	3e-05	0	phenytoin
chr2	165309208	rs558474027	C	T	SCN2A	stop_gained	HIGH	ENST00000631182.2	c.649C>T	p.Arg217*	Uncertain_significance	38		3e-05	0	phenytoin
chr2	165323175	rs977679654	G	A	SCN2A	missense_variant	MODERATE	ENST00000283256.10	c.1691G>A	p.Gly564Asp		24.4	0.018	0.0001	0	phenytoin
chr2	165323195	rs750049844	C	T	SCN2A	missense_variant	MODERATE	ENST00000283256.10	c.1711C>T	p.Arg571Cys	Uncertain_significance	29	0.003	7e-05	0	phenytoin
chr2	165323321	rs769069833	G	A	SCN2A	missense_variant	MODERATE	ENST00000283256.10	c.1837G>A	p.Val613Met	Uncertain_significance	23.7	0.013	0.0001	0	phenytoin
chr2	165326885	rs200783308	C	T	SCN2A	missense_variant	MODERATE	ENST00000283256.10	c.2050C>T	p.Arg684Trp	Conflicting_interpretations_of_pathogenicity	23.4	0.01	3e-05	0	phenytoin
chr2	165331473	rs1299920842	A	G	SCN2A	missense_variant	MODERATE	ENST00000283256.10	c.2293A>G	p.Ile765Val		23.9	0.038	3e-05	0	phenytoin
chr2	165342456	rs866975408	G	A	SCN2A	missense_variant	MODERATE	ENST00000283256.10	c.2549G>A	p.Arg850Gln		32	0.014	7e-05	0	phenytoin
chr2	165365200	rs200138205	G	C	SCN2A	missense_variant	MODERATE	ENST00000283256.10	c.3457G>C	p.Glu1153Gln	Uncertain_significance	24.6	0.047	7e-05	0	phenytoin
chr2	165389555	.	A	G	SCN2A	missense_variant	MODERATE	ENST00000283256.10	c.5749A>G	p.Arg1917Gly		23.7	0	0.0001	0	phenytoin
chr2	165389807	.	A	G	SCN2A	missense_variant	MODERATE	ENST00000283256.10	c.6001A>G	p.Arg2001Gly		26.9	0.008	0.0001	0	phenytoin
chr2	165991324	rs146733308	G	T	SCN1A	missense_variant	MODERATE	ENST00000423058.6	c.5951C>A	p.Pro1984His	Conflicting_interpretations_of_pathogenicity	26	0	3e-05	0	levetiracetam
chr2	165991379	rs1057524615	C	A	SCN1A	stop_gained	HIGH	ENST00000423058.6	c.5896G>T	p.Glu1966*	Uncertain_significance	40		0.00014	0	levetiracetam
chr2	165994331	.	A	G	SCN1A	missense_variant	MODERATE	ENST00000423058.6	c.4667T>C	p.Val1556Ala		24.3	0.004	0.00027	0	levetiracetam
chr2	165996062	.	A	G	SCN1A	missense_variant	MODERATE	ENST00000423058.6	c.4532T>C	p.Met1511Thr		26.2	0	7e-05	0	levetiracetam
chr2	166002608	.	T	C	SCN1A	missense_variant	MODERATE	ENST00000423058.6	c.4148A>G	p.Asp1383Gly		22.6	0.048	7e-05	0	levetiracetam
chr2	166038000	rs796052984	C	T	SCN1A	missense_variant	MODERATE	ENST00000423058.6	c.2722G>A	p.Gly908Ser	Uncertain_significance	27.6	0.002	3e-05	0	levetiracetam
chr2	166044034	rs768764142	G	A	SCN1A	missense_variant	MODERATE	ENST00000423058.6	c.1678C>T	p.Arg560Cys	Uncertain_significance	32	0.036	3e-05	0	levetiracetam
chr2	166045207	rs141188608	G	A	SCN1A	missense_variant	MODERATE	ENST00000423058.6	c.1498C>T	p.Arg500Trp	Likely_pathogenic	26.7	0.037	0.00024	0	levetiracetam
chr2	166054680	rs777631884	C	T	SCN1A	missense_variant	MODERATE	ENST00000423058.6	c.560G>A	p.Arg187Gln	Uncertain_significance	28.1	0.004	0.00041	2	levetiracetam
chr2	166199051	rs201561928	A	T	SCN9A	missense_variant	MODERATE	ENST00000303354.10	c.5588T>A	p.Met1863Lys	Uncertain_significance	27	0.015	3e-05	0	propofol
chr2	166199142	rs201638678	C	T	SCN9A	missense_variant	MODERATE	ENST00000303354.10	c.5497G>A	p.Gly1833Ser	Uncertain_significance	26.1	0.002	3e-05	0	propofol
chr2	166199183	.	T	A	SCN9A	missense_variant	MODERATE	ENST00000303354.10	c.5456A>T	p.Asn1819Ile	Uncertain_significance	27.4	0	3e-05	0	propofol
chr2	166199543	rs761880427	C	G	SCN9A	missense_variant	MODERATE	ENST00000303354.10	c.5096G>C	p.Gly1699Ala		25.2	0	3e-05	0	propofol
chr2	166199582	.	T	TG	SCN9A	frameshift_variant	HIGH	ENST00000303354.10	c.5056_5057insC	p.Asn1686fs		33		3e-05	0	propofol
chr2	166199613	.	T	G	SCN9A	missense_variant	MODERATE	ENST00000303354.10	c.5026A>C	p.Asn1676His		23.6	0.001	7e-05	0	propofol
chr2	166199760	.	C	T	SCN9A	missense_variant	MODERATE	ENST00000303354.10	c.4879G>A	p.Ala1627Thr	Uncertain_significance	26.2	0.032	0.0002	0	propofol
chr2	166199810	.	C	G	SCN9A	missense_variant	MODERATE	ENST00000303354.10	c.4829G>C	p.Arg1610Pro		32	0	3e-05	0	propofol
chr2	166203994	rs755887452	T	G	SCN9A	missense_variant	MODERATE	ENST00000303354.10	c.4735A>C	p.Asn1579His		26.7	0	0.0001	0	propofol
chr2	166204367	rs372320353	C	T	SCN9A	missense_variant	MODERATE	ENST00000303354.10	c.4496G>A	p.Arg1499Gln	Uncertain_significance	27.2	0.013	3e-05	0	propofol
chr2	166204387	rs879253974	C	A	SCN9A	missense_variant	MODERATE	ENST00000303354.10	c.4476G>T	p.Lys1492Asn	Uncertain_significance	23	0.015	0.00048	0	propofol
chr2	166228887	.	A	T	SCN9A	missense_variant	MODERATE	ENST00000303354.10	c.4010T>A	p.Ile1337Asn		29.3	0	0.00041	0	propofol
chr2	166238258	rs1216048175	C	T	SCN9A	missense_variant	MODERATE	ENST00000303354.10	c.3637G>A	p.Asp1213Asn		29.9	0.002	3e-05	0	propofol
chr2	166242647	rs759003928	C	T	SCN9A	stop_gained	HIGH	ENST00000303354.10	c.3482G>A	p.Trp1161*	Conflicting_interpretations_of_pathogenicity	37		0.00014	0	propofol
chr2	166251866	.	G	A	SCN9A	missense_variant	MODERATE	ENST00000303354.10	c.3371C>T	p.Ser1124Phe		24.8	0.042	0.00017	0	propofol
chr2	166272835	.	C	G	SCN9A	missense_variant	MODERATE	ENST00000303354.10	c.2915G>C	p.Ser972Thr		25.5	0.03	7e-05	0	propofol
chr2	166278309	rs554539624	A	G	SCN9A	missense_variant	MODERATE	ENST00000303354.10	c.2348T>C	p.Phe783Ser	Uncertain_significance	29.5	0.007	0.00014	0	propofol
chr2	166280452	rs182650126	T	C	SCN9A	missense_variant	MODERATE	ENST00000303354.10	c.2248A>G	p.Ile750Val	Conflicting_interpretations_of_pathogenicity	22.1	0.038	7e-05	0	propofol
chr2	166280476	.	T	C	SCN9A	missense_variant	MODERATE	ENST00000303354.10	c.2224A>G	p.Met742Val		25.6	0.038	3e-05	0	propofol
chr2	166281804	rs200965749	G	A	SCN9A	missense_variant	MODERATE	ENST00000452182.1	c.1574C>T	p.Thr525Met	Uncertain_significance	22.6	0.018	0.0001	0	propofol
chr2	166284689	.	C	G	SCN9A	missense_variant	MODERATE	ENST00000452182.1	c.1333G>C	p.Asp445His		26.5	0.038	0.00092	3	propofol
chr2	166288466	rs763256222	G	A	SCN9A	missense_variant	MODERATE	ENST00000452182.1	c.880C>T	p.Arg294Cys	Conflicting_interpretations_of_pathogenicity	25.1	0.016	3e-05	0	propofol
chr2	166288642	rs200391162	G	A	SCN9A	missense_variant&splice_region_variant	MODERATE	ENST00000452182.1	c.704C>T	p.Thr235Met	Conflicting_interpretations_of_pathogenicity	32	0.004	0.00061	0	propofol
chr2	166303276	.	T	C	SCN9A	missense_variant	MODERATE	ENST00000452182.1	c.310A>G	p.Ile104Val	Uncertain_significance	24.3	0.032	3e-05	0	propofol
chr2	166304031	rs369022060	C	G	SCN9A	missense_variant&splice_region_variant	MODERATE	ENST00000452182.1	c.283G>C	p.Gly95Arg		31		3e-05	0	propofol
chr2	166304061	rs764145516	G	A	SCN9A	stop_gained	HIGH	ENST00000452182.1	c.253C>T	p.Arg85*		22.8		7e-05	0	propofol
chr2	166304078	.	C	T	SCN9A	missense_variant	MODERATE	ENST00000452182.1	c.236G>A	p.Arg79Lys		22.1		0.0001	0	propofol
chr2	166304114	.	G	A	SCN9A	missense_variant	MODERATE	ENST00000452182.1	c.200C>T	p.Thr67Ile		22.7		0.0001	0	propofol
chr2	166304285	rs201741634	C	T	SCN9A	missense_variant	MODERATE	ENST00000303354.10	c.641G>A	p.Arg214Gln	Uncertain_significance	28.1	0.024	3e-05	0	propofol
chr2	166304327	rs200764978	T	C	SCN9A	missense_variant&splice_region_variant	MODERATE	ENST00000303354.10	c.599A>G	p.Tyr200Cys	Uncertain_significance	27.7	0.001	3e-05	0	propofol
chr2	166305835	rs202083986	G	A	SCN9A	missense_variant	MODERATE	ENST00000452182.1	c.148C>T	p.Arg50Cys	Uncertain_significance	31	0	7e-05	0	propofol
chr2	166306543	rs200815709	A	G	SCN9A	missense_variant	MODERATE	ENST00000452182.1	c.29T>C	p.Met10Thr	Uncertain_significance	21.8	0.043	3e-05	0	propofol
chr2	166306969	.	T	A	SCN9A	missense_variant	MODERATE	ENST00000303354.10	c.364A>T	p.Ile122Phe		28.1	0.022	3e-05	0	propofol
chr2	21001779	.	A	ACATTAT	APOB	conservative_inframe_insertion	MODERATE	ENST00000233242.5	c.13642_13643insATAATG	p.Met4548delinsAsnAsnVal		24.8		3e-05	0	rivaroxaban
chr2	21001788	.	GTTGAT	G	APOB	frameshift_variant	HIGH	ENST00000233242.5	c.13629_13633delATCAA	p.Gln4543fs		25.4		3e-05	0	rivaroxaban
chr2	21001793	.	T	TCCACC	APOB	frameshift_variant	HIGH	ENST00000233242.5	c.13628_13629insGGTGG	p.Ser4544fs		32		3e-05	0	rivaroxaban
chr2	21001936	.	T	TGG	APOB	frameshift_variant	HIGH	ENST00000233242.5	c.13485_13486insCC	p.Arg4496fs		33		7e-05	0	rivaroxaban
chr2	21001937	.	A	AGTGG	APOB	frameshift_variant	HIGH	ENST00000233242.5	c.13484_13485insCCAC	p.Arg4496fs		35		7e-05	0	rivaroxaban
chr2	21001966	.	T	TGG	APOB	frameshift_variant	HIGH	ENST00000233242.5	c.13455_13456insCC	p.Lys4486fs		28.4		3e-05	0	rivaroxaban
chr2	21001969	.	T	A	APOB	stop_gained	HIGH	ENST00000233242.5	c.13453A>T	p.Lys4485*		41		3e-05	0	rivaroxaban
chr2	21001971	.	GTC	G	APOB	frameshift_variant	HIGH	ENST00000233242.5	c.13449_13450delGA	p.Thr4484fs		28.1		3e-05	237	rivaroxaban
chr2	21002025	rs1452758762	A	G	APOB	missense_variant	MODERATE	ENST00000233242.5	c.13397T>C	p.Ile4466Thr		24.3	0.002	7e-05	0	rivaroxaban
chr2	21002268	rs533755016	C	A	APOB	missense_variant	MODERATE	ENST00000233242.5	c.13154G>T	p.Arg4385Leu		22.7	0.002	3e-05	0	rivaroxaban
chr2	21002363	rs935792706	G	T	APOB	stop_gained	HIGH	ENST00000233242.5	c.13059C>A	p.Cys4353*	Uncertain_significance	37		0.00058	0	rivaroxaban
chr2	21002526	.	A	G	APOB	missense_variant	MODERATE	ENST00000233242.5	c.12896T>C	p.Leu4299Pro		25.2	0	3e-05	0	rivaroxaban
chr2	21003080	rs1045593499	C	A	APOB	missense_variant	MODERATE	ENST00000233242.5	c.12342G>T	p.Trp4114Cys	Uncertain_significance	22.8	0.016	3e-05	0	rivaroxaban
chr2	21003157	.	G	T	APOB	missense_variant	MODERATE	ENST00000233242.5	c.12265C>A	p.His4089Asn		24.6	0.003	0.00037	0	rivaroxaban
chr2	21003196	.	TGGGC	T	APOB	frameshift_variant	HIGH	ENST00000233242.5	c.12222_12225delGCCC	p.Pro4075fs	Uncertain_significance	35		0.00044	0	rivaroxaban
chr2	21004403	rs772544842	C	T	APOB	missense_variant	MODERATE	ENST00000233242.5	c.11953G>A	p.Asp3985Asn	Uncertain_significance	23.7	0	0.00017	0	rivaroxaban
chr2	21004451	.	CCCTGAAAGCAGAAAAACAGATGAGCTATCACGAAAGGGGTATGGAGATGAAGAAAATCACAATGAGTTTTCAAAAGGTATAAGGTTTCAATTCAATAAAAGCTCCATA	C	APOB	frameshift_variant&splice_acceptor_variant&splice_donor_variant&splice_region_variant&intron_variant	HIGH	ENST00000233242.5	c.11903+2_11904del	p.Glu3969fs		36		3e-05	0	rivaroxaban
chr2	21004621	rs748945309	G	A	APOB	missense_variant	MODERATE	ENST00000233242.5	c.11843C>T	p.Thr3948Ile	Uncertain_significance	22.4	0.001	3e-05	0	rivaroxaban
chr2	21005148	rs61746686	T	C	APOB	missense_variant	MODERATE	ENST00000233242.5	c.11720A>G	p.Asp3907Gly	Conflicting_interpretations_of_pathogenicity	22.6	0.006	0.00058	0	rivaroxaban
chr2	21005212	rs764654025	G	A	APOB	missense_variant	MODERATE	ENST00000233242.5	c.11656C>T	p.Arg3886Cys	Uncertain_significance	24.5	0.005	3e-05	0	rivaroxaban
chr2	21005229	.	A	T	APOB	missense_variant	MODERATE	ENST00000233242.5	c.11639T>A	p.Phe3880Tyr		26.6	0	7e-05	0	rivaroxaban
chr2	21005391	rs61744153	G	A	APOB	missense_variant	MODERATE	ENST00000233242.5	c.11477C>T	p.Thr3826Met	Conflicting_interpretations_of_pathogenicity	23.8	0	0.00034	0	rivaroxaban
chr2	21005512	rs571485213	G	A	APOB	missense_variant	MODERATE	ENST00000233242.5	c.11356C>T	p.Leu3786Phe	Conflicting_interpretations_of_pathogenicity	21.6	0.003	7e-05	0	rivaroxaban
chr2	21005607	rs139599466	G	A	APOB	missense_variant	MODERATE	ENST00000233242.5	c.11261C>T	p.Thr3754Ile	Uncertain_significance	24.3	0.001	0.00017	0	rivaroxaban
chr2	21005611	rs61741974	A	G	APOB	missense_variant	MODERATE	ENST00000233242.5	c.11257T>C	p.Phe3753Leu	Conflicting_interpretations_of_pathogenicity	23.4	0	0.00037	1	rivaroxaban
chr2	21005727	rs1291461148	G	T	APOB	missense_variant	MODERATE	ENST00000233242.5	c.11141C>A	p.Pro3714His		23.7	0.006	3e-05	0	rivaroxaban
chr2	21005991	.	G	A	APOB	missense_variant	MODERATE	ENST00000233242.5	c.10877C>T	p.Thr3626Ile		22.4	0.011	0.00034	0	rivaroxaban
chr2	21006088	rs61744288	A	G	APOB	missense_variant	MODERATE	ENST00000233242.5	c.10780T>C	p.Trp3594Arg	Conflicting_interpretations_of_pathogenicity	22.7	0.004	0.00119	1	rivaroxaban
chr2	21006196	rs12713559	G	A	APOB	missense_variant	MODERATE	ENST00000233242.5	c.10672C>T	p.Arg3558Cys	Conflicting_interpretations_of_pathogenicity	29.4	0	0.00017	0	rivaroxaban
chr2	21006244	.	A	G	APOB	missense_variant	MODERATE	ENST00000233242.5	c.10624T>C	p.Trp3542Arg		25.1	0	7e-05	0	rivaroxaban
chr2	21006246	.	A	G	APOB	missense_variant	MODERATE	ENST00000233242.5	c.10622T>C	p.Ile3541Thr		23.3	0.002	7e-05	0	rivaroxaban
chr2	21006306	.	A	C	APOB	missense_variant	MODERATE	ENST00000233242.5	c.10562T>G	p.Leu3521Trp		27.8	0	3e-05	0	rivaroxaban
chr2	21006372	.	T	A	APOB	missense_variant	MODERATE	ENST00000233242.5	c.10496A>T	p.Asp3499Val		21	0.011	7e-05	0	rivaroxaban
chr2	21006654	rs1426386080	A	G	APOB	missense_variant	MODERATE	ENST00000233242.5	c.10214T>C	p.Phe3405Ser		22.5	0	0.0001	0	rivaroxaban
chr2	21006695	.	CCT	C	APOB	frameshift_variant	HIGH	ENST00000233242.5	c.10171_10172delAG	p.Arg3391fs		33		0.00014	0	rivaroxaban
chr2	21006813	.	G	C	APOB	missense_variant	MODERATE	ENST00000233242.5	c.10055C>G	p.Thr3352Ser		21.2	0.01	7e-05	0	rivaroxaban
chr2	21006843	rs267599180	G	A	APOB	missense_variant	MODERATE	ENST00000233242.5	c.10025C>T	p.Ser3342Phe	Conflicting_interpretations_of_pathogenicity	28	0	3e-05	0	rivaroxaban
chr2	21006931	rs146687604	G	T	APOB	missense_variant	MODERATE	ENST00000233242.5	c.9937C>A	p.Leu3313Ile	Conflicting_interpretations_of_pathogenicity	22.4	0.006	0.00037	0	rivaroxaban
chr2	21006988	rs12720855	A	G	APOB	missense_variant	MODERATE	ENST00000233242.5	c.9880T>C	p.Ser3294Pro	Conflicting_interpretations_of_pathogenicity	23.7	0	0.00402	0	rivaroxaban
chr2	21007053	.	T	G	APOB	missense_variant	MODERATE	ENST00000233242.5	c.9815A>C	p.Tyr3272Ser		21	0.005	3e-05	0	rivaroxaban
chr2	21007375	rs149166048	T	C	APOB	missense_variant	MODERATE	ENST00000233242.5	c.9493A>G	p.Thr3165Ala	Uncertain_significance	25.1	0.016	0.00024	0	rivaroxaban
chr2	21007377	rs143269114	G	A	APOB	missense_variant	MODERATE	ENST00000233242.5	c.9491C>T	p.Thr3164Met	Uncertain_significance	26.9	0	7e-05	0	rivaroxaban
chr2	21007512	rs200113584	C	T	APOB	missense_variant	MODERATE	ENST00000233242.5	c.9356G>A	p.Gly3119Glu	Conflicting_interpretations_of_pathogenicity	26	0	3e-05	0	rivaroxaban
chr2	21007546	rs140240214	C	T	APOB	missense_variant	MODERATE	ENST00000233242.5	c.9322G>A	p.Glu3108Lys	Conflicting_interpretations_of_pathogenicity	20.8	0.005	3e-05	0	rivaroxaban
chr2	21007651	rs138529007	T	C	APOB	missense_variant	MODERATE	ENST00000233242.5	c.9217A>G	p.Asn3073Asp		22	0	3e-05	0	rivaroxaban
chr2	21008149	rs745741960	G	A	APOB	missense_variant	MODERATE	ENST00000233242.5	c.8719C>T	p.Arg2907Cys	Uncertain_significance	22.2	0.034	3e-05	0	rivaroxaban
chr2	21008159	.	C	A	APOB	missense_variant	MODERATE	ENST00000233242.5	c.8709G>T	p.Gln2903His		23.6	0.002	3e-05	0	rivaroxaban
chr2	21008178	.	T	A	APOB	missense_variant	MODERATE	ENST00000233242.5	c.8690A>T	p.Lys2897Ile		21.8	0.025	3e-05	0	rivaroxaban
chr2	21008186	rs1463473856	G	C	APOB	missense_variant	MODERATE	ENST00000233242.5	c.8682C>G	p.Asn2894Lys	Uncertain_significance	22.1	0.003	7e-05	0	rivaroxaban
chr2	21008213	.	G	T	APOB	missense_variant	MODERATE	ENST00000233242.5	c.8655C>A	p.Ser2885Arg	Uncertain_significance	23.8	0	0.00027	0	rivaroxaban
chr2	21008255	.	A	T	APOB	missense_variant	MODERATE	ENST00000233242.5	c.8613T>A	p.Asn2871Lys		22	0.002	3e-05	0	rivaroxaban
chr2	21008347	.	T	A	APOB	missense_variant	MODERATE	ENST00000233242.5	c.8521A>T	p.Ser2841Cys		23.9	0.023	3e-05	0	rivaroxaban
chr2	21008406	rs72653095	G	A	APOB	missense_variant	MODERATE	ENST00000233242.5	c.8462C>T	p.Pro2821Leu	Conflicting_interpretations_of_pathogenicity	22.1	0.014	0.00641	9	rivaroxaban
chr2	21008440	rs761386986	C	T	APOB	missense_variant	MODERATE	ENST00000233242.5	c.8428G>A	p.Ala2810Thr		25.1	0	3e-05	0	rivaroxaban
chr2	21008667	.	G	T	APOB	missense_variant	MODERATE	ENST00000233242.5	c.8201C>A	p.Pro2734His		26	0	3e-05	0	rivaroxaban
chr2	21008823	rs375053331	C	A	APOB	missense_variant	MODERATE	ENST00000233242.5	c.8045G>T	p.Ser2682Ile	Uncertain_significance	22.8	0.002	0.00014	0	rivaroxaban
chr2	21008854	rs941868010	T	C	APOB	missense_variant	MODERATE	ENST00000233242.5	c.8014A>G	p.Ile2672Val		21.5	0	3e-05	0	rivaroxaban
chr2	21008929	rs748143305	T	G	APOB	missense_variant	MODERATE	ENST00000233242.5	c.7939A>C	p.Thr2647Pro	Uncertain_significance	24.9	0	0.0002	0	rivaroxaban
chr2	21009147	rs150843941	G	A	APOB	missense_variant	MODERATE	ENST00000233242.5	c.7721C>T	p.Ala2574Val	Conflicting_interpretations_of_pathogenicity	23.5	0	3e-05	0	rivaroxaban
chr2	21009172	rs1801696	C	T	APOB	missense_variant	MODERATE	ENST00000233242.5	c.7696G>A	p.Glu2566Lys	Conflicting_interpretations_of_pathogenicity	23.3	0	7e-05	0	rivaroxaban
chr2	21009175	rs751655085	C	T	APOB	missense_variant	MODERATE	ENST00000233242.5	c.7693G>A	p.Ala2565Thr		25.1	0	0.0001	0	rivaroxaban
chr2	21009249	rs571626569	C	A	APOB	missense_variant	MODERATE	ENST00000233242.5	c.7619G>T	p.Gly2540Val	Conflicting_interpretations_of_pathogenicity	23.1	0.022	0.00075	0	rivaroxaban
chr2	21009490	.	G	A	APOB	missense_variant	MODERATE	ENST00000233242.5	c.7378C>T	p.Pro2460Ser		21.3	0	0.00027	0	rivaroxaban
chr2	21009864	.	T	A	APOB	missense_variant	MODERATE	ENST00000233242.5	c.7004A>T	p.Asn2335Ile	Uncertain_significance	21	0.019	3e-05	0	rivaroxaban
chr2	21009939	rs561774487	A	G	APOB	missense_variant	MODERATE	ENST00000233242.5	c.6929T>C	p.Ile2310Thr	Conflicting_interpretations_of_pathogenicity	24.3	0.002	0.00181	1	rivaroxaban
chr2	21010213	rs141641980	G	A	APOB	missense_variant	MODERATE	ENST00000233242.5	c.6655C>T	p.Arg2219Cys	Uncertain_significance	20.3	0.001	3e-05	0	rivaroxaban
chr2	21010339	rs969888997	A	G	APOB	missense_variant	MODERATE	ENST00000233242.5	c.6529T>C	p.Tyr2177His		26.1	0.003	3e-05	0	rivaroxaban
chr2	21010451	.	C	G	APOB	missense_variant	MODERATE	ENST00000233242.5	c.6417G>C	p.Lys2139Asn	Uncertain_significance	22.1	0	0.00044	0	rivaroxaban
chr2	21010557	rs773066096	A	G	APOB	missense_variant	MODERATE	ENST00000233242.5	c.6311T>C	p.Ile2104Thr		22.9	0.002	3e-05	0	rivaroxaban
chr2	21010669	.	G	C	APOB	missense_variant	MODERATE	ENST00000233242.5	c.6199C>G	p.His2067Asp		25.2	0	0.00051	1	rivaroxaban
chr2	21010987	.	T	G	APOB	missense_variant	MODERATE	ENST00000233242.5	c.5881A>C	p.Ser1961Arg		20.7	0.004	3e-05	0	rivaroxaban
chr2	21011001	.	G	C	APOB	missense_variant	MODERATE	ENST00000233242.5	c.5867C>G	p.Ser1956Cys		22.4	0.028	3e-05	0	rivaroxaban
chr2	21011028	.	T	G	APOB	missense_variant	MODERATE	ENST00000233242.5	c.5840A>C	p.Lys1947Thr		23.5	0.002	3e-05	0	rivaroxaban
chr2	21011034	rs181877973	T	A	APOB	missense_variant	MODERATE	ENST00000233242.5	c.5834A>T	p.Asp1945Val		27.4	0.013	7e-05	0	rivaroxaban
chr2	21011081	.	G	T	APOB	missense_variant	MODERATE	ENST00000233242.5	c.5787C>A	p.Ser1929Arg		24.8	0	3e-05	0	rivaroxaban
chr2	21011130	rs1189148731	C	T	APOB	missense_variant	MODERATE	ENST00000233242.5	c.5738G>A	p.Gly1913Asp	Uncertain_significance	21.1	0.001	3e-05	0	rivaroxaban
chr2	21011218	rs146472818	T	C	APOB	missense_variant	MODERATE	ENST00000233242.5	c.5650A>G	p.Asn1884Asp	Uncertain_significance	23.8	0.011	3e-05	0	rivaroxaban
chr2	21011269	rs200583769	G	A	APOB	missense_variant	MODERATE	ENST00000233242.5	c.5599C>T	p.Arg1867Trp	Uncertain_significance	27.9	0	0.0002	0	rivaroxaban
chr2	21011650	rs990156525	T	C	APOB	missense_variant	MODERATE	ENST00000233242.5	c.5218A>G	p.Asn1740Asp	Uncertain_significance	22.4	0	3e-05	0	rivaroxaban
chr2	21011940	rs1008238083	G	A	APOB	missense_variant	MODERATE	ENST00000233242.5	c.4928C>T	p.Ala1643Val	Uncertain_significance	26.1	0.003	0.00068	0	rivaroxaban
chr2	21012016	rs1440306074	A	T	APOB	missense_variant	MODERATE	ENST00000233242.5	c.4852T>A	p.Ser1618Thr		22.8	0.002	3e-05	0	rivaroxaban
chr2	21012018	rs146341569	C	T	APOB	missense_variant	MODERATE	ENST00000233242.5	c.4850G>A	p.Gly1617Glu	Uncertain_significance	24.7	0	0.00027	0	rivaroxaban
chr2	21012059	.	C	G	APOB	missense_variant	MODERATE	ENST00000233242.5	c.4809G>C	p.Gln1603His		23	0.002	0.00017	0	rivaroxaban
chr2	21012072	rs746414462	C	T	APOB	missense_variant	MODERATE	ENST00000233242.5	c.4796G>A	p.Arg1599His	Conflicting_interpretations_of_pathogenicity	22.1	0.002	3e-05	0	rivaroxaban
chr2	21012274	.	G	T	APOB	missense_variant	MODERATE	ENST00000233242.5	c.4594C>A	p.Gln1532Lys		21.1	0.007	3e-05	0	rivaroxaban
chr2	21012282	rs558304720	C	T	APOB	missense_variant	MODERATE	ENST00000233242.5	c.4586G>A	p.Gly1529Asp	Uncertain_significance	24.2	0.001	0.00014	0	rivaroxaban
chr2	21012290	.	G	C	APOB	stop_gained	HIGH	ENST00000233242.5	c.4578C>G	p.Tyr1526*		36		3e-05	0	rivaroxaban
chr2	21012456	.	A	C	APOB	missense_variant	MODERATE	ENST00000233242.5	c.4412T>G	p.Leu1471Trp		21.8	0.005	0.00024	0	rivaroxaban
chr2	21012474	rs1208454201	A	G	APOB	missense_variant	MODERATE	ENST00000233242.5	c.4394T>C	p.Met1465Thr		21	0.004	7e-05	0	rivaroxaban
chr2	21012493	rs140877474	T	C	APOB	missense_variant	MODERATE	ENST00000233242.5	c.4375A>G	p.Ser1459Gly	Conflicting_interpretations_of_pathogenicity	25.5	0.001	7e-05	0	rivaroxaban
chr2	21012589	rs759979553	G	A	APOB	missense_variant	MODERATE	ENST00000233242.5	c.4279C>T	p.Arg1427Cys	Uncertain_significance	24.7	0.002	0.0002	0	rivaroxaban
chr2	21013177	.	A	G	APOB	missense_variant	MODERATE	ENST00000233242.5	c.4199T>C	p.Leu1400Pro		28.2	0.001	3e-05	0	rivaroxaban
chr2	21013198	rs143282164	G	A	APOB	missense_variant	MODERATE	ENST00000233242.5	c.4178C>T	p.Ala1393Val	Conflicting_interpretations_of_pathogenicity	25.7	0.002	0.00078	0	rivaroxaban
chr2	21013214	rs267599185	G	A	APOB	missense_variant	MODERATE	ENST00000233242.5	c.4162C>T	p.Arg1388Cys	Uncertain_significance	20.7	0.016	7e-05	0	rivaroxaban
chr2	21013220	rs201270852	G	A	APOB	missense_variant	MODERATE	ENST00000233242.5	c.4156C>T	p.Arg1386Trp	Conflicting_interpretations_of_pathogenicity	20.6	0.006	3e-05	0	rivaroxaban
chr2	21013295	.	T	C	APOB	missense_variant	MODERATE	ENST00000233242.5	c.4081A>G	p.Asn1361Asp		26.4	0.011	3e-05	0	rivaroxaban
chr2	21013349	rs374427541	G	A	APOB	missense_variant	MODERATE	ENST00000233242.5	c.4027C>T	p.Pro1343Ser	Uncertain_significance	26.5	0	3e-05	0	rivaroxaban
chr2	21013474	.	G	T	APOB	missense_variant	MODERATE	ENST00000233242.5	c.3902C>A	p.Pro1301His		27	0	0.0001	0	rivaroxaban
chr2	21013526	rs376768346	G	A	APOB	missense_variant	MODERATE	ENST00000233242.5	c.3850C>T	p.Arg1284Trp	Uncertain_significance	24.3	0	7e-05	0	rivaroxaban
chr2	21013534	.	C	CTTTTTAAGAAGAGGTTTTCTGGGATGTGGAAGTCTGGCAATCCCATGTTCTGGAGGT	APOB	splice_acceptor_variant&intron_variant	HIGH	ENST00000233242.5	c.3843-2_3843-1insACCTCCAGAACATGGGATTGCCAGACTTCCACATCCCAGAAAACCTCTTCTTAAAAA			22.5		3e-05	0	rivaroxaban
chr2	21014461	rs544542990	G	A	APOB	missense_variant	MODERATE	ENST00000233242.5	c.3829C>T	p.Leu1277Phe	Conflicting_interpretations_of_pathogenicity	25.1	0.002	0.00017	0	rivaroxaban
chr2	21014469	rs1204565963	G	A	APOB	missense_variant	MODERATE	ENST00000233242.5	c.3821C>T	p.Pro1274Leu		28.4	0	3e-05	0	rivaroxaban
chr2	21014550	rs61741164	T	C	APOB	missense_variant	MODERATE	ENST00000233242.5	c.3740A>G	p.Tyr1247Cys	Conflicting_interpretations_of_pathogenicity	23.9	0	0.00089	0	rivaroxaban
chr2	21014578	rs72653078	G	T	APOB	missense_variant	MODERATE	ENST00000233242.5	c.3712C>A	p.Leu1238Ile	Conflicting_interpretations_of_pathogenicity	23	0.006	7e-05	0	rivaroxaban
chr2	21015098	rs530511188	C	T	APOB	missense_variant	MODERATE	ENST00000233242.5	c.3671G>A	p.Arg1224Gln	Uncertain_significance	23.6	0.002	7e-05	0	rivaroxaban
chr2	21015107	.	A	G	APOB	missense_variant	MODERATE	ENST00000233242.5	c.3662T>C	p.Met1221Thr	Uncertain_significance	21.9	0.001	3e-05	0	rivaroxaban
chr2	21015135	rs61736761	G	T	APOB	missense_variant	MODERATE	ENST00000233242.5	c.3634C>A	p.Leu1212Met	Conflicting_interpretations_of_pathogenicity	21.7	0	0.018	10	rivaroxaban
chr2	21015212	.	G	C	APOB	missense_variant	MODERATE	ENST00000233242.5	c.3557C>G	p.Thr1186Ser		25.5	0.016	7e-05	0	rivaroxaban
chr2	21015242	.	A	G	APOB	missense_variant	MODERATE	ENST00000233242.5	c.3527T>C	p.Phe1176Ser		32	0.002	3e-05	0	rivaroxaban
chr2	21015260	rs1412218004	T	C	APOB	missense_variant&splice_region_variant	MODERATE	ENST00000233242.5	c.3509A>G	p.Asp1170Gly		32	0	3e-05	0	rivaroxaban
chr2	21015388	rs149660265	T	C	APOB	missense_variant	MODERATE	ENST00000233242.5	c.3490A>G	p.Arg1164Gly	Uncertain_significance	29.3	0.001	0.0002	0	rivaroxaban
chr2	21015481	.	C	A	APOB	missense_variant	MODERATE	ENST00000233242.5	c.3397G>T	p.Ala1133Ser		25	0.026	7e-05	0	rivaroxaban
chr2	21015496	rs72653076	G	A	APOB	missense_variant	MODERATE	ENST00000233242.5	c.3382C>T	p.Arg1128Cys	Conflicting_interpretations_of_pathogenicity	24.8	0.002	0.0001	0	rivaroxaban
chr2	21015514	.	C	G	APOB	missense_variant	MODERATE	ENST00000233242.5	c.3364G>C	p.Gly1122Arg		25.2	0.002	7e-05	0	rivaroxaban
chr2	21015541	rs12713844	C	G	APOB	missense_variant	MODERATE	ENST00000233242.5	c.3337G>C	p.Asp1113His	Conflicting_interpretations_of_pathogenicity	23.2	0.008	0.00361	1	rivaroxaban
chr2	21016592	rs139857991	A	G	APOB	missense_variant	MODERATE	ENST00000233242.5	c.3179T>C	p.Leu1060Ser	Uncertain_significance	28.2	0	3e-05	0	rivaroxaban
chr2	21019907	.	T	G	APOB	splice_acceptor_variant&intron_variant	HIGH	ENST00000233242.5	c.2817-2A>C		Likely_pathogenic	34		7e-05	0	rivaroxaban
chr2	21022958	.	T	C	APOB	missense_variant	MODERATE	ENST00000233242.5	c.2689A>G	p.Ser897Gly		23.6	0.001	0.0001	0	rivaroxaban
chr2	21023018	.	G	T	APOB	missense_variant	MODERATE	ENST00000233242.5	c.2629C>A	p.Pro877Thr		26.2	0.002	3e-05	0	rivaroxaban
chr2	21023611	.	T	C	APOB	missense_variant	MODERATE	ENST00000233242.5	c.2518A>G	p.Thr840Ala	Uncertain_significance	26.8	0	0.00014	0	rivaroxaban
chr2	21023625	rs887351339	G	T	APOB	missense_variant	MODERATE	ENST00000233242.5	c.2504C>A	p.Ala835Asp		23.5	0.026	7e-05	0	rivaroxaban
chr2	21024959	rs749308859	G	A	APOB	missense_variant	MODERATE	ENST00000233242.5	c.2410C>T	p.Arg804Cys	Uncertain_significance	23.2	0.001	7e-05	0	rivaroxaban
chr2	21025037	rs774016937	G	A	APOB	missense_variant	MODERATE	ENST00000233242.5	c.2332C>T	p.Arg778Cys	Uncertain_significance	28.7	0.001	3e-05	0	rivaroxaban
chr2	21025057	rs200524554	G	A	APOB	missense_variant	MODERATE	ENST00000233242.5	c.2312C>T	p.Pro771Leu	Uncertain_significance	27.3	0	0.00017	0	rivaroxaban
chr2	21025111	rs148502464	C	T	APOB	missense_variant	MODERATE	ENST00000233242.5	c.2258G>A	p.Gly753Glu	Uncertain_significance	23.5	0.001	0.00014	0	rivaroxaban
chr2	21026840	.	G	C	APOB	missense_variant	MODERATE	ENST00000233242.5	c.2192C>G	p.Ser731Cys		26.2	0	7e-05	0	rivaroxaban
chr2	21026853	.	G	A	APOB	missense_variant	MODERATE	ENST00000233242.5	c.2179C>T	p.Pro727Ser		26.6	0	7e-05	0	rivaroxaban
chr2	21026862	rs143425834	C	A	APOB	missense_variant	MODERATE	ENST00000233242.5	c.2170G>T	p.Gly724Cys	Uncertain_significance	25.4	0.001	0.00201	3	rivaroxaban
chr2	21026889	rs757545777	C	A	APOB	missense_variant	MODERATE	ENST00000233242.5	c.2143G>T	p.Val715Phe		24.7	0.003	7e-05	0	rivaroxaban
chr2	21026917	rs747520197	A	C	APOB	missense_variant	MODERATE	ENST00000233242.5	c.2115T>G	p.Phe705Leu	Uncertain_significance	24.5	0	7e-05	0	rivaroxaban
chr2	21027847	.	G	T	APOB	missense_variant	MODERATE	ENST00000233242.5	c.2048C>A	p.Ala683Asp		23	0.007	3e-05	0	rivaroxaban
chr2	21027920	rs1026800482	G	A	APOB	missense_variant	MODERATE	ENST00000233242.5	c.1975C>T	p.Leu659Phe	Uncertain_significance	25.5	0.003	0.00153	2	rivaroxaban
chr2	21027961	.	A	G	APOB	missense_variant	MODERATE	ENST00000233242.5	c.1934T>C	p.Leu645Pro		26.8	0.001	7e-05	0	rivaroxaban
chr2	21028379	rs781228974	C	G	APOB	missense_variant	MODERATE	ENST00000233242.5	c.1777G>C	p.Val593Leu	Uncertain_significance	24.1	0	0.0001	0	rivaroxaban
chr2	21028459	.	A	T	APOB	missense_variant	MODERATE	ENST00000233242.5	c.1697T>C	p.Met566Thr		25.4	0	7e-05	0	rivaroxaban
chr2	21028459	.	A	G	APOB	missense_variant	MODERATE	ENST00000233242.5	c.1697T>C	p.Met566Thr		24.6	0	0.00085	0	rivaroxaban
chr2	21028483	rs766083346	C	T	APOB	missense_variant	MODERATE	ENST00000233242.5	c.1673G>A	p.Arg558Gln	Uncertain_significance	28.2	0	0.0002	0	rivaroxaban
chr2	21028495	rs12714214	G	A	APOB	missense_variant	MODERATE	ENST00000233242.5	c.1661C>T	p.Pro554Leu	Conflicting_interpretations_of_pathogenicity	26.6	0	0.00075	1	rivaroxaban
chr2	21028540	rs373251374	T	G	APOB	splice_acceptor_variant&intron_variant	HIGH	ENST00000233242.5	c.1618-2A>C		Uncertain_significance	34		0.0001	0	rivaroxaban
chr2	21029662	rs13306194	G	A	APOB	missense_variant	MODERATE	ENST00000233242.5	c.1594C>T	p.Arg532Trp	Conflicting_interpretations_of_pathogenicity	23.5	0	0.00126	0	rivaroxaban
chr2	21029900	rs771541567	G	A	APOB	missense_variant&splice_region_variant	MODERATE	ENST00000233242.5	c.1468C>T	p.Arg490Trp	Pathogenic	34	0	0.0001	0	rivaroxaban
chr2	21029936	rs773079100	A	G	APOB	missense_variant	MODERATE	ENST00000233242.5	c.1432T>C	p.Cys478Arg	Uncertain_significance	27.8	0	0.00024	1	rivaroxaban
chr2	21029983	.	T	C	APOB	missense_variant	MODERATE	ENST00000233242.5	c.1385A>G	p.Glu462Gly	Uncertain_significance	22.4	0.019	0.00044	0	rivaroxaban
chr2	21032445	.	G	C	APOB	missense_variant	MODERATE	ENST00000233242.5	c.1261C>G	p.Pro421Ala		25.1	0	0.00031	0	rivaroxaban
chr2	21032483	rs12714225	A	G	APOB	missense_variant	MODERATE	ENST00000233242.5	c.1223T>C	p.Ile408Thr	Conflicting_interpretations_of_pathogenicity	22.7	0.017	0.00187	0	rivaroxaban
chr2	21032523	rs946301032	G	A	APOB	missense_variant	MODERATE	ENST00000233242.5	c.1183C>T	p.Leu395Phe	Uncertain_significance	26	0	3e-05	0	rivaroxaban
chr2	21032523	rs946301032	G	T	APOB	missense_variant	MODERATE	ENST00000233242.5	c.1183C>T	p.Leu395Phe		25.4	0	3e-05	0	rivaroxaban
chr2	21033354	.	C	G	APOB	missense_variant	MODERATE	ENST00000233242.5	c.1069G>C	p.Gly357Arg		23.2	0	0.0002	0	rivaroxaban
chr2	21033362	rs149227065	T	C	APOB	missense_variant	MODERATE	ENST00000233242.5	c.1061A>G	p.Glu354Gly	Uncertain_significance	21.6	0.021	7e-05	0	rivaroxaban
chr2	21034825	rs72653060	A	C	APOB	missense_variant	MODERATE	ENST00000233242.5	c.895T>G	p.Phe299Val	Conflicting_interpretations_of_pathogenicity	28.5	0	3e-05	0	rivaroxaban
chr2	21034831	rs766376456	G	A	APOB	missense_variant	MODERATE	ENST00000233242.5	c.889C>T	p.Arg297Cys	Uncertain_significance	29	0	7e-05	0	rivaroxaban
chr2	21037104	rs755661819	C	A	APOB	missense_variant	MODERATE	ENST00000233242.5	c.689G>T	p.Gly230Val	Uncertain_significance	26.1	0	3e-05	0	rivaroxaban
chr2	21038061	rs181737266	G	A	APOB	missense_variant	MODERATE	ENST00000233242.5	c.434C>T	p.Pro145Leu	Conflicting_interpretations_of_pathogenicity	27.2	0	3e-05	0	rivaroxaban
chr2	21038062	rs6752026	G	A	APOB	missense_variant	MODERATE	ENST00000233242.5	c.433C>T	p.Pro145Ser	Conflicting_interpretations_of_pathogenicity	26.1	0	0.00948	6	rivaroxaban
chr2	21041036	rs143613534	G	T	APOB	missense_variant	MODERATE	ENST00000233242.5	c.285C>A	p.Ser95Arg	Conflicting_interpretations_of_pathogenicity	23.2	0.012	0.00034	0	rivaroxaban
chr2	21042367	.	G	T	APOB	missense_variant	MODERATE	ENST00000233242.5	c.231C>A	p.Asn77Lys		22.9	0.006	3e-05	0	rivaroxaban
chr2	21043898	rs1406780005	C	CA	APOB	frameshift_variant	HIGH	ENST00000233242.5	c.47_48insT	p.Leu17fs		23.2		3e-05	0	rivaroxaban
chr2	25234294	.	A	ATACTCCTTCAGC	DNMT3A	stop_gained&disruptive_inframe_insertion	HIGH	ENST00000264709.7	c.2712_2723dupGCTGAAGGAGTA	p.Glu907_Tyr908insTerLeuLysGlu		34		3e-05	0	warfarin
chr2	25234374	rs377577594	G	A	DNMT3A	missense_variant	MODERATE	ENST00000264709.7	c.2644C>T	p.Arg882Cys	Pathogenic	32	0	0.00014	0	warfarin
chr2	25235758	.	G	A	DNMT3A	missense_variant	MODERATE	ENST00000264709.7	c.2546C>T	p.Pro849Leu		31	0.003	3e-05	0	warfarin
chr2	25235822	rs769831202	TG	T	DNMT3A	frameshift_variant&splice_region_variant	HIGH	ENST00000264709.7	c.2481delC	p.Phe827fs		35		3e-05	0	warfarin
chr2	25240315	rs758845779	G	C	DNMT3A	structural_interaction_variant	HIGH	4U7T:A_770-A_795:ENST00000264709	c.2309C>G			32	0.002	3e-05	0	warfarin
chr2	25240420	rs147828672	T	C	DNMT3A	protein_protein_contact	HIGH	4U7T:A_735-B_264:ENST00000264709-ENST00000628202	c.2204A>G		Uncertain_significance	29.6	0.001	7e-05	0	warfarin
chr2	25240439	rs200018028	G	A	DNMT3A	protein_protein_contact	HIGH	4U7T:A_729-B_257:ENST00000264709-ENST00000628202	c.2185C>T		Uncertain_significance	32	0.001	3e-05	0	warfarin
chr2	25240439	rs200018028	G	C	DNMT3A	protein_protein_contact	HIGH	4U7T:A_729-B_257:ENST00000264709-ENST00000628202	c.2185C>T			31	0.003	3e-05	0	warfarin
chr2	25240720	rs1005359774	C	T	DNMT3A	stop_gained	HIGH	ENST00000264709.7	c.2093G>A	p.Trp698*		42		3e-05	0	warfarin
chr2	25240726	rs766594867	TG	T	DNMT3A	frameshift_variant	HIGH	ENST00000264709.7	c.2086delC	p.Gln696fs		33		3e-05	0	warfarin
chr2	25240726	rs766594867	TG	GG	DNMT3A	frameshift_variant	HIGH	ENST00000264709.7	c.2086delC	p.Gln696fs		26.2		3e-05	0	warfarin
chr2	25241591	rs779176507	C	T	DNMT3A	structural_interaction_variant	HIGH	4U7T:A_663-A_685:ENST00000264709	c.2053G>A			25.1	0.02	3e-05	0	warfarin
chr2	25241675	rs368961181	C	T	DNMT3A	missense_variant	MODERATE	ENST00000264709.7	c.1969G>A	p.Val657Met		26.5	0.002	3e-05	0	warfarin
chr2	25243936	rs1446825883	G	A	DNMT3A	missense_variant	MODERATE	ENST00000264709.7	c.1898C>T	p.Pro633Leu		29.8	0.001	3e-05	0	warfarin
chr2	25244220	.	G	A	DNMT3A	structural_interaction_variant	HIGH	3A1A:A_510-A_596:ENST00000264709	c.1786C>T			24.6	0.005	3e-05	0	warfarin
chr2	25244300	rs772310511	G	A	DNMT3A	missense_variant	MODERATE	ENST00000264709.7	c.1706C>T	p.Pro569Leu	Uncertain_significance	24.3	0.032	3e-05	0	warfarin
chr2	25244603	.	G	GACTGGTAGCCGTCGTCGTCGT	DNMT3A	conservative_inframe_insertion	MODERATE	ENST00000264709.7	c.1583_1603dupACGACGACGACGGCTACCAGT	p.Tyr528_Gln534dup		21.4		3e-05	0	warfarin
chr2	25244609	.	T	C	DNMT3A	missense_variant	MODERATE	ENST00000264709.7	c.1598A>G	p.Tyr533Cys		29.4	0	3e-05	0	warfarin
chr2	25245252	.	C	CCTTG	DNMT3A	frameshift_variant&splice_region_variant	HIGH	ENST00000264709.7	c.1551_1554dupCAAG	p.Asn519fs		32		3e-05	0	warfarin
chr2	25245256	.	G	T	DNMT3A	stop_gained	HIGH	ENST00000264709.7	c.1551C>A	p.Cys517*		36		3e-05	0	warfarin
chr2	25246025	rs757283738	A	G	DNMT3A	missense_variant	MODERATE	ENST00000264709.7	c.1469T>C	p.Ile490Thr		26.3	0.003	3e-05	0	warfarin
chr2	25246755	rs745939351	TC	T	DNMT3A	frameshift_variant	HIGH	ENST00000264709.7	c.1143delG	p.Lys382fs		23.6		3e-05	0	warfarin
chr2	25247157	rs773201456	A	AC	DNMT3A	frameshift_variant&splice_region_variant	HIGH	ENST00000264709.7	c.1015dupG	p.Val339fs		32		3e-05	0	warfarin
chr2	25247629	rs747448117	G	A	DNMT3A	missense_variant	MODERATE	ENST00000264709.7	c.976C>T	p.Arg326Cys		31	0.001	7e-05	0	warfarin
chr2	25247679	.	C	T	DNMT3A	missense_variant	MODERATE	ENST00000264709.7	c.926G>A	p.Arg309His		24.2	0.019	7e-05	0	warfarin
chr2	25247688	rs1465829182	C	T	DNMT3A	stop_gained	HIGH	ENST00000264709.7	c.917G>A	p.Trp306*	Pathogenic	37		3e-05	0	warfarin
chr2	25248080	.	T	TC	DNMT3A	frameshift_variant	HIGH	ENST00000264709.7	c.811dupG	p.Asp271fs		27.2		3e-05	0	warfarin
chr2	25275074	rs1458590320	CG	C	DNMT3A	frameshift_variant	HIGH	ENST00000264709.7	c.505delC	p.Arg169fs		32		3e-05	0	warfarin
chr2	25275076	.	GC	G	DNMT3A	frameshift_variant	HIGH	ENST00000264709.7	c.503delG	p.Gly168fs		32		3e-05	0	warfarin
chr2	233617790	rs558062456	T	A	UGT1A8	missense_variant	MODERATE	ENST00000373450.4	c.83T>A	p.Leu28Gln		24.2	0.001	3e-05	0	ketamine,morphine
chr2	233617816	rs771314600	C	T	UGT1A8	missense_variant	MODERATE	ENST00000373450.4	c.109C>T	p.His37Tyr		21.8	0	7e-05	0	ketamine,morphine
chr2	233617831	rs775618915	C	T	UGT1A8	stop_gained	HIGH	ENST00000373450.4	c.124C>T	p.Gln42*		29		3e-05	0	ketamine,morphine
chr2	233617844	rs376692776	A	G	UGT1A8	missense_variant	MODERATE	ENST00000373450.4	c.137A>G	p.Glu46Gly		23.3	0.009	0.00017	0	ketamine,morphine
chr2	233617858	rs753461292	A	G	UGT1A8	missense_variant	MODERATE	ENST00000373450.4	c.151A>G	p.Arg51Gly		23.3	0.001	7e-05	0	ketamine,morphine
chr2	233617891	.	G	A	UGT1A8	missense_variant	MODERATE	ENST00000373450.4	c.184G>A	p.Val62Met		22.4	0.046	3e-05	0	ketamine,morphine
chr2	233618132	rs745712581	T	C	UGT1A8	missense_variant	MODERATE	ENST00000373450.4	c.425T>C	p.Phe142Ser		25.6	0	0.00044	1	ketamine,morphine
chr2	233618467	rs771007460	C	T	UGT1A8	stop_gained	HIGH	ENST00000373450.4	c.760C>T	p.Arg254*		34		3e-05	0	ketamine,morphine
chr2	233618528	rs183687751	G	C	UGT1A8	missense_variant	MODERATE	ENST00000373450.4	c.821G>C	p.Gly274Ala		24.2	0.013	0.00464	4	ketamine,morphine
chr2	233618537	rs17863762	G	A	UGT1A8	missense_variant	MODERATE	ENST00000373450.4	c.830G>A	p.Cys277Tyr		24	0	0.00055	0	ketamine,morphine
chr2	233636677	rs200610421	G	A	UGT1A10	missense_variant	MODERATE	ENST00000344644.9	c.155G>A	p.Gly52Glu		24	0	3e-05	0	ketamine,morphine
chr2	233636959	.	T	G	UGT1A10	missense_variant	MODERATE	ENST00000344644.9	c.437T>G	p.Phe146Cys		25.5	0.001	3e-05	0	ketamine,morphine
chr2	233637071	.	C	A	UGT1A10	stop_gained	HIGH	ENST00000344644.9	c.549C>A	p.Cys183*		26.5		3e-05	0	ketamine,morphine
chr2	233637148	.	A	T	UGT1A10	missense_variant	MODERATE	ENST00000344644.9	c.626A>T	p.Asn209Ile		24.2	0	3e-05	0	ketamine,morphine
chr2	233637180	rs142057126	T	C	UGT1A10	missense_variant	MODERATE	ENST00000344644.9	c.658T>C	p.Cys220Arg		24.6	0.017	0.00143	2	ketamine,morphine
chr2	233637223	.	T	G	UGT1A10	missense_variant	MODERATE	ENST00000344644.9	c.701T>G	p.Ile234Ser		22.4	0.047	3e-05	0	ketamine,morphine
chr2	233637234	rs1424435923	CCT	C	UGT1A10	frameshift_variant	HIGH	ENST00000344644.9	c.713_714delCT	p.Pro238fs		21.7		0.00051	0	ketamine,morphine
chr2	233637241	rs149598882	C	T	UGT1A10	missense_variant	MODERATE	ENST00000344644.9	c.719C>T	p.Thr240Met		21.7	0.001	0.00024	0	ketamine,morphine
chr2	233637282	rs61748821	C	T	UGT1A10	stop_gained	HIGH	ENST00000344644.9	c.760C>T	p.Arg254*		34		0.00034	0	ketamine,morphine
chr2	233637321	rs1028823487	C	T	UGT1A10	missense_variant	MODERATE	ENST00000344644.9	c.799C>T	p.Pro267Ser		24.7	0	7e-05	0	ketamine,morphine
chr2	233637352	rs201411879	G	A	UGT1A10	missense_variant	MODERATE	ENST00000344644.9	c.830G>A	p.Cys277Tyr		24	0	0.00078	0	ketamine,morphine
chr2	233672305	.	G	T	UGT1A9	missense_variant	MODERATE	ENST00000354728.4	c.371G>T	p.Cys124Phe		24.5	0	0.00041	0	ketamine,morphine,phenytoin,propofol
chr2	233672371	.	T	C	UGT1A9	missense_variant	MODERATE	ENST00000354728.4	c.437T>C	p.Phe146Ser		25.1	0.001	3e-05	0	ketamine,morphine,phenytoin,propofol
chr2	233672376	rs767982435	G	A	UGT1A9	missense_variant	MODERATE	ENST00000354728.4	c.442G>A	p.Asp148Asn		24	0.012	0.00014	0	ketamine,morphine,phenytoin,propofol
chr2	233672424	rs771467947	C	T	UGT1A9	missense_variant	MODERATE	ENST00000354728.4	c.490C>T	p.Pro164Ser		22.9	0.001	7e-05	1	ketamine,morphine,phenytoin,propofol
chr2	233672454	.	TG	T	UGT1A9	frameshift_variant	HIGH	ENST00000354728.4	c.521delG	p.Cys174fs		25		3e-05	0	ketamine,morphine,phenytoin,propofol
chr2	233672653	rs561534651	C	T	UGT1A9	missense_variant	MODERATE	ENST00000354728.4	c.719C>T	p.Thr240Met		21.6	0.001	0.0002	0	ketamine,morphine,phenytoin,propofol
chr2	233672694	rs772500318	C	T	UGT1A9	stop_gained	HIGH	ENST00000354728.4	c.760C>T	p.Arg254*		33		7e-05	0	ketamine,morphine,phenytoin,propofol
chr2	233672737	.	A	C	UGT1A9	missense_variant	MODERATE	ENST00000354728.4	c.803A>C	p.Asn268Thr		24.9	0.001	3e-05	0	ketamine,morphine,phenytoin,propofol
chr2	233672752	.	G	T	UGT1A9	missense_variant	MODERATE	ENST00000354728.4	c.818G>T	p.Gly273Val		23.7	0.001	3e-05	0	ketamine,morphine,phenytoin,propofol
chr2	233672761	.	A	T	UGT1A9	missense_variant	MODERATE	ENST00000354728.4	c.827A>T	p.Asn276Ile		23.7	0.004	0.0001	0	ketamine,morphine,phenytoin,propofol
chr2	233672763	rs775497112	T	G	UGT1A9	missense_variant	MODERATE	ENST00000354728.4	c.829T>G	p.Cys277Gly		24.7	0.008	0.00027	0	ketamine,morphine,phenytoin,propofol
chr2	233672779	rs367751620	C	T	UGT1A9	missense_variant	MODERATE	ENST00000354728.4	c.845C>T	p.Pro282Leu		21.3	0.009	3e-05	0	ketamine,morphine,phenytoin,propofol
chr2	233682092	rs770615417	G	T	UGT1A7	missense_variant	MODERATE	ENST00000373426.3	c.155G>T	p.Gly52Val		23.3	0	0.00014	0	ketamine,morphine
chr2	233682129	.	G	A	UGT1A7	stop_gained	HIGH	ENST00000373426.3	c.192G>A	p.Trp64*		36		3e-05	0	ketamine,morphine
chr2	233682180	rs149618508	C	A	UGT1A7	stop_gained	HIGH	ENST00000373426.3	c.243C>A	p.Tyr81*		34		0.00017	0	ketamine,morphine
chr2	233682434	.	T	C	UGT1A7	missense_variant	MODERATE	ENST00000373426.3	c.497T>C	p.Val166Ala		24.6	0.001	7e-05	0	ketamine,morphine
chr2	233682539	rs138921290	T	C	UGT1A7	missense_variant	MODERATE	ENST00000373426.3	c.602T>C	p.Met201Thr		23.8	0	0.00024	0	ketamine,morphine
chr2	233682656	rs371311391	C	T	UGT1A7	missense_variant	MODERATE	ENST00000373426.3	c.719C>T	p.Thr240Met		21.9	0.001	3e-05	0	ketamine,morphine
chr2	233682689	.	G	C	UGT1A7	missense_variant	MODERATE	ENST00000373426.3	c.752G>C	p.Trp251Ser		24.6	0	7e-05	0	ketamine,morphine
chr2	233682697	rs201879946	C	T	UGT1A7	stop_gained	HIGH	ENST00000373426.3	c.760C>T	p.Arg254*		33		3e-05	0	ketamine,morphine
chr2	233682706	rs200834770	T	G	UGT1A7	missense_variant	MODERATE	ENST00000373426.3	c.769T>G	p.Phe257Val		24.1	0.001	0.00017	0	ketamine,morphine
chr2	233682740	rs369092989	A	G	UGT1A7	missense_variant	MODERATE	ENST00000373426.3	c.803A>G	p.Asn268Ser		23.8	0.007	3e-05	0	ketamine,morphine
chr2	233682752	rs369493706	T	C	UGT1A7	missense_variant	MODERATE	ENST00000373426.3	c.815T>C	p.Ile272Thr		22.4	0.001	7e-05	0	ketamine,morphine
chr2	233682757	.	G	A	UGT1A7	missense_variant	MODERATE	ENST00000373426.3	c.820G>A	p.Gly274Ser		25.4	0.002	3e-05	0	ketamine,morphine
chr2	233693158	rs761516231	C	T	UGT1A6	missense_variant	MODERATE	ENST00000305139.10	c.154C>T	p.Arg52Trp		21	0	0.00058	1	ketamine,morphine,phenytoin
chr2	233693186	.	C	G	UGT1A6	missense_variant	MODERATE	ENST00000305139.10	c.182C>G	p.Pro61Arg		23.2	0	0.00099	0	ketamine,morphine,phenytoin
chr2	233693205	rs764136609	G	C	UGT1A6	missense_variant	MODERATE	ENST00000305139.10	c.201G>C	p.Leu67Phe		20.7	0.044	0.00014	0	ketamine,morphine,phenytoin
chr2	233693522	.	G	A	UGT1A6	missense_variant	MODERATE	ENST00000305139.10	c.518G>A	p.Gly173Asp		21	0.019	3e-05	0	ketamine,morphine,phenytoin
chr2	233693566	.	C	G	UGT1A6	missense_variant	MODERATE	ENST00000305139.10	c.562C>G	p.Pro188Ala		23.1	0	0.00065	0	ketamine,morphine,phenytoin
chr2	233693572	.	T	G	UGT1A6	missense_variant	MODERATE	ENST00000305139.10	c.568T>G	p.Ser190Ala		25.7	0	3e-05	0	ketamine,morphine,phenytoin
chr2	233693777	rs112793692	A	G	UGT1A6	missense_variant	MODERATE	ENST00000305139.10	c.773A>G	p.Asp258Gly		26.3	0.02	3e-05	0	ketamine,morphine,phenytoin
chr2	233713287	.	C	A	UGT1A5	stop_gained	HIGH	ENST00000373414.3	c.296C>A	p.Ser99*		22.2		7e-05	0	ketamine,morphine
chr2	233713715	.	G	T	UGT1A5	stop_gained	HIGH	ENST00000373414.3	c.724G>T	p.Glu242*		36		3e-05	0	ketamine,morphine
chr2	233713722	rs549143838	C	G	UGT1A5	stop_gained	HIGH	ENST00000373414.3	c.731C>G	p.Ser244*		36		3e-05	0	ketamine,morphine
chr2	233713730	.	G	C	UGT1A5	missense_variant	MODERATE	ENST00000373414.3	c.739G>C	p.Asp247His		20.3	0.001	3e-05	0	ketamine,morphine
chr2	233713764	rs377333605	G	A	UGT1A5	missense_variant	MODERATE	ENST00000373414.3	c.773G>A	p.Arg258Gln		23.9	0.002	0.0002	0	ketamine,morphine
chr2	233713802	rs746544410	C	G	UGT1A5	missense_variant	MODERATE	ENST00000373414.3	c.811C>G	p.Pro271Ala		23.6	0.003	0.00184	3	ketamine,morphine
chr2	233713818	rs147668404	T	C	UGT1A5	missense_variant	MODERATE	ENST00000373414.3	c.827T>C	p.Ile276Thr		22.9	0.001	7e-05	0	ketamine,morphine
chr2	233718963	rs138086321	T	C	UGT1A4	missense_variant	MODERATE	ENST00000373409.7	c.143T>C	p.Leu48Ser		21.3	0.003	0.0002	0	ketamine,midazolam,morphine
chr2	233718971	rs1342997030	C	T	UGT1A4	missense_variant	MODERATE	ENST00000373409.7	c.151C>T	p.Leu51Phe		24	0.002	7e-05	0	ketamine,midazolam,morphine
chr2	233719292	rs146073833	G	A	UGT1A4	missense_variant	MODERATE	ENST00000373409.7	c.472G>A	p.Gly158Arg		23.6	0	0.00191	1	ketamine,midazolam,morphine
chr2	233719376	.	C	T	UGT1A4	stop_gained	HIGH	ENST00000373409.7	c.556C>T	p.Gln186*		34		3e-05	0	ketamine,midazolam,morphine
chr2	233719398	.	A	G	UGT1A4	missense_variant	MODERATE	ENST00000373409.7	c.578A>G	p.Tyr193Cys		23.6	0	0.00014	0	ketamine,midazolam,morphine
chr2	233719416	rs538242607	C	T	UGT1A4	missense_variant	MODERATE	ENST00000373409.7	c.596C>T	p.Thr199Met		22.5	0.002	3e-05	0	ketamine,midazolam,morphine
chr2	233719547	.	GTGTCAGTGGTGGATCT	G	UGT1A4	frameshift_variant	HIGH	ENST00000373409.7	c.734_749delTGGTGGATCTTGTCAG	p.Val245fs		25.3		0.00044	0	ketamine,midazolam,morphine
chr2	233719556	.	GTGGATCT	G	UGT1A4	frameshift_variant	HIGH	ENST00000373409.7	c.739_745delGATCTTG	p.Asp247fs		24.5		3e-05	0	ketamine,midazolam,morphine
chr2	233719593	.	G	T	UGT1A4	missense_variant	MODERATE	ENST00000373409.7	c.773G>T	p.Arg258Leu		23.1	0.001	3e-05	0	ketamine,midazolam,morphine
chr2	233719623	rs574418679	C	T	UGT1A4	missense_variant	MODERATE	ENST00000373409.7	c.803C>T	p.Pro268Leu		25	0	3e-05	0	ketamine,midazolam,morphine
chr2	233719646	.	A	T	UGT1A4	missense_variant	MODERATE	ENST00000373409.7	c.826A>T	p.Ile276Phe		23	0.001	3e-05	0	ketamine,midazolam,morphine
chr2	233729128	rs765683446	T	C	UGT1A3	start_lost	HIGH	ENST00000482026.5	c.2T>C	p.Met1?		21.7	0.002	3e-05	0	ketamine,morphine
chr2	233729521	rs543077902	T	A	UGT1A3	missense_variant	MODERATE	ENST00000482026.5	c.395T>A	p.Leu132Gln		22.3	0.002	3e-05	0	ketamine,morphine
chr2	233729547	rs529213131	C	A	UGT1A3	missense_variant	MODERATE	ENST00000482026.5	c.421C>A	p.Leu141Met		22.1	0.003	3e-05	0	ketamine,morphine
chr2	233729636	rs544798573	G	GT	UGT1A3	frameshift_variant	HIGH	ENST00000482026.5	c.518dupT	p.Leu173fs		22.4		0.0014	0	ketamine,morphine
chr2	233729755	.	G	A	UGT1A3	missense_variant	MODERATE	ENST00000482026.5	c.629G>A	p.Arg210Lys		25	0	3e-05	0	ketamine,morphine
chr2	233729792	rs370250320	C	A	UGT1A3	stop_gained	HIGH	ENST00000482026.5	c.666C>A	p.Tyr222*		23.9		3e-05	0	ketamine,morphine
chr2	233729914	rs774517230	T	C	UGT1A3	missense_variant	MODERATE	ENST00000482026.5	c.788T>C	p.Met263Thr		22.6	0.003	3e-05	0	ketamine,morphine
chr2	233729934	rs45449995	A	G	UGT1A3	missense_variant	MODERATE	ENST00000482026.5	c.808A>G	p.Met270Val		23.4	0.003	0.01721	13	ketamine,morphine
chr2	233729953	rs371021401	T	C	UGT1A3	missense_variant	MODERATE	ENST00000482026.5	c.827T>C	p.Ile276Thr		24.4	0.001	0.00037	0	ketamine,morphine
chr2	233760448	rs770426284	G	T	UGT1A1	missense_variant	MODERATE	ENST00000305208.9	c.161G>T	p.Gly54Val		28.4	0	0.00153	1	labetalol,ketamine
chr2	233760524	rs797046090	C	CCGTA	UGT1A1	frameshift_variant	HIGH	ENST00000305208.9	c.238_239insGTAC	p.Pro80fs	Pathogenic	22.6		0.00051	0	labetalol,ketamine
chr2	233760993	.	GA	G	UGT1A1	frameshift_variant	HIGH	ENST00000305208.9	c.708delA	p.Glu236fs		27.6		7e-05	0	labetalol,ketamine
chr2	233761033	rs774774935	G	T	UGT1A1	missense_variant	MODERATE	ENST00000305208.9	c.746G>T	p.Ser249Ile		24	0.007	0.00014	0	labetalol,ketamine
chr2	233761124	rs1406825274	C	G	UGT1A1	missense_variant	MODERATE	ENST00000305208.9	c.837C>G	p.Asn279Lys		22.5	0.005	3e-05	0	labetalol,ketamine
chr2	233767133	rs200903749	A	G	UGT1A8	missense_variant	MODERATE	ENST00000373450.4	c.955A>G	p.Ile319Val	Conflicting_interpretations_of_pathogenicity	24.3	0.007	0.00075	0	ketamine,morphine
chr2	233767886	.	T	C	UGT1A8	missense_variant	MODERATE	ENST00000373450.4	c.1025T>C	p.Leu342Pro		27	0	3e-05	0	ketamine,morphine
chr2	233768226	rs34946978	C	T	UGT1A8	missense_variant	MODERATE	ENST00000373450.4	c.1082C>T	p.Pro361Leu	Conflicting_interpretations_of_pathogenicity|other	24	0	0.00024	0	ketamine,morphine
chr2	233768234	rs55750087	C	T	UGT1A8	missense_variant	MODERATE	ENST00000373450.4	c.1090C>T	p.Arg364Cys	Uncertain_significance	24.4	0	0.00061	2	ketamine,morphine
chr2	233768235	rs374047963	G	A	UGT1A8	missense_variant	MODERATE	ENST00000373450.4	c.1091G>A	p.Arg364His		24.7	0.001	7e-05	0	ketamine,morphine
chr2	233772368	rs775532505	G	A	UGT1A8	missense_variant	MODERATE	ENST00000373450.4	c.1402G>A	p.Ala468Thr	Uncertain_significance	25	0	0.0031	1	ketamine,morphine
chr2	233772374	rs773725816	C	T	UGT1A8	missense_variant	MODERATE	ENST00000373450.4	c.1408C>T	p.His470Tyr		23.8	0.007	0.00024	0	ketamine,morphine
chr2	233772381	rs150687296	G	A	UGT1A8	missense_variant	MODERATE	ENST00000373450.4	c.1415G>A	p.Arg472His		26.1	0.001	7e-05	0	ketamine,morphine
chr2	233772386	rs765612353	G	A	UGT1A8	missense_variant	MODERATE	ENST00000373450.4	c.1420G>A	p.Ala474Thr		25	0.001	7e-05	0	ketamine,morphine
chr2	233772417	.	A	G	UGT1A8	missense_variant	MODERATE	ENST00000373450.4	c.1451A>G	p.His484Arg		25.1	0.003	3e-05	0	ketamine,morphine
chr2	233772440	.	C	T	UGT1A8	missense_variant	MODERATE	ENST00000373450.4	c.1474C>T	p.Leu492Phe		24.4	0.018	7e-05	0	ketamine,morphine
chr2	233772510	.	T	TTG	UGT1A8	frameshift_variant	HIGH	ENST00000373450.4	c.1544_1545insTG	p.Leu515fs		24.2		7e-05	0	ketamine,morphine
chr2	233772514	.	GAA	G	UGT1A8	frameshift_variant	HIGH	ENST00000373450.4	c.1553_1554delAA	p.Lys518fs		29.2		7e-05	0	ketamine,morphine
chr2	233772524	rs770564267	C	T	UGT1A8	stop_gained	HIGH	ENST00000373450.4	c.1558C>T	p.Arg520*	Uncertain_significance	35		3e-05	0	ketamine,morphine
chr2	96114850	.	G	C	ADRA2B	missense_variant	MODERATE	ENST00000620793.1	c.1300C>G	p.Arg434Gly		27.4	0.004	7e-05	0	epinephrine,norepinephrine
chr2	96114915	rs777661184	A	G	ADRA2B	missense_variant	MODERATE	ENST00000620793.1	c.1235T>C	p.Phe412Ser		32	0.01	0.00133	0	epinephrine,norepinephrine
chr2	96115041	rs773859807	G	A	ADRA2B	missense_variant	MODERATE	ENST00000620793.1	c.1109C>T	p.Thr370Ile		27.5	0.002	0.00058	0	epinephrine,norepinephrine
chr2	96115048	rs766867633	G	A	ADRA2B	missense_variant	MODERATE	ENST00000620793.1	c.1102C>T	p.Arg368Cys	Uncertain_significance	25.9	0	0.00024	0	epinephrine,norepinephrine
chr2	96115056	rs371217738	C	T	ADRA2B	missense_variant	MODERATE	ENST00000620793.1	c.1094G>A	p.Arg365Gln		27.4	0.002	0.00014	0	epinephrine,norepinephrine
chr2	96115057	rs571112964	G	A	ADRA2B	missense_variant	MODERATE	ENST00000620793.1	c.1093C>T	p.Arg365Trp		27.1	0	7e-05	0	epinephrine,norepinephrine
chr2	96115057	rs571112964	G	C	ADRA2B	missense_variant	MODERATE	ENST00000620793.1	c.1093C>T	p.Arg365Trp		25.3	0.001	0.00017	0	epinephrine,norepinephrine
chr2	96115077	rs200889434	C	T	ADRA2B	missense_variant	MODERATE	ENST00000620793.1	c.1073G>A	p.Arg358His		25.3	0.002	3e-05	0	epinephrine,norepinephrine
chr2	96115078	rs191858217	G	A	ADRA2B	missense_variant	MODERATE	ENST00000620793.1	c.1072C>T	p.Arg358Cys		24.8	0.005	0.00024	0	epinephrine,norepinephrine
chr2	96115486	rs786205528	G	A	ADRA2B	stop_gained	HIGH	ENST00000620793.1	c.664C>T	p.Arg222*	Uncertain_significance	29.2		0.00037	0	epinephrine,norepinephrine
chr2	96115708	.	G	A	ADRA2B	missense_variant	MODERATE	ENST00000620793.1	c.442C>T	p.Leu148Phe		27.2	0.002	0.00024	0	epinephrine,norepinephrine
chr2	96115733	.	G	C	ADRA2B	missense_variant	MODERATE	ENST00000620793.1	c.417C>G	p.Ile139Met		22.2	0.013	7e-05	0	epinephrine,norepinephrine
chr2	96115768	rs771208116	G	A	ADRA2B	missense_variant	MODERATE	ENST00000620793.1	c.382C>T	p.Arg128Cys		29.9	0	3e-05	0	epinephrine,norepinephrine
chr2	96115804	.	G	C	ADRA2B	missense_variant	MODERATE	ENST00000620793.1	c.346C>G	p.Arg116Gly		30	0.034	3e-05	0	epinephrine,norepinephrine
chr2	96115813	.	C	T	ADRA2B	missense_variant	MODERATE	ENST00000620793.1	c.337G>A	p.Ala113Thr		26.3	0.008	0.0001	0	epinephrine,norepinephrine
chr2	96115837	rs202241079	C	T	ADRA2B	missense_variant	MODERATE	ENST00000620793.1	c.313G>A	p.Ala105Thr		28.3	0.006	0.00017	0	epinephrine,norepinephrine
chr2	96115857	rs368204339	G	C	ADRA2B	missense_variant	MODERATE	ENST00000620793.1	c.293C>G	p.Ser98Trp		32	0	0.00048	0	epinephrine,norepinephrine
chr2	96115875	.	T	TCGAG	ADRA2B	frameshift_variant	HIGH	ENST00000620793.1	c.271_274dupCTCG	p.Asp92fs		32		3e-05	0	epinephrine,norepinephrine
chr2	96115906	rs1264061104	G	A	ADRA2B	missense_variant	MODERATE	ENST00000620793.1	c.244C>T	p.Arg82Cys		25.3	0.029	0.00024	0	epinephrine,norepinephrine
chr2	96115939	.	C	A	ADRA2B	missense_variant	MODERATE	ENST00000620793.1	c.211G>T	p.Ala71Ser		23.9	0.031	7e-05	0	epinephrine,norepinephrine
chr2	96115948	rs191996571	A	T	ADRA2B	missense_variant	MODERATE	ENST00000620793.1	c.202T>C	p.Phe68Leu		31	0.004	0.00014	0	epinephrine,norepinephrine
chr2	96116041	rs1319995024	C	G	ADRA2B	missense_variant	MODERATE	ENST00000620793.1	c.109G>C	p.Val37Leu		25.5	0.004	0.00078	0	epinephrine,norepinephrine
chr2	96116053	.	C	T	ADRA2B	missense_variant	MODERATE	ENST00000620793.1	c.97G>A	p.Val33Ile		26	0	3e-05	0	epinephrine,norepinephrine
chr2	25240417	rs139293773	C	T	DNMT3A	protein_protein_contact	HIGH	4U7T:A_736-B_300:ENST00000264709-ENST00000628202	c.2207G>A		Pathogenic	23.7	0.275	3e-05	0	warfarin
chr3	119807382	.	T	G	NR1I2	missense_variant	MODERATE	ENST00000337940.4	c.249T>G	p.Cys83Trp		24.2	0	3e-05	0	nicardipine,phenytoin
chr3	119807428	rs199999304	G	A	NR1I2	missense_variant	MODERATE	ENST00000337940.4	c.295G>A	p.Gly99Arg		31	0	3e-05	0	nicardipine,phenytoin
chr3	119810135	.	G	A	NR1I2	missense_variant	MODERATE	ENST00000337940.4	c.389G>A	p.Arg130Gln		32	0	3e-05	0	nicardipine,phenytoin
chr3	119810161	rs917173740	C	T	NR1I2	missense_variant	MODERATE	ENST00000337940.4	c.415C>T	p.Arg139Cys		29.4	0.001	7e-05	0	nicardipine,phenytoin
chr3	119810183	rs557424168	TGAA	T	NR1I2	conservative_inframe_deletion	MODERATE	ENST00000337940.4	c.442_444delAAG	p.Lys148del		22.9		7e-05	0	nicardipine,phenytoin
chr3	119811638	.	C	CAG	NR1I2	frameshift_variant	HIGH	ENST00000337940.4	c.551_552dupAG	p.Glu185fs		22.8		3e-05	0	nicardipine,phenytoin
chr3	119812812	rs757634172	C	T	NR1I2	missense_variant	MODERATE	ENST00000337940.4	c.763C>T	p.Arg255Trp		24.8	0.016	7e-05	0	nicardipine,phenytoin
chr3	119812821	rs538208001	G	A	NR1I2	missense_variant	MODERATE	ENST00000337940.4	c.772G>A	p.Asp258Asn		24.5	0.049	3e-05	0	nicardipine,phenytoin
chr3	119812879	.	C	G	NR1I2	missense_variant	MODERATE	ENST00000337940.4	c.830C>G	p.Ser277Cys		24.8	0.032	3e-05	0	nicardipine,phenytoin
chr3	119814995	rs144833620	G	A	NR1I2	missense_variant	MODERATE	ENST00000337940.4	c.928G>A	p.Asp310Asn		31	0	0.00068	0	nicardipine,phenytoin
chr3	119814996	.	A	T	NR1I2	missense_variant	MODERATE	ENST00000337940.4	c.929A>T	p.Asp310Val		31	0	3e-05	0	nicardipine,phenytoin
chr3	119815001	rs1200911701	A	G	NR1I2	missense_variant	MODERATE	ENST00000337940.4	c.934A>G	p.Ile312Val		25.1	0.012	3e-05	0	nicardipine,phenytoin
chr3	119815044	.	G	T	NR1I2	missense_variant	MODERATE	ENST00000337940.4	c.977G>T	p.Arg326Ile		25.5	0.011	7e-05	0	nicardipine,phenytoin
chr3	119815091	rs142454025	C	T	NR1I2	missense_variant	MODERATE	ENST00000337940.4	c.1024C>T	p.Arg342Trp		26.3	0.012	0.00147	0	nicardipine,phenytoin
chr3	119815728	rs747428529	C	T	NR1I2	missense_variant&splice_region_variant	MODERATE	ENST00000337940.4	c.1174C>T	p.Arg392Cys		26.2	0	7e-05	0	nicardipine,phenytoin
chr3	119815732	rs776391299	C	T	NR1I2	missense_variant	MODERATE	ENST00000337940.4	c.1178C>T	p.Pro393Leu		24.1	0.002	0.00048	0	nicardipine,phenytoin
chr3	119815801	rs758865308	T	C	NR1I2	missense_variant	MODERATE	ENST00000337940.4	c.1247T>C	p.Ile416Thr		25.4	0.001	0.00014	0	nicardipine,phenytoin
chr3	119815812	rs72551375	C	T	NR1I2	missense_variant	MODERATE	ENST00000337940.4	c.1258C>T	p.Arg420Trp		26.1	0.003	0.00133	0	nicardipine,phenytoin
chr3	119817102	rs138909256	G	A	NR1I2	missense_variant	MODERATE	ENST00000337940.4	c.1312G>A	p.Glu438Lys		31	0.008	0.00037	0	nicardipine,phenytoin
chr3	119817108	rs201008680	C	T	NR1I2	missense_variant	MODERATE	ENST00000337940.4	c.1318C>T	p.Arg440Cys		28.1	0	7e-05	0	nicardipine,phenytoin
chr3	119817109	rs1443380230	G	A	NR1I2	missense_variant	MODERATE	ENST00000337940.4	c.1319G>A	p.Arg440His		29.4	0.001	3e-05	0	nicardipine,phenytoin
chr3	119817144	rs377445958	C	T	NR1I2	missense_variant	MODERATE	ENST00000337940.4	c.1354C>T	p.Arg452Cys		26.7	0.006	0.00041	0	nicardipine,phenytoin
chr3	119817177	.	C	T	NR1I2	missense_variant	MODERATE	ENST00000337940.4	c.1387C>T	p.Leu463Phe		25.9	0	3e-05	0	nicardipine,phenytoin
chr3	119817183	.	C	T	NR1I2	stop_gained	HIGH	ENST00000337940.4	c.1393C>T	p.Gln465*		38		7e-05	0	nicardipine,phenytoin
chr3	121894513	rs1354080960	C	CT	SLC15A2	frameshift_variant	HIGH	ENST00000489711.5	c.43dupT	p.Ser15fs		24.6		3e-05	0	warfarin
chr3	121894549	rs769270044	C	T	SLC15A2	stop_gained	HIGH	ENST00000489711.5	c.73C>T	p.Arg25*		33		7e-05	0	warfarin
chr3	121896412	rs773729056	T	C	SLC15A2	missense_variant	MODERATE	ENST00000489711.5	c.112T>C	p.Cys38Arg		28.1	0.009	3e-05	0	warfarin
chr3	121896462	rs1249369629	C	A	SLC15A2	missense_variant	MODERATE	ENST00000489711.5	c.162C>A	p.Phe54Leu		25.5	0.003	3e-05	0	warfarin
chr3	121911585	.	ATC	A	SLC15A2	frameshift_variant	HIGH	ENST00000489711.5	c.352_353delTC	p.Ser118fs		32		3e-05	0	warfarin
chr3	121915300	.	T	C	SLC15A2	missense_variant	MODERATE	ENST00000489711.5	c.602T>C	p.Ile201Thr		27.3	0.003	7e-05	1	warfarin
chr3	121915667	.	C	G	SLC15A2	missense_variant	MODERATE	ENST00000489711.5	c.671C>G	p.Pro224Arg		25.8	0.001	0.0002	0	warfarin
chr3	121922227	rs750674091	T	G	SLC15A2	missense_variant	MODERATE	ENST00000489711.5	c.705T>G	p.Phe235Leu		24.1	0	0.00017	0	warfarin
chr3	121922262	rs540091469	C	T	SLC15A2	missense_variant	MODERATE	ENST00000489711.5	c.740C>T	p.Pro247Leu		26.9	0.001	0.00017	0	warfarin
chr3	121923228	rs201507226	C	T	SLC15A2	stop_gained	HIGH	ENST00000489711.5	c.964C>T	p.Arg322*		40		0.0001	0	warfarin
chr3	121923247	.	TC	T	SLC15A2	frameshift_variant	HIGH	ENST00000489711.5	c.984delC	p.Arg329fs		31		7e-05	0	warfarin
chr3	121923254	rs1443181631	G	A	SLC15A2	missense_variant	MODERATE	ENST00000489711.5	c.990G>A	p.Met330Ile		33	0.006	0.00055	0	warfarin
chr3	121924381	rs138914589	C	G	SLC15A2	missense_variant&splice_region_variant	MODERATE	ENST00000489711.5	c.1033C>G	p.Gln345Glu		28.2	0.037	3e-05	0	warfarin
chr3	121925003	rs778014741	G	A	SLC15A2	missense_variant	MODERATE	ENST00000489711.5	c.1094G>A	p.Arg365His		23.5	0.026	0.00136	0	warfarin
chr3	121925021	.	G	T	SLC15A2	missense_variant	MODERATE	ENST00000489711.5	c.1112G>T	p.Gly371Val		32	0.01	0.00024	0	warfarin
chr3	121925033	rs1339657136	C	T	SLC15A2	missense_variant&splice_region_variant	MODERATE	ENST00000489711.5	c.1124C>T	p.Ser375Leu		26.9	0.031	3e-05	0	warfarin
chr3	121927814	rs771680786	C	T	SLC15A2	missense_variant	MODERATE	ENST00000489711.5	c.1181C>T	p.Ala394Val		25	0.002	7e-05	0	warfarin
chr3	121930872	.	T	A	SLC15A2	missense_variant	MODERATE	ENST00000489711.5	c.1586T>A	p.Ile529Asn		24.4	0.001	3e-05	0	warfarin
chr3	121939476	rs1265673077	T	C	SLC15A2	missense_variant	MODERATE	ENST00000489711.5	c.1889T>C	p.Leu630Pro		31	0	7e-05	0	warfarin
chr3	121940421	.	G	T	SLC15A2	missense_variant	MODERATE	ENST00000489711.5	c.1946G>T	p.Trp649Leu		30	0.003	3e-05	0	warfarin
chr3	121940422	.	G	A	SLC15A2	stop_gained	HIGH	ENST00000489711.5	c.1947G>A	p.Trp649*		43		3e-05	0	warfarin
chr3	121940837	rs368822521	G	A	SLC15A2	missense_variant	MODERATE	ENST00000489711.5	c.2020G>A	p.Glu674Lys		32	0	0.0002	0	warfarin
chr3	121940963	rs370371756	C	T	SLC15A2	stop_gained	HIGH	ENST00000489711.5	c.2146C>T	p.Gln716*		36		0.00061	0	warfarin
chr3	143266754	rs756354365	C	T	SLC9A9	missense_variant	MODERATE	ENST00000316549.10	c.1886G>A	p.Gly629Glu		25.5	0.004	3e-05	0	fentanyl,remifentanil
chr3	143382107	rs775249012	C	T	SLC9A9	missense_variant	MODERATE	ENST00000316549.10	c.1477G>A	p.Val493Met		22.8	0.013	0.00017	0	fentanyl,remifentanil
chr3	143467101	rs768229420	C	T	SLC9A9	missense_variant	MODERATE	ENST00000316549.10	c.1405G>A	p.Val469Met		26.2	0.001	0.00051	0	fentanyl,remifentanil
chr3	143493665	.	TC	T	SLC9A9	frameshift_variant	HIGH	ENST00000316549.10	c.1302delG	p.Met434fs		34		7e-05	0	fentanyl,remifentanil
chr3	143493732	rs1234954159	T	C	SLC9A9	missense_variant	MODERATE	ENST00000316549.10	c.1236A>G	p.Ile412Met		22.8	0.003	3e-05	0	fentanyl,remifentanil
chr3	143493757	rs767059595	A	T	SLC9A9	missense_variant	MODERATE	ENST00000316549.10	c.1211T>A	p.Ile404Asn		26.5	0.002	7e-05	0	fentanyl,remifentanil
chr3	143495339	rs187395337	G	T	SLC9A9	missense_variant	MODERATE	ENST00000316549.10	c.1199C>G	p.Ala400Gly		26.8	0.003	3e-05	0	fentanyl,remifentanil
chr3	143578625	rs756186090	G	A	SLC9A9	missense_variant	MODERATE	ENST00000316549.10	c.854C>T	p.Ser285Leu		24.8	0.031	7e-05	0	fentanyl,remifentanil
chr3	143652280	.	C	T	SLC9A9	missense_variant	MODERATE	ENST00000316549.10	c.730G>A	p.Asp244Asn		27.3	0	3e-05	0	fentanyl,remifentanil
chr3	143652285	.	A	C	SLC9A9	missense_variant	MODERATE	ENST00000316549.10	c.725T>G	p.Leu242Trp		28	0	0.00014	0	fentanyl,remifentanil
chr3	143652325	rs199542427	C	T	SLC9A9	missense_variant	MODERATE	ENST00000316549.10	c.685G>A	p.Asp229Asn		26.1	0.037	0.0001	0	fentanyl,remifentanil
chr3	143693212	rs749717205	A	G	SLC9A9	missense_variant	MODERATE	ENST00000316549.10	c.629T>C	p.Leu210Pro		28.1	0.001	3e-05	0	fentanyl,remifentanil
chr3	143693236	.	GTGAAA	G	SLC9A9	frameshift_variant	HIGH	ENST00000316549.10	c.600_604delTTTCA	p.Phe201fs		31		7e-05	0	fentanyl,remifentanil
chr3	143796855	.	T	TA	SLC9A9	frameshift_variant	HIGH	ENST00000316549.10	c.426dupT	p.Ile143fs		32		3e-05	0	fentanyl,remifentanil
chr3	143832017	rs1270766368	ACCTTTT	A	SLC9A9	frameshift_variant&splice_donor_variant&splice_region_variant&intron_variant	HIGH	ENST00000316549.10	c.374_378+1delAAAAGG	p.Glu125fs		24.5		0.00014	0	fentanyl,remifentanil
chr3	143832197	rs372558008	C	T	SLC9A9	missense_variant	MODERATE	ENST00000316549.10	c.200G>A	p.Arg67Gln		26.4	0.012	3e-05	0	fentanyl,remifentanil
chr3	148741187	.	T	G	AGTR1	missense_variant	MODERATE	ENST00000497524.5	c.152T>G	p.Ile51Arg		23.8	0.017	0.0001	0	angiotensin II
chr3	148741573	.	T	C	AGTR1	missense_variant	MODERATE	ENST00000497524.5	c.538T>C	p.Cys180Arg		27.3	0	3e-05	0	angiotensin II
chr3	148741928	rs368951368	A	G	AGTR1	missense_variant	MODERATE	ENST00000497524.5	c.893A>G	p.Asn298Ser	Uncertain_significance	25.5	0	0.00208	0	angiotensin II
chr3	148741960	.	T	G	AGTR1	missense_variant	MODERATE	ENST00000497524.5	c.925T>G	p.Phe309Val		27.5	0	0.00024	0	angiotensin II
chr3	148742110	.	G	A	AGTR1	missense_variant	MODERATE	ENST00000497524.5	c.1075G>A	p.Glu359Lys		22.9	0	3e-05	0	angiotensin II
chr3	38138771	.	C	T	MYD88	missense_variant	MODERATE	ENST00000417037.6	c.110C>T	p.Ala37Val		23.6	0	0.0002	0	fentanyl
chr3	38138894	.	A	G	MYD88	missense_variant	MODERATE	ENST00000417037.6	c.233A>G	p.Glu78Gly		26.6	0	3e-05	0	fentanyl
chr3	38138966	.	T	A	MYD88	missense_variant	MODERATE	ENST00000417037.6	c.305T>A	p.Leu102Gln		24.8	0	0.00014	0	fentanyl
chr3	38139885	rs141486782	T	C	MYD88	missense_variant	MODERATE	ENST00000417037.6	c.389T>C	p.Ile130Thr		20.7	0.011	0.00014	0	fentanyl
chr3	38140487	rs566004944	G	A	MYD88	missense_variant	MODERATE	ENST00000417037.6	c.602G>A	p.Arg201Gln		24.7	0.031	7e-05	0	fentanyl
chr3	38140526	.	G	A	MYD88	missense_variant	MODERATE	ENST00000417037.6	c.641G>A	p.Gly214Asp	Uncertain_significance	29	0	7e-05	0	fentanyl
chr3	38140758	.	T	C	MYD88	missense_variant&splice_region_variant	MODERATE	ENST00000417037.6	c.709T>C	p.Cys237Arg		32	0	7e-05	0	fentanyl
chr3	38141269	.	G	C	MYD88	missense_variant	MODERATE	ENST00000417037.6	c.937G>C	p.Ala313Pro		29.1	0.007	3e-05	0	fentanyl
chr3	50364700	rs150832847	G	A	CACNA2D2	missense_variant	MODERATE	ENST00000266039.7	c.3404C>T	p.Pro1135Leu	Conflicting_interpretations_of_pathogenicity	22.6	0	0.00037	0	remifentanil
chr3	50364917	rs773428058	G	A	CACNA2D2	missense_variant	MODERATE	ENST00000266039.7	c.3268C>T	p.Pro1090Ser		29.9	0.009	0.00014	0	remifentanil
chr3	50365134	.	GC	G	CACNA2D2	frameshift_variant	HIGH	ENST00000266039.7	c.3148delG	p.Ala1050fs		34		3e-05	0	remifentanil
chr3	50365410	rs190120215	A	T	CACNA2D2	missense_variant	MODERATE	ENST00000266039.7	c.3044T>A	p.Phe1015Tyr		31	0.016	7e-05	0	remifentanil
chr3	50365430	.	C	G	CACNA2D2	missense_variant	MODERATE	ENST00000266039.7	c.3024G>C	p.Met1008Ile		24	0.027	0.0001	0	remifentanil
chr3	50365432	.	T	C	CACNA2D2	missense_variant	MODERATE	ENST00000266039.7	c.3022A>G	p.Met1008Val		23.3	0.045	3e-05	0	remifentanil
chr3	50366036	.	C	T	CACNA2D2	missense_variant	MODERATE	ENST00000266039.7	c.2837G>A	p.Gly946Asp		26.4	0.005	0.00095	0	remifentanil
chr3	50366623	.	G	C	CACNA2D2	missense_variant&splice_region_variant	MODERATE	ENST00000266039.7	c.2592C>G	p.Cys864Trp		23.9	0	3e-05	0	remifentanil
chr3	50367428	rs767188399	G	C	CACNA2D2	missense_variant	MODERATE	ENST00000266039.7	c.2367C>G	p.Asn789Lys		23.5	0	0.0002	0	remifentanil
chr3	50367432	.	T	C	CACNA2D2	missense_variant	MODERATE	ENST00000266039.7	c.2363A>G	p.Asp788Gly		26.3	0	7e-05	0	remifentanil
chr3	50367812	rs745793280	G	A	CACNA2D2	missense_variant&splice_region_variant	MODERATE	ENST00000266039.7	c.2234C>T	p.Thr745Met	Uncertain_significance	29	0.039	3e-05	0	remifentanil
chr3	50368200	rs139997397	T	G	CACNA2D2	missense_variant	MODERATE	ENST00000266039.7	c.2081A>C	p.Asn694Thr	Uncertain_significance	25	0.003	3e-05	0	remifentanil
chr3	50375859	rs148970948	C	T	CACNA2D2	missense_variant	MODERATE	ENST00000266039.7	c.1795G>A	p.Gly599Ser	Uncertain_significance	28	0.035	0.0001	0	remifentanil
chr3	50376121	.	T	A	CACNA2D2	missense_variant	MODERATE	ENST00000266039.7	c.1694A>T	p.Lys565Met		24.4	0.002	3e-05	0	remifentanil
chr3	50378088	.	C	T	CACNA2D2	missense_variant	MODERATE	ENST00000266039.7	c.1399G>A	p.Asp467Asn		25.6	0.008	7e-05	0	remifentanil
chr3	50378290	.	G	T	CACNA2D2	missense_variant	MODERATE	ENST00000266039.7	c.1383C>A	p.Asn461Lys		23.1	0.005	3e-05	0	remifentanil
chr3	50378335	.	T	G	CACNA2D2	splice_acceptor_variant&intron_variant	HIGH	ENST00000266039.7	c.1340-2A>C			33		3e-05	0	remifentanil
chr3	50379532	rs747629573	C	T	CACNA2D2	missense_variant	MODERATE	ENST00000266039.7	c.1052G>A	p.Arg351His	Uncertain_significance	24.1	0.002	0.00024	0	remifentanil
chr3	50379569	.	C	T	CACNA2D2	missense_variant	MODERATE	ENST00000266039.7	c.1015G>A	p.Val339Met	Uncertain_significance	25.9	0.004	0.0001	0	remifentanil
chr3	50380774	.	G	T	CACNA2D2	missense_variant	MODERATE	ENST00000266039.7	c.816C>A	p.Asp272Glu		26.8	0.007	3e-05	0	remifentanil
chr3	50381051	.	G	C	CACNA2D2	missense_variant	MODERATE	ENST00000266039.7	c.728C>G	p.Pro243Arg		27.2	0.01	7e-05	1	remifentanil
chr3	50434414	rs568540115	G	A	CACNA2D2	missense_variant	MODERATE	ENST00000266039.7	c.304C>T	p.Arg102Trp	Uncertain_significance	26.4	0.003	0.00024	1	remifentanil
chr3	50476150	rs1486643227	G	A	CACNA2D2	missense_variant	MODERATE	ENST00000266039.7	c.256C>T	p.Arg86Trp	Uncertain_significance	24.7	0.007	3e-05	0	remifentanil
chr3	50476183	rs372777713	G	A	CACNA2D2	missense_variant	MODERATE	ENST00000266039.7	c.223C>T	p.Arg75Trp	Uncertain_significance	27.8	0.011	0.00787	6	remifentanil
chr3	93874286	rs147324335	G	A	PROS1	missense_variant	MODERATE	ENST00000394236.7	c.1990C>T	p.His664Tyr		26.1	0	0.00014	0	warfarin
chr3	93879164	.	T	C	PROS1	missense_variant&splice_region_variant	MODERATE	ENST00000394236.7	c.1643A>G	p.Gln548Arg		32	0.002	3e-05	0	warfarin
chr3	93884754	.	C	G	PROS1	missense_variant	MODERATE	ENST00000394236.7	c.1466G>C	p.Gly489Ala		25.1	0	0.00014	0	warfarin
chr3	93884861	.	C	G	PROS1	missense_variant	MODERATE	ENST00000394236.7	c.1359G>C	p.Trp453Cys		28.8	0	3e-05	0	warfarin
chr3	93884886	rs375034896	C	T	PROS1	missense_variant	MODERATE	ENST00000394236.7	c.1334G>A	p.Arg445His		24.1	0	3e-05	0	warfarin
chr3	93884887	rs5017719	G	A	PROS1	missense_variant	MODERATE	ENST00000394236.7	c.1333C>T	p.Arg445Cys		32	0	3e-05	0	warfarin
chr3	93886368	rs765473908	G	A	PROS1	missense_variant	MODERATE	ENST00000394236.7	c.1291C>T	p.Pro431Ser		26.9	0	0.00044	0	warfarin
chr3	93886493	.	T	C	PROS1	missense_variant	MODERATE	ENST00000394236.7	c.1166A>G	p.Glu389Gly		31	0.001	3e-05	0	warfarin
chr3	93893067	rs189883848	C	T	PROS1	missense_variant	MODERATE	ENST00000394236.7	c.1021G>T	p.Ala341Ser	Conflicting_interpretations_of_pathogenicity	23.7	0	0.0001	0	warfarin
chr3	93893067	rs189883848	C	A	PROS1	missense_variant	MODERATE	ENST00000394236.7	c.1021G>T	p.Ala341Ser		23.6	0	3e-05	0	warfarin
chr3	93900840	rs372735635	C	T	PROS1	missense_variant	MODERATE	ENST00000394236.7	c.691G>A	p.Gly231Ser		24.6	0.003	7e-05	0	warfarin
chr3	93900867	.	C	A	PROS1	stop_gained	HIGH	ENST00000394236.7	c.664G>T	p.Gly222*		36		3e-05	0	warfarin
chr3	93905882	rs144430063	T	C	PROS1	missense_variant	MODERATE	ENST00000394236.7	c.503A>G	p.Asn168Ser	Conflicting_interpretations_of_pathogenicity	23.4	0.021	0.00068	0	warfarin
chr3	93906026	rs1307717640	T	C	PROS1	missense_variant	MODERATE	ENST00000394236.7	c.464A>G	p.Glu155Gly		24.5	0.004	3e-05	0	warfarin
chr3	93906128	.	C	A	PROS1	missense_variant	MODERATE	ENST00000394236.7	c.362G>T	p.Cys121Phe		26.8	0	7e-05	0	warfarin
chr3	93927257	rs73846070	G	A	PROS1	missense_variant	MODERATE	ENST00000394236.7	c.227C>T	p.Pro76Leu	Conflicting_interpretations_of_pathogenicity	23.5	0.045	0.02246	23	warfarin
chr3	93927365	rs7614835	C	A	PROS1	missense_variant	MODERATE	ENST00000394236.7	c.119G>T	p.Arg40Leu	Conflicting_interpretations_of_pathogenicity	25.1	0.001	0.00116	0	warfarin
chr3	93927365	rs7614835	C	T	PROS1	missense_variant	MODERATE	ENST00000394236.7	c.119G>T	p.Arg40Leu	Uncertain_significance	25.2	0.001	3e-05	0	warfarin
chr3	93927366	rs772628286	G	A	PROS1	missense_variant	MODERATE	ENST00000394236.7	c.118C>T	p.Arg40Cys		26.7	0	0.00017	0	warfarin
chr3	93927401	.	G	A	PROS1	missense_variant	MODERATE	ENST00000394236.7	c.83C>T	p.Ser28Leu		24.4	0.036	3e-05	0	warfarin
chr3	93973744	rs566125037	C	A	PROS1	missense_variant	MODERATE	ENST00000394236.7	c.6G>T	p.Arg2Ser		23.1	0	0.00017	0	warfarin
chr4	2875929	.	C	T	ADD1	missense_variant	MODERATE	ENST00000355842.7	c.14C>T	p.Ser5Phe		24.5	0.012	3e-05	0	furosemide
chr4	2875991	rs370911124	G	A	ADD1	missense_variant	MODERATE	ENST00000355842.7	c.76G>A	p.Asp26Asn		26	0.002	3e-05	0	furosemide
chr4	2876003	.	G	A	ADD1	missense_variant	MODERATE	ENST00000355842.7	c.88G>A	p.Glu30Lys		28.5	0.01	3e-05	0	furosemide
chr4	2876064	.	A	C	ADD1	missense_variant	MODERATE	ENST00000355842.7	c.149A>C	p.Asn50Thr		26.1	0.003	0.0002	0	furosemide
chr4	2884628	.	C	T	ADD1	missense_variant	MODERATE	ENST00000355842.7	c.472C>T	p.Leu158Phe		24.8	0.003	3e-05	0	furosemide
chr4	2894047	rs1296936449	T	A	ADD1	missense_variant	MODERATE	ENST00000355842.7	c.545T>A	p.Ile182Asn		28.1	0	0.00014	0	furosemide
chr4	2894607	rs868808712	T	C	ADD1	missense_variant	MODERATE	ENST00000355842.7	c.617T>C	p.Ile206Thr		21.5	0.027	7e-05	0	furosemide
chr4	2894664	.	C	T	ADD1	missense_variant	MODERATE	ENST00000355842.7	c.674C>T	p.Ser225Phe		27.4	0.001	3e-05	0	furosemide
chr4	2894730	rs755201784	C	T	ADD1	missense_variant&splice_region_variant	MODERATE	ENST00000355842.7	c.740C>T	p.Ala247Val		32	0.039	3e-05	0	furosemide
chr4	2898254	.	A	G	ADD1	missense_variant	MODERATE	ENST00000355842.7	c.812A>G	p.His271Arg		25.9	0.008	0.00082	0	furosemide
chr4	2898494	rs372777117	A	G	ADD1	missense_variant	MODERATE	ENST00000355842.7	c.947A>G	p.Tyr316Cys		25.2	0.009	3e-05	0	furosemide
chr4	2899392	.	G	T	ADD1	missense_variant	MODERATE	ENST00000355842.7	c.1118G>T	p.Gly373Val		28.5	0.002	3e-05	0	furosemide
chr4	2904902	.	A	G	ADD1	missense_variant	MODERATE	ENST00000355842.7	c.1300A>G	p.Arg434Gly		24.8	0.011	7e-05	0	furosemide
chr4	2904927	rs1363192098	G	A	ADD1	missense_variant	MODERATE	ENST00000355842.7	c.1325G>A	p.Arg442Gln		23.6	0.004	3e-05	0	furosemide
chr4	2904938	rs190509107	A	G	ADD1	missense_variant	MODERATE	ENST00000355842.7	c.1336A>G	p.Arg446Gly		26.4	0.001	0.00034	0	furosemide
chr4	2904947	.	A	C	ADD1	stop_lost	HIGH	ENST00000446856.5	c.1203A>C	p.Ter401Cysext*?		23		3e-05	0	furosemide
chr4	2904956	rs767094265	C	T	ADD1	missense_variant	MODERATE	ENST00000355842.7	c.1354C>T	p.Arg452Trp		29.1	0.008	0.00031	2	furosemide
chr4	2904980	rs4961	G	T	ADD1	missense_variant	MODERATE	ENST00000355842.7	c.1378G>T	p.Gly460Trp	drug_response	28.7	0.018	0.08228	140	furosemide
chr4	2905092	.	G	T	ADD1	missense_variant	MODERATE	ENST00000398123.6	c.1490G>T	p.Cys497Phe		26.7	0.015	0.0001	0	furosemide
chr4	2909432	.	G	C	ADD1	splice_donor_variant&intron_variant	HIGH	ENST00000355842.7	c.1698+1G>C			26.2		0.0001	0	furosemide
chr4	2914986	rs756975353	C	T	ADD1	missense_variant	MODERATE	ENST00000355842.7	c.1801C>T	p.Arg601Cys		27.2	0.001	0.00014	0	furosemide
chr4	2914987	rs13306092	G	A	ADD1	missense_variant	MODERATE	ENST00000355842.7	c.1802G>A	p.Arg601His		25	0.009	3e-05	0	furosemide
chr4	2926671	.	C	T	ADD1	missense_variant	MODERATE	ENST00000355842.7	c.1984C>T	p.Pro662Ser		22.2	0	0.00017	0	furosemide
chr4	2928460	rs758744240	AAAG	A	ADD1	conservative_inframe_deletion	MODERATE	ENST00000398129.5	c.2161_2163delAAG	p.Lys721del		20.8		0.00037	0	furosemide
chr4	2928470	rs145730078	A	T	ADD1	stop_gained	HIGH	ENST00000398129.5	c.2161A>T	p.Lys721*		41		0.00116	0	furosemide
chr4	2928471	rs139520568	A	T	ADD1	missense_variant	MODERATE	ENST00000398129.5	c.2162A>T	p.Lys721Met		29.8	0.003	0.00106	0	furosemide
chr4	3766814	rs749049202	G	T	ADRA2C	missense_variant	MODERATE	ENST00000509482.1	c.208G>T	p.Val70Leu		24.5	0.035	3e-05	0	epinephrine,norepinephrine
chr4	3766938	rs1236967325	A	G	ADRA2C	missense_variant	MODERATE	ENST00000509482.1	c.332A>G	p.Asn111Ser		24.8	0.002	7e-05	0	epinephrine,norepinephrine
chr4	3767016	.	C	T	ADRA2C	missense_variant	MODERATE	ENST00000509482.1	c.410C>T	p.Ser137Leu		25.9	0.001	7e-05	0	epinephrine,norepinephrine
chr4	3767285	rs1354785931	G	T	ADRA2C	missense_variant	MODERATE	ENST00000509482.1	c.679G>T	p.Gly227Cys		26.7	0.001	7e-05	0	epinephrine,norepinephrine
chr4	3767711	rs746395992	C	T	ADRA2C	missense_variant	MODERATE	ENST00000330055.6	c.1105C>T	p.Arg369Cys		29.6	0.002	0.00034	0	epinephrine,norepinephrine
chr4	3767780	rs199730052	G	A	ADRA2C	missense_variant	MODERATE	ENST00000330055.6	c.1174G>A	p.Val392Met		32	0.007	3e-05	0	epinephrine,norepinephrine
chr4	15962501	.	A	G	FGFBP2	missense_variant	MODERATE	ENST00000259989.6	c.629T>C	p.Phe210Ser		22.4	0.026	0.0002	0	warfarin
chr4	15962538	rs200081663	C	T	FGFBP2	missense_variant	MODERATE	ENST00000259989.6	c.592G>A	p.Ala198Thr		21.1	0	0.00027	0	warfarin
chr4	15962571	rs776152222	G	A	FGFBP2	stop_gained	HIGH	ENST00000259989.6	c.559C>T	p.Gln187*		35		3e-05	0	warfarin
chr4	15962684	rs768668429	G	A	FGFBP2	missense_variant	MODERATE	ENST00000259989.6	c.446C>T	p.Ser149Phe		20.4	0	3e-05	0	warfarin
chr4	15962765	rs148222426	G	A	FGFBP2	missense_variant	MODERATE	ENST00000259989.6	c.365C>T	p.Pro122Leu		22	0	0.00044	0	warfarin
chr4	153702933	rs1361980075	G	A	TLR2	stop_gained	HIGH	ENST00000260010.6	c.26G>A	p.Trp9*		35		0.0001	0	morphine
chr4	153702939	.	T	C	TLR2	missense_variant	MODERATE	ENST00000260010.6	c.32T>C	p.Leu11Ser		24.2	0.001	0.0001	0	morphine
chr4	153703035	.	T	C	TLR2	missense_variant	MODERATE	ENST00000260010.6	c.128T>C	p.Leu43Ser		26	0.011	0.00017	0	morphine
chr4	153703149	rs56303479	T	C	TLR2	missense_variant	MODERATE	ENST00000260010.6	c.242T>C	p.Leu81Pro		23.8	0	0.00017	0	morphine
chr4	153703931	.	A	C	TLR2	missense_variant	MODERATE	ENST00000260010.6	c.1024A>C	p.Thr342Pro		25.1	0.004	3e-05	0	morphine
chr4	153703946	rs779986684	A	G	TLR2	missense_variant	MODERATE	ENST00000260010.6	c.1039A>G	p.Lys347Glu		23.8	0.014	3e-05	0	morphine
chr4	153703992	rs762456634	T	C	TLR2	missense_variant	MODERATE	ENST00000260010.6	c.1085T>C	p.Leu362Ser		25.7	0	0.00051	0	morphine
chr4	153704071	.	TC	T	TLR2	frameshift_variant	HIGH	ENST00000260010.6	c.1165delC	p.Leu389fs		24.7		3e-05	0	morphine
chr4	153704202	.	G	A	TLR2	missense_variant	MODERATE	ENST00000260010.6	c.1295G>A	p.Cys432Tyr		27.3	0	3e-05	0	morphine
chr4	153704246	rs62323857	C	T	TLR2	stop_gained	HIGH	ENST00000260010.6	c.1339C>T	p.Arg447*		33		7e-05	0	morphine
chr4	153704336	.	C	A	TLR2	missense_variant	MODERATE	ENST00000260010.6	c.1429C>A	p.Pro477Thr		23.4	0.002	0.00014	0	morphine
chr4	153704609	.	TC	T	TLR2	frameshift_variant	HIGH	ENST00000260010.6	c.1705delC	p.His569fs		21.7		3e-05	0	morphine
chr4	153704618	rs1229052733	C	T	TLR2	missense_variant	MODERATE	ENST00000260010.6	c.1711C>T	p.Arg571Cys		23.4	0.001	3e-05	0	morphine
chr4	153704649	rs1411329660	C	T	TLR2	missense_variant	MODERATE	ENST00000260010.6	c.1742C>T	p.Ser581Leu		22.5	0.021	7e-05	0	morphine
chr4	153704676	.	T	C	TLR2	missense_variant	MODERATE	ENST00000260010.6	c.1769T>C	p.Leu590Pro		23.5	0.022	3e-05	0	morphine
chr4	153704799	rs5743704	C	A	TLR2	missense_variant	MODERATE	ENST00000260010.6	c.1892C>A	p.Pro631His		24.7	0.002	0.02608	18	morphine
chr4	153704829	rs1342695226	A	G	TLR2	structural_interaction_variant	HIGH	1FYW:A_641-A_695:ENST00000260010	c.1922A>G			25.6	0	0.00031	0	morphine
chr4	153704913	rs145936474	C	A	TLR2	missense_variant	MODERATE	ENST00000260010.6	c.2006C>A	p.Pro669His		23.7	0	3e-05	0	morphine
chr4	153704925	.	G	A	TLR2	missense_variant	MODERATE	ENST00000260010.6	c.2018G>A	p.Cys673Tyr		26.8	0	3e-05	0	morphine
chr4	153704937	rs745825052	G	A	TLR2	missense_variant	MODERATE	ENST00000260010.6	c.2030G>A	p.Arg677Gln		29.4	0.002	0.00095	0	morphine
chr4	153705074	rs371652530	C	T	TLR2	missense_variant	MODERATE	ENST00000260010.6	c.2167C>A	p.Arg723Ser		24.3	0.001	7e-05	0	morphine
chr4	153705074	rs371652530	C	A	TLR2	missense_variant	MODERATE	ENST00000260010.6	c.2167C>A	p.Arg723Ser		23.4	0.019	3e-05	0	morphine
chr4	153705144	rs780817232	C	T	TLR2	missense_variant	MODERATE	ENST00000260010.6	c.2237C>T	p.Pro746Leu		26.1	0.001	3e-05	0	morphine
chr4	153705149	rs557333891	C	T	TLR2	missense_variant	MODERATE	ENST00000260010.6	c.2242C>T	p.Arg748Cys		27.2	0	0.00014	0	morphine
chr4	153705165	rs5743708	G	A	TLR2	missense_variant	MODERATE	ENST00000260010.6	c.2258G>A	p.Arg753Gln	risk_factor	29.4	0.016	0.00177	1	morphine
chr4	153705189	rs1355833159	A	G	TLR2	structural_interaction_variant	HIGH	1FYW:A_734-A_761:ENST00000260010	c.2282A>G			28.8	0	7e-05	0	morphine
chr4	46262075	.	G	A	GABRA2	missense_variant	MODERATE	ENST00000381620.8	c.910C>T	p.Leu304Phe		26.7	0.03	3e-05	0	propofol
chr4	46388702	rs202063015	T	A	GABRA2	missense_variant	MODERATE	ENST00000381620.8	c.5A>T	p.Lys2Met	Uncertain_significance	22.9	0.037	0.00034	0	propofol
chr4	68647145	rs143480699	G	A	UGT2B15	stop_gained	HIGH	ENST00000338206.5	c.1552C>T	p.Arg518*		35		0.0014	0	lorazepam,phenytoin
chr4	68647174	.	A	C	UGT2B15	missense_variant	MODERATE	ENST00000338206.5	c.1523T>G	p.Ile508Ser		22.3	0.026	7e-05	0	lorazepam,phenytoin
chr4	68647194	rs145285645	G	T	UGT2B15	stop_gained	HIGH	ENST00000338206.5	c.1503C>A	p.Cys501*		32		3e-05	0	lorazepam,phenytoin
chr4	68647259	rs146368165	C	T	UGT2B15	missense_variant	MODERATE	ENST00000338206.5	c.1438G>A	p.Ala480Thr		21	0.01	0.00014	0	lorazepam,phenytoin
chr4	68647264	rs552656891	C	T	UGT2B15	missense_variant	MODERATE	ENST00000338206.5	c.1433G>A	p.Arg478Gln		23	0.024	7e-05	0	lorazepam,phenytoin
chr4	68647265	rs774308500	G	A	UGT2B15	stop_gained	HIGH	ENST00000338206.5	c.1432C>T	p.Arg478*		36		3e-05	0	lorazepam,phenytoin
chr4	68647351	.	A	C	UGT2B15	missense_variant	MODERATE	ENST00000338206.5	c.1346T>G	p.Ile449Ser		23.9	0	3e-05	0	lorazepam,phenytoin
chr4	68654040	rs1386805434	G	C	UGT2B15	missense_variant	MODERATE	ENST00000338206.5	c.1310C>G	p.Pro437Arg		22.1	0.006	0.00017	0	lorazepam,phenytoin
chr4	68654175	.	A	G	UGT2B15	missense_variant	MODERATE	ENST00000338206.5	c.1175T>C	p.Val392Ala		23.1	0	0.00014	0	lorazepam,phenytoin
chr4	68654256	rs775943696	C	A	UGT2B15	missense_variant&splice_region_variant	MODERATE	ENST00000338206.5	c.1094G>T	p.Gly365Val		26.8	0.001	0.00024	0	lorazepam,phenytoin
chr4	68655133	rs148583958	G	A	UGT2B15	missense_variant	MODERATE	ENST00000338206.5	c.1055C>T	p.Thr352Ile		23	0.001	0.00266	1	lorazepam,phenytoin
chr4	68655171	.	T	G	UGT2B15	missense_variant	MODERATE	ENST00000338206.5	c.1017A>C	p.Arg339Ser		22.7	0	3e-05	0	lorazepam,phenytoin
chr4	68663024	rs140828812	G	A	UGT2B15	missense_variant	MODERATE	ENST00000338206.5	c.989C>T	p.Ala330Val		23.5	0.003	0.00094	0	lorazepam,phenytoin
chr4	68663037	.	C	A	UGT2B15	missense_variant	MODERATE	ENST00000338206.5	c.976G>T	p.Ala326Ser		23.3	0.011	0.00019	0	lorazepam,phenytoin
chr4	68663094	.	C	T	UGT2B15	missense_variant	MODERATE	ENST00000338206.5	c.919G>A	p.Val307Met		23.7	0.033	5e-05	0	lorazepam,phenytoin
chr4	68668068	rs147882612	T	G	UGT2B15	missense_variant	MODERATE	ENST00000338206.5	c.845A>C	p.His282Pro		22.8	0.003	0.00017	0	lorazepam,phenytoin
chr4	68668084	rs141576110	A	C	UGT2B15	missense_variant	MODERATE	ENST00000338206.5	c.829T>G	p.Phe277Val		23.7	0.01	0.00031	0	lorazepam,phenytoin
chr4	68668142	.	C	T	UGT2B15	stop_gained	HIGH	ENST00000338206.5	c.771G>A	p.Trp257*		36		7e-05	0	lorazepam,phenytoin
chr4	68668173	rs746006788	A	G	UGT2B15	missense_variant	MODERATE	ENST00000338206.5	c.740T>C	p.Leu247Ser		22.9	0.04	0.0001	0	lorazepam,phenytoin
chr4	68670110	rs72551392	A	G	UGT2B15	missense_variant	MODERATE	ENST00000338206.5	c.509T>C	p.Leu170Pro		22.1	0	0.00239	1	lorazepam,phenytoin
chr4	68670486	rs759794138	C	A	UGT2B15	stop_gained	HIGH	ENST00000338206.5	c.133G>T	p.Glu45*		32		3e-05	0	lorazepam,phenytoin
chr4	68670516	rs529876617	G	T	UGT2B15	missense_variant	MODERATE	ENST00000338206.5	c.103C>A	p.His35Asn		22.8	0.001	0.00126	0	lorazepam,phenytoin
chr4	69096669	rs771477682	G	A	UGT2B7	missense_variant	MODERATE	ENST00000305231.11	c.149G>A	p.Gly50Asp		23.5	0.003	3e-05	0	lorazepam
chr4	69096809	.	T	C	UGT2B7	missense_variant	MODERATE	ENST00000305231.11	c.289T>C	p.Trp97Arg		22	0.034	3e-05	0	lorazepam
chr4	69096900	rs1227481730	G	A	UGT2B7	missense_variant	MODERATE	ENST00000305231.11	c.380G>A	p.Cys127Tyr		22.6	0	3e-05	0	lorazepam
chr4	69096960	rs1347945999	T	G	UGT2B7	missense_variant	MODERATE	ENST00000305231.11	c.440T>G	p.Val147Gly		21.4	0	7e-05	0	lorazepam
chr4	69096975	rs751686591	C	A	UGT2B7	missense_variant	MODERATE	ENST00000305231.11	c.455C>A	p.Ala152Asp		20.2	0.001	0.0001	0	lorazepam
chr4	69097164	rs142000539	T	A	UGT2B7	missense_variant	MODERATE	ENST00000305231.11	c.644T>A	p.Ile215Asn		23.2	0	0.00061	1	lorazepam
chr4	69097241	rs372168240	G	A	UGT2B7	missense_variant&splice_region_variant	MODERATE	ENST00000305231.11	c.721G>A	p.Gly241Arg		25.5	0.015	0.00048	0	lorazepam
chr4	69097242	rs756714734	G	T	UGT2B7	splice_donor_variant&intron_variant	HIGH	ENST00000305231.11	c.721+1G>T			33		0.0001	0	lorazepam
chr4	69098593	.	C	T	UGT2B7	stop_gained	HIGH	ENST00000305231.11	c.775C>T	p.Arg259*		35		3e-05	0	lorazepam
chr4	69098623	rs1230499542	C	T	UGT2B7	missense_variant	MODERATE	ENST00000305231.11	c.805C>T	p.Pro269Ser		21.7	0.013	0.00031	0	lorazepam
chr4	69107240	.	G	C	UGT2B7	missense_variant	MODERATE	ENST00000305231.11	c.1068G>C	p.Trp356Cys		22.9	0	0.00034	0	lorazepam
chr4	69108121	.	C	A	UGT2B7	missense_variant	MODERATE	ENST00000305231.11	c.1109C>A	p.Ala370Asp		23.1	0	3e-05	0	lorazepam
chr4	69108323	rs753618139	G	A	UGT2B7	splice_donor_variant&intron_variant	HIGH	ENST00000305231.11	c.1310+1G>A			25.5		0.00014	0	lorazepam
chr4	69112497	.	G	A	UGT2B7	missense_variant	MODERATE	ENST00000305231.11	c.1351G>A	p.Asp451Asn		22.9	0.03	0.00014	0	lorazepam
chr4	69112551	rs201354412	C	T	UGT2B7	missense_variant	MODERATE	ENST00000305231.11	c.1405C>A	p.Arg469Ser		22.4	0.024	0.00051	0	lorazepam
chr4	69112551	rs201354412	C	A	UGT2B7	missense_variant	MODERATE	ENST00000305231.11	c.1405C>A	p.Arg469Ser		22.8	0.001	3e-05	0	lorazepam
chr4	69112576	rs569354249	G	C	UGT2B7	missense_variant	MODERATE	ENST00000305231.11	c.1430G>C	p.Arg477Pro		23.8	0.001	7e-05	0	lorazepam
chr5	148827015	.	G	T	ADRB2	stop_gained	HIGH	ENST00000305988.5	c.184G>T	p.Glu62*		40		3e-05	0	epinephrine
chr5	148827018	.	C	T	ADRB2	missense_variant	MODERATE	ENST00000305988.5	c.187C>T	p.Arg63Cys		27.9	0.001	3e-05	0	epinephrine
chr5	148827222	.	C	A	ADRB2	missense_variant	MODERATE	ENST00000305988.5	c.391C>A	p.Arg131Ser		25.9	0.001	3e-05	0	epinephrine
chr5	148827225	.	T	C	ADRB2	missense_variant	MODERATE	ENST00000305988.5	c.394T>C	p.Tyr132His		32	0	0.00014	0	epinephrine
chr5	148827664	.	T	C	ADRB2	missense_variant	MODERATE	ENST00000305988.5	c.833T>C	p.Ile278Thr		29.3	0.001	3e-05	0	epinephrine
chr5	148827854	.	C	G	ADRB2	missense_variant	MODERATE	ENST00000305988.5	c.1023C>G	p.Cys341Trp		23.4	0.001	0.0001	0	epinephrine
chr5	148828030	rs1186444145	A	C	ADRB2	missense_variant	MODERATE	ENST00000305988.5	c.1199A>C	p.Asp400Ala		23.7	0.014	3e-05	0	epinephrine
chr5	159917150	rs768227684	A	G	ADRA1B	missense_variant	MODERATE	ENST00000306675.3	c.245A>G	p.Tyr82Cys		32	0.001	0.00017	0	epinephrine,norepinephrine,phenylephrine
chr5	159917182	.	C	A	ADRA1B	missense_variant	MODERATE	ENST00000306675.3	c.277C>A	p.Leu93Met		24.1	0.002	3e-05	0	epinephrine,norepinephrine,phenylephrine
chr5	159917290	.	T	C	ADRA1B	missense_variant	MODERATE	ENST00000306675.3	c.385T>C	p.Cys129Arg		30	0.002	0.00024	1	epinephrine,norepinephrine,phenylephrine
chr5	159917336	.	A	G	ADRA1B	missense_variant	MODERATE	ENST00000306675.3	c.431A>G	p.Tyr144Cys		29.4	0.016	3e-05	0	epinephrine,norepinephrine,phenylephrine
chr5	159917527	.	T	C	ADRA1B	missense_variant	MODERATE	ENST00000306675.3	c.622T>C	p.Ser208Pro		29	0.012	3e-05	0	epinephrine,norepinephrine,phenylephrine
chr5	159971923	rs527365627	G	C	ADRA1B	missense_variant	MODERATE	ENST00000306675.3	c.994G>C	p.Val332Leu		23.8	0.022	0.0001	0	epinephrine,norepinephrine,phenylephrine
chr5	159971989	.	G	T	ADRA1B	stop_gained	HIGH	ENST00000306675.3	c.1060G>T	p.Glu354*		42		3e-05	0	epinephrine,norepinephrine,phenylephrine
chr5	159971998	rs200619403	C	T	ADRA1B	missense_variant	MODERATE	ENST00000306675.3	c.1069C>T	p.Arg357Cys		29.4	0.002	0.0001	0	epinephrine,norepinephrine,phenylephrine
chr5	159972028	rs1161576752	T	TGCCGCG	ADRA1B	missense_variant	MODERATE	ENST00000306675.3	c.1099T>C	p.Cys367Arg		21.2		0.00123	1	epinephrine,norepinephrine,phenylephrine
chr5	159972028	rs1161576752	T	C	ADRA1B	missense_variant	MODERATE	ENST00000306675.3	c.1099T>C	p.Cys367Arg		31	0.002	0.0001	1	epinephrine,norepinephrine,phenylephrine
chr5	159972265	.	G	T	ADRA1B	stop_gained	HIGH	ENST00000306675.3	c.1336G>T	p.Glu446*		38		3e-05	0	epinephrine,norepinephrine,phenylephrine
chr5	159972268	.	T	A	ADRA1B	missense_variant	MODERATE	ENST00000306675.3	c.1339T>A	p.Trp447Arg		23.8	0.003	3e-05	0	epinephrine,norepinephrine,phenylephrine
chr5	159972370	.	G	T	ADRA1B	stop_gained	HIGH	ENST00000306675.3	c.1441G>T	p.Glu481*		38		3e-05	0	epinephrine,norepinephrine,phenylephrine
chr5	159972409	rs1238651925	G	A	ADRA1B	missense_variant	MODERATE	ENST00000306675.3	c.1480G>A	p.Gly494Arg		23.7	0.023	3e-05	0	epinephrine,norepinephrine,phenylephrine
chr5	161895869	.	G	C	GABRA1	splice_donor_variant&intron_variant	HIGH	ENST00000023897.10	c.1059+1G>C			35		3e-05	0	propofol
chr5	161895870	.	T	C	GABRA1	splice_donor_variant&intron_variant	HIGH	ENST00000023897.10	c.1059+2T>C		Uncertain_significance	33		3e-05	0	propofol
chr6	154039434	rs17174638	C	T	OPRM1	stop_gained	HIGH	ENST00000434900.6	c.169C>T	p.Gln57*		23.8		0.01851	13	remifentanil
chr6	154039500	rs201368636	C	T	OPRM1	missense_variant	MODERATE	ENST00000434900.6	c.235C>T	p.Leu79Phe		20.6	0	3e-05	0	remifentanil
chr6	154039560	rs760566402	G	GC	OPRM1	frameshift_variant	HIGH	ENST00000434900.6	c.300dupC	p.Thr101fs		22.2		0.0002	0	remifentanil
chr6	154039640	.	C	CA	OPRM1	frameshift_variant	HIGH	ENST00000434900.6	c.377dupA	p.Asn126fs		29.2		0.00017	0	remifentanil
chr6	154039662	rs1799971	A	G	OPRM1	missense_variant	MODERATE	ENST00000434900.6	c.397A>G	p.Asn133Asp	Uncertain_significance|drug_response	24.1	0	0.17813	581	remifentanil
chr6	154039668	rs76546679	T	A	OPRM1	missense_variant	MODERATE	ENST00000434900.6	c.403T>A	p.Ser135Thr		22.7	0	0.00603	0	remifentanil
chr6	154039741	rs9282819	C	T	OPRM1	missense_variant	MODERATE	ENST00000434900.6	c.476C>T	p.Ser159Phe		24	0.003	0.00014	0	remifentanil
chr6	154089826	rs867852017	A	C	OPRM1	missense_variant&splice_region_variant	MODERATE	ENST00000434900.6	c.570A>C	p.Arg190Ser		24.1	0.001	0.00075	0	remifentanil
chr6	154089989	rs17174801	A	G	OPRM1	missense_variant	MODERATE	ENST00000434900.6	c.733A>G	p.Asn245Asp		26.4	0.003	0.0002	0	remifentanil
chr6	154089999	rs202022370	C	T	OPRM1	missense_variant	MODERATE	ENST00000434900.6	c.743C>T	p.Thr248Ile		24.8	0.014	0.00065	0	remifentanil
chr6	154090022	rs952589671	A	G	OPRM1	missense_variant	MODERATE	ENST00000434900.6	c.766A>G	p.Met256Val		25.4	0.002	3e-05	0	remifentanil
chr6	154090041	.	T	C	OPRM1	missense_variant	MODERATE	ENST00000434900.6	c.785T>C	p.Ile262Thr		26.7	0.001	3e-05	0	remifentanil
chr6	154090076	rs79910351	C	T	OPRM1	missense_variant	MODERATE	ENST00000434900.6	c.820C>T	p.Arg274Cys		27.7	0	0.0002	0	remifentanil
chr6	154090077	rs748807412	G	A	OPRM1	missense_variant	MODERATE	ENST00000434900.6	c.821G>A	p.Arg274His		29.8	0	3e-05	0	remifentanil
chr6	154090105	rs34074916	T	A	OPRM1	missense_variant	MODERATE	ENST00000434900.6	c.849T>A	p.Asn283Lys		22.4	0.011	0.00014	0	remifentanil
chr6	154090110	rs62638690	G	T	OPRM1	missense_variant	MODERATE	ENST00000434900.6	c.854G>T	p.Cys285Phe	drug_response	24.1	0.021	3e-05	0	remifentanil
chr6	154090149	rs79220505	T	C	OPRM1	missense_variant	MODERATE	ENST00000434900.6	c.893T>C	p.Met298Thr		22.5	0.048	0.00017	0	remifentanil
chr6	154090952	rs202211710	G	T	OPRM1	missense_variant&splice_region_variant	MODERATE	ENST00000434900.6	c.923G>T	p.Gly308Val		33	0.013	3e-05	0	remifentanil
chr6	154091101	rs17174822	C	T	OPRM1	missense_variant	MODERATE	ENST00000434900.6	c.1072C>T	p.Arg358Cys		29.7	0	0.0002	0	remifentanil
chr6	154091102	rs376950705	G	A	OPRM1	missense_variant	MODERATE	ENST00000434900.6	c.1073G>A	p.Arg358His		25.9	0.007	3e-05	0	remifentanil
chr6	154091102	rs376950705	G	T	OPRM1	missense_variant	MODERATE	ENST00000434900.6	c.1073G>A	p.Arg358His		29.4	0.011	0.00027	0	remifentanil
chr6	154091212	.	G	T	OPRM1	missense_variant	MODERATE	ENST00000434900.6	c.1183G>T	p.Val395Phe		26	0.044	0.0001	0	remifentanil
chr6	154091300	.	G	A	OPRM1	missense_variant	MODERATE	ENST00000434900.6	c.1271G>A	p.Ser424Asn		26.5	0	0.00044	0	remifentanil
chr6	154091332	rs1195337561	G	A	OPRM1	missense_variant	MODERATE	ENST00000434900.6	c.1303G>A	p.Asp435Asn		29.7	0.041	3e-05	0	remifentanil
chr6	154091350	rs199668737	T	C	OPRM1	missense_variant	MODERATE	ENST00000434900.6	c.1321T>C	p.Cys441Arg		28.8	0.013	0.01135	4	remifentanil
chr6	154091408	rs201516315	G	A	OPRM1	missense_variant	MODERATE	ENST00000434900.6	c.1379G>A	p.Arg460Gln		29.2	0.005	0.00024	0	remifentanil
chr6	154091414	rs199984546	G	A	OPRM1	missense_variant	MODERATE	ENST00000434900.6	c.1385G>A	p.Arg462His		25.4	0.008	0.00112	0	remifentanil
chr6	154246729	rs34427887	C	T	OPRM1	stop_gained	HIGH	ENST00000337049.8	c.1201C>T	p.Arg401*	drug_response	28.7		0.05597	63	remifentanil
chr6	160122009	rs1440356481	T	C	SLC22A1	missense_variant	MODERATE	ENST00000366963.8	c.74T>C	p.Leu25Ser		22.9	0	3e-05	0	ranitidine
chr6	160122048	rs35888596	G	A	SLC22A1	missense_variant	MODERATE	ENST00000366963.8	c.113G>A	p.Gly38Asp		24.3	0	0.04936	68	ranitidine
chr6	160122079	rs1477152702	CCACTG	C	SLC22A1	frameshift_variant	HIGH	ENST00000366963.8	c.146_150delACTGC	p.His49fs		25.1		3e-05	0	ranitidine
chr6	160122116	rs12208357	C	T	SLC22A1	missense_variant	MODERATE	ENST00000366963.8	c.181C>T	p.Arg61Cys		23.7	0	0.05389	56	ranitidine
chr6	160122126	rs868041684	G	A	SLC22A1	stop_gained	HIGH	ENST00000366963.8	c.191G>A	p.Trp64*		39		0.0013	1	ranitidine
chr6	160122156	.	TGCCAGGCCTGGGGCCCGCGGGCGAGGCCTTCCTTG	T	SLC22A1	frameshift_variant	HIGH	ENST00000366963.8	c.227_261delGCCTGGGGCCCGCGGGCGAGGCCTTCCTTGGCCAG	p.Gly76fs		24.9		0.0001	0	ranitidine
chr6	160122197	rs55918055	T	C	SLC22A1	missense_variant	MODERATE	ENST00000366963.8	c.262T>C	p.Cys88Arg		25.6	0	0.00106	1	ranitidine
chr6	160122285	rs200684404	C	T	SLC22A1	missense_variant	MODERATE	ENST00000366963.8	c.350C>T	p.Pro117Leu		23.8	0	0.00017	0	ranitidine
chr6	160122326	rs750183710	G	A	SLC22A1	missense_variant	MODERATE	ENST00000366963.8	c.391G>A	p.Gly131Ser		23.7	0.048	0.00048	0	ranitidine
chr6	160132332	rs756787089	C	T	SLC22A1	missense_variant	MODERATE	ENST00000366963.8	c.616C>T	p.Arg206Cys		27.1	0	0.00027	0	ranitidine
chr6	160134061	rs773737473	C	T	SLC22A1	missense_variant	MODERATE	ENST00000366963.8	c.775C>T	p.Pro259Ser		23.9	0.042	3e-05	0	ranitidine
chr6	160134124	rs574352866	T	C	SLC22A1	missense_variant&splice_region_variant	MODERATE	ENST00000366963.8	c.838T>C	p.Trp280Arg		32	0.024	3e-05	0	ranitidine
chr6	160134127	rs757388620	T	A	SLC22A1	splice_donor_variant&intron_variant	HIGH	ENST00000366963.8	c.839+2T>A			34		3e-05	0	ranitidine
chr6	160136220	rs562236667	G	T	SLC22A1	missense_variant&splice_region_variant	MODERATE	ENST00000366963.8	c.840G>T	p.Trp280Cys		33	0.001	7e-05	0	ranitidine
chr6	160136239	rs4646278	C	T	SLC22A1	missense_variant	MODERATE	ENST00000366963.8	c.859C>T	p.Arg287Trp		24.3	0	0.0013	0	ranitidine
chr6	160136608	rs372021398	C	T	SLC22A1	missense_variant	MODERATE	ENST00000366963.8	c.1019C>T	p.Thr340Met		22.7	0.012	0.00157	1	ranitidine
chr6	160136611	rs2282143	C	T	SLC22A1	missense_variant	MODERATE	ENST00000366963.8	c.1022C>T	p.Pro341Leu		22.5	0.006	0.01367	7	ranitidine
chr6	160139651	.	A	C	SLC22A1	splice_acceptor_variant&intron_variant	HIGH	ENST00000366963.8	c.1062-2A>C			33		3e-05	0	ranitidine
chr6	160139713	rs779220580	C	A	SLC22A1	missense_variant	MODERATE	ENST00000366963.8	c.1122C>A	p.Asn374Lys		21.5	0.003	0.00017	0	ranitidine
chr6	160139754	rs766886919	C	T	SLC22A1	missense_variant	MODERATE	ENST00000366963.8	c.1163C>T	p.Pro388Leu		24.3	0.006	3e-05	0	ranitidine
chr6	160139792	rs34130495	G	A	SLC22A1	missense_variant	MODERATE	ENST00000366963.8	c.1201G>A	p.Gly401Ser		25.3	0.012	0.00344	1	ranitidine
chr6	160139829	rs144322387	C	T	SLC22A1	missense_variant	MODERATE	ENST00000366963.8	c.1238C>T	p.Ala413Val		23.3	0.005	0.00031	0	ranitidine
chr6	160154805	rs34059508	G	A	SLC22A1	missense_variant	MODERATE	ENST00000366963.8	c.1393G>A	p.Gly465Arg		26.1	0.001	0.00082	0	ranitidine
chr6	160154818	rs773357506	G	T	SLC22A1	missense_variant	MODERATE	ENST00000366963.8	c.1406G>T	p.Cys469Phe		27.5	0.003	0.0001	0	ranitidine
chr6	160154886	.	C	T	SLC22A1	stop_gained	HIGH	ENST00000366963.8	c.1474C>T	p.Gln492*		40		3e-05	0	ranitidine
chr6	160155995	rs776304541	G	A	SLC22A1	missense_variant	MODERATE	ENST00000366963.8	c.1519G>A	p.Ala507Thr		22.9	0.006	3e-05	0	ranitidine
chr6	160155996	rs759182235	C	T	SLC22A1	missense_variant	MODERATE	ENST00000366963.8	c.1520C>T	p.Ala507Val		22.8	0.005	3e-05	0	ranitidine
chr6	160156005	rs201436325	C	T	SLC22A1	missense_variant	MODERATE	ENST00000366963.8	c.1529C>T	p.Thr510Met		22.8	0.019	0.00027	0	ranitidine
chr6	160156031	rs78899680	G	T	SLC22A1	missense_variant	MODERATE	ENST00000366963.8	c.1555G>T	p.Val519Phe		22.8	0	0.0016	0	ranitidine
chr6	29942575	.	A	C	HLA-A	missense_variant	MODERATE	ENST00000376806.9	c.22A>C	p.Thr8Pro		22.6	0.006	0.00118	8	levetiracetam,vancomycin
chr6	29942625	.	GGGTGAGTGCGGGGTCGGGAGGGAAACCGCCTCTGCGGGGAGAAGCAAGGGGCCCTCCTGGCGGGGGCGCAGGACCGGGGGAGCCGCGCCGGGACGAGGGTCGGGCAGGTCTCAGCCACTGCTCGCCCCCA	G	HLA-A	frameshift_variant&splice_acceptor_variant&splice_donor_variant&splice_region_variant&intron_variant	HIGH	ENST00000376806.9	c.73+2_74del	p.Gly25fs		23.4		0.00023	366	levetiracetam,vancomycin
chr6	29942795	rs45569434	C	T	HLA-A	missense_variant	MODERATE	ENST00000376806.9	c.112C>T	p.Arg38Trp		23.7	0.027	0.00072	1	levetiracetam,vancomycin
chr6	29942823	rs199474369	T	G	HLA-A	missense_variant	MODERATE	ENST00000376806.9	c.140T>G	p.Ile47Ser		23	0.03	0.00014	0	levetiracetam,vancomycin
chr6	29942846	rs1059438	A	T	HLA-A	missense_variant	MODERATE	ENST00000376806.9	c.163A>T	p.Thr55Ser		21.5	0.006	0.00046	4	levetiracetam,vancomycin
chr6	29942854	rs41548421	C	A	HLA-A	missense_variant	MODERATE	ENST00000376806.9	c.171C>A	p.Phe57Leu		24.5	0.011	4e-05	0	levetiracetam,vancomycin
chr6	29942859	rs1059441	G	A	HLA-A	missense_variant	MODERATE	ENST00000376806.9	c.176G>A	p.Arg59Gln		24.3	0.007	0.00053	5	levetiracetam,vancomycin
chr6	29942859	rs1059441	G	C	HLA-A	missense_variant	MODERATE	ENST00000376806.9	c.176G>A	p.Arg59Gln		28	0	4e-05	5	levetiracetam,vancomycin
chr6	29942873	.	G	C	HLA-A	missense_variant	MODERATE	ENST00000376806.9	c.190G>C	p.Ala64Pro		22.6	0.001	4e-05	0	levetiracetam,vancomycin
chr6	29942921	rs1059449	G	A	HLA-A	missense_variant	MODERATE	ENST00000376806.9	c.238G>A	p.Gly80Arg		23.7	0.019	0.09184	539	levetiracetam,vancomycin
chr6	29942927	.	G	T	HLA-A	stop_gained	HIGH	ENST00000376806.9	c.244G>T	p.Glu82*		35		0.00011	1	levetiracetam,vancomycin
chr6	29942930	.	T	G	HLA-A	missense_variant	MODERATE	ENST00000376806.9	c.247T>A	p.Tyr83Asn		23.6	0.015	0.00019	1	levetiracetam,vancomycin
chr6	29942930	.	T	A	HLA-A	missense_variant	MODERATE	ENST00000376806.9	c.247T>A	p.Tyr83Asn		23.7	0	0.00019	1	levetiracetam,vancomycin
chr6	29942933	rs199474419	T	C	HLA-A	missense_variant	MODERATE	ENST00000376806.9	c.250T>C	p.Trp84Arg		27.4	0	8e-05	0	levetiracetam,vancomycin
chr6	29942945	rs776325268	A	ATCTCCAAGACCAACG	HLA-A	disruptive_inframe_insertion	MODERATE	ENST00000376806.9	c.262_263insTCTCCAAGACCAACG	p.Thr88delinsIleSerLysThrAsnAla		22.6		8e-05	0	levetiracetam,vancomycin
chr6	29942946	rs759028510	C	CAGAGATCTCCAAGACCA	HLA-A	frameshift_variant	HIGH	ENST00000376806.9	c.264_265insGAGATCTCCAAGACCAA	p.Arg89fs		22.4		0.00039	1	levetiracetam,vancomycin
chr6	29942978	rs774211961	C	CTA	HLA-A	frameshift_variant	HIGH	ENST00000376806.9	c.295_296insTA	p.Arg99fs		21.5		0.09507	252	levetiracetam,vancomycin
chr6	29943002	rs775073538	G	GCTCC	HLA-A	frameshift_variant	HIGH	ENST00000376806.9	c.319_320insCTCA	p.Gly107fs		22.7		0.1356	612	levetiracetam,vancomycin
chr6	29943002	rs775073538	G	GCTCA	HLA-A	frameshift_variant	HIGH	ENST00000376806.9	c.319_320insCTCA	p.Gly107fs		22.7		8e-05	612	levetiracetam,vancomycin
chr6	29943267	.	G	T	HLA-A	splice_acceptor_variant&intron_variant	HIGH	ENST00000376806.9	c.344-1G>T			33		0.00162	7	levetiracetam,vancomycin
chr6	29943270	rs41543114	T	A	HLA-A	missense_variant&splice_region_variant	MODERATE	ENST00000376806.9	c.346T>A	p.Ser116Thr		25.5	0.001	0.00055	6	levetiracetam,vancomycin
chr6	29943300	rs199474490	G	C	HLA-A	missense_variant	MODERATE	ENST00000376806.9	c.376G>C	p.Asp126His		23.2	0.018	0.01222	96	levetiracetam,vancomycin
chr6	29943322	rs1224118165	T	C	HLA-A	missense_variant	MODERATE	ENST00000376806.9	c.398T>C	p.Phe133Ser		24.3	0	4e-05	0	levetiracetam,vancomycin
chr6	29943338	rs1059498	G	GAA	HLA-A	frameshift_variant	HIGH	ENST00000376806.9	c.414_415insAA	p.Gln139fs		22.9		0.12428	949	levetiracetam,vancomycin
chr6	29943377	rs1059509	C	A	HLA-A	missense_variant	MODERATE	ENST00000376806.9	c.453C>A	p.Asn151Lys		20.2	0.028	0.21474	1743	levetiracetam,vancomycin
chr6	29943418	rs41558916	A	C	HLA-A	missense_variant	MODERATE	ENST00000376806.9	c.494A>C	p.Gln165Pro		23.5	0.001	0.00121	10	levetiracetam,vancomycin
chr6	29943450	rs1059537	G	T	HLA-A	stop_gained	HIGH	ENST00000376806.9	c.526G>T	p.Glu176*		33		0.03438	280	levetiracetam,vancomycin
chr6	29943457	rs199474556	A	G	HLA-A	missense_variant	MODERATE	ENST00000376806.9	c.533A>G	p.Glu178Gly		23.2	0.006	0.00011	0	levetiracetam,vancomycin
chr6	29943466	rs41551921	G	C	HLA-A	missense_variant	MODERATE	ENST00000376806.9	c.542G>C	p.Arg181Thr		22.2	0.016	0.00409	4	levetiracetam,vancomycin
chr6	29943490	rs61760919	T	A	HLA-A	missense_variant	MODERATE	ENST00000376806.9	c.566T>A	p.Val189Glu		24.2	0	0.01714	154	levetiracetam,vancomycin
chr6	29943495	rs3098019	T	A	HLA-A	missense_variant	MODERATE	ENST00000376806.9	c.571T>A	p.Trp191Arg		22.3	0.044	0.05005	145	levetiracetam,vancomycin
chr6	29943519	rs41559916	G	A	HLA-A	missense_variant	MODERATE	ENST00000376806.9	c.595G>A	p.Gly199Arg		23.4	0.036	0.18917	899	levetiracetam,vancomycin
chr6	29943522	.	A	C	HLA-A	missense_variant	MODERATE	ENST00000376806.9	c.598A>C	p.Lys200Gln		23.5	0.001	3e-05	0	levetiracetam,vancomycin
chr6	29943541	rs776875561	CG	C	HLA-A	splice_donor_variant&intron_variant	HIGH	ENST00000376806.9	c.619+1delG			27.5		0.04556	297	levetiracetam,vancomycin
chr6	29943543	rs62687162	G	T	HLA-A	missense_variant&splice_region_variant	MODERATE	ENST00000376806.9	c.619G>T	p.Asp207Tyr		35	0	0.04545	297	levetiracetam,vancomycin
chr6	29943544	.	G	C	HLA-A	splice_donor_variant&intron_variant	HIGH	ENST00000376806.9	c.619+1G>C			33		3e-05	0	levetiracetam,vancomycin
chr6	29944120	.	AG	A	HLA-A	splice_acceptor_variant&intron_variant	HIGH	ENST00000376806.9	c.620-2A>T			28.4		0.00024	0	levetiracetam,vancomycin
chr6	29944120	.	AG	TG	HLA-A	splice_acceptor_variant&intron_variant	HIGH	ENST00000376806.9	c.620-2A>T			33		0.00031	0	levetiracetam,vancomycin
chr6	29944121	.	G	T	HLA-A	splice_acceptor_variant&intron_variant	HIGH	ENST00000376806.9	c.620-1G>T			33		0.00021	0	levetiracetam,vancomycin
chr6	29944122	rs776937473	A	ACC	HLA-A	frameshift_variant	HIGH	ENST00000376806.9	c.627dupC	p.Lys210fs		25.3		0.06017	124	levetiracetam,vancomycin
chr6	29944122	rs776937473	A	AC	HLA-A	frameshift_variant	HIGH	ENST00000376806.9	c.627dupC	p.Lys210fs		25.4		0.00024	124	levetiracetam,vancomycin
chr6	29944169	.	G	T	HLA-A	missense_variant	MODERATE	ENST00000376806.9	c.667G>T	p.Ala223Ser		23.8	0.009	0.0001	1	levetiracetam,vancomycin
chr6	29944193	rs9260180	G	A	HLA-A	missense_variant	MODERATE	ENST00000376806.9	c.691G>A	p.Gly231Ser	.	22.5	0.01	0.10887	283	levetiracetam,vancomycin
chr6	29944246	rs138704952	G	C	HLA-A	missense_variant	MODERATE	ENST00000376806.9	c.744G>C	p.Gln248His		22.1	0.03	0.0006	0	levetiracetam,vancomycin
chr6	29944251	rs60304108	AG	A	HLA-A	frameshift_variant	HIGH	ENST00000376806.9	c.751delG	p.Asp251fs		29.7		0.24277	1114	levetiracetam,vancomycin
chr6	29944253	rs145046067	G	C	HLA-A	missense_variant	MODERATE	ENST00000376806.9	c.751G>C	p.Asp251His		25	0.002	0.24269	1113	levetiracetam,vancomycin
chr6	29944255	rs764572692	C	CAT	HLA-A	frameshift_variant	HIGH	ENST00000376806.9	c.754_755insTA	p.Thr252fs		25.6		0.00013	1	levetiracetam,vancomycin
chr6	29944265	rs150028516	G	A	HLA-A	missense_variant	MODERATE	ENST00000376806.9	c.763G>A	p.Val255Met		20.7	0.007	0.08713	338	levetiracetam,vancomycin
chr6	29944284	.	G	C	HLA-A	missense_variant	MODERATE	ENST00000376806.9	c.782G>C	p.Gly261Ala		22.1	0.001	0.00013	1	levetiracetam,vancomycin
chr6	29944301	.	A	G	HLA-A	missense_variant	MODERATE	ENST00000376806.9	c.799A>G	p.Lys267Glu		26.8	0	4e-05	0	levetiracetam,vancomycin
chr6	29944392	rs41545513	G	A	HLA-A	missense_variant	MODERATE	ENST00000376806.9	c.890G>A	p.Arg297Lys		22.5	0.034	0.00086	8	levetiracetam,vancomycin
chr6	29944396	.	GGGTAAGGAGGGAGATGGGGGTGTCATGTCTCTTAGGGAAAGCAGGAGCCTCTCTGGAGACCTTTAGCAGGGTCAGGGCCCCTCACCTTCCCCTCTTTTCCCA	G	HLA-A	splice_acceptor_variant&splice_donor_variant&splice_region_variant&intron_variant	HIGH	ENST00000376806.9	c.895+1_896-1del			24.8		0.00037	1	levetiracetam,vancomycin
chr6	29944453	.	AGACCTTTAGCAGGGTCAGGGCCCCTCACCTTCCCCTCTTTTCCCAGAGCTG	A	HLA-A	frameshift_variant&splice_acceptor_variant&splice_region_variant&intron_variant	HIGH	ENST00000376806.9	c.896-46_900delGACCTTTAGCAGGGTCAGGGCCCCTCACCTTCCCCTCTTTTCCCAGAGCTG	p.Glu299fs		23		5e-05	349	levetiracetam,vancomycin
chr6	29944617	rs74408957	G	A	HLA-A	splice_donor_variant&intron_variant	HIGH	ENST00000396634.5	c.1012+1G>A			25.3	0.042	5e-05	0	levetiracetam,vancomycin
chr6	29945279	.	AAGGTGAGAGCTTGGAGGACCTAATGTGTGTTGGGTGTTGGGCGGAACAGTGGACACAGCTGTGCTATGGGGTTTCTTTGCATTGGATGTATTGAGCATGCGATGGGCTGTTTAAGGTGTGACCCCTCACTGTGATGGATATGAATTTGTTCATGAATATTTTTTTCTAT	A	HLA-A	splice_acceptor_variant&splice_donor_variant&splice_region_variant&intron_variant	HIGH	ENST00000376806.9	c.1111+1_1112-1del			23.5		8e-05	0	levetiracetam,vancomycin
chr6	31138662	.	AGACCCCAGCTTTACAAG	A	PSORS1C1	frameshift_variant	HIGH	ENST00000259881.9	c.61_77delTTACAAGGACCCCAGCT	p.Leu21fs		20.4		3e-05	0	phenytoin
chr6	31138679	rs753876631	G	T	PSORS1C1	stop_gained	HIGH	ENST00000259881.9	c.67G>T	p.Gly23*		35		0.00031	0	phenytoin
chr6	31164801	.	G	A	POU5F1	stop_gained	HIGH	ENST00000259915.12	c.883C>T	p.Arg295*		40		3e-05	0	phenytoin
chr6	31170473	.	C	G	POU5F1	missense_variant	MODERATE	ENST00000259915.12	c.148G>C	p.Gly50Arg		22.7	0.024	3e-05	0	phenytoin
chr6	33080681	.	T	A	HLA-DPB1	missense_variant	MODERATE	ENST00000418931.6	c.110T>A	p.Leu37His		24.7	0.012	0.00498	3	heparin
chr6	33080689	rs1126511	G	T	HLA-DPB1	stop_gained	HIGH	ENST00000418931.6	c.118G>T	p.Gly40*		32		0.30977	1519	heparin
chr6	33080707	rs41555313	G	C	HLA-DPB1	missense_variant	MODERATE	ENST00000418931.6	c.136G>C	p.Ala46Pro		23.1	0.001	3e-05	0	heparin
chr6	33080815	.	C	T	HLA-DPB1	missense_variant	MODERATE	ENST00000418931.6	c.244C>T	p.Arg82Trp		24.2	0	7e-05	0	heparin
chr6	33080929	rs914343305	C	T	HLA-DPB1	missense_variant	MODERATE	ENST00000418931.6	c.358C>T	p.Arg120Cys		24.9	0.028	3e-05	0	heparin
chr6	33080930	rs41541915	G	A	HLA-DPB1	missense_variant	MODERATE	ENST00000418931.6	c.359G>A	p.Arg120His		24.3	0.011	3e-05	0	heparin
chr6	33085016	.	G	T	HLA-DPB1	missense_variant	MODERATE	ENST00000418931.6	c.431G>T	p.Cys144Phe		27.2	0.001	3e-05	0	heparin
chr6	33085055	rs368841277	G	A	HLA-DPB1	missense_variant	MODERATE	ENST00000418931.6	c.470G>A	p.Arg157Gln		22	0.045	0.0001	0	heparin
chr6	33085058	.	G	A	HLA-DPB1	stop_gained	HIGH	ENST00000418931.6	c.473G>A	p.Trp158*		58		0.0002	0	heparin
chr6	33085094	rs751221886	T	G	HLA-DPB1	missense_variant	MODERATE	ENST00000418931.6	c.509T>G	p.Val170Gly		23.7	0.01	3e-05	0	heparin
chr6	33085127	.	C	A	HLA-DPB1	missense_variant	MODERATE	ENST00000418931.6	c.542C>A	p.Thr181Asn		23.9	0	0.00024	0	heparin
chr6	33085184	.	GCC	G	HLA-DPB1	frameshift_variant	HIGH	ENST00000418931.6	c.600_601delCC	p.Cys200fs		32		3e-05	0	heparin
chr6	33085204	rs14362	C	A	HLA-DPB1	missense_variant	MODERATE	ENST00000418931.6	c.619C>A	p.Leu207Met		24.6	0.017	0.04619	61	heparin
chr6	33085889	.	G	GTTCAACGAGGATCTGCATAAACAGGGTTCCTGAGCTCACTGAAAAGACTATT	HLA-DPB1	frameshift_variant&stop_gained	HIGH	ENST00000416804.1	c.655_656insTTCAACGAGGATCTGCATAAACAGGGTTCCTGAGCTCACTGAAAAGACTATT	p.Gly219fs		32		3e-05	0	heparin
chr6	33086231	rs201552902	C	T	HLA-DPB1	missense_variant	MODERATE	ENST00000418931.6	c.770C>T	p.Ser257Phe		24.5	0.002	0.0001	0	heparin
chr6	43770712	.	G	GGA	VEGFA	frameshift_variant	HIGH	ENST00000372055.8	c.7_8dupGA	p.Asp3fs	Uncertain_significance	31		3e-05	0	warfarin
chr6	43770725	rs779923978	G	C	VEGFA	missense_variant	MODERATE	ENST00000372055.8	c.19G>C	p.Asp7His		27.7	0	0.00024	0	warfarin
chr6	43770770	rs764480708	C	T	VEGFA	missense_variant	MODERATE	ENST00000372055.8	c.64C>T	p.Arg22Trp	Uncertain_significance	23	0.007	0.00065	0	warfarin
chr6	43770794	rs756210326	C	G	VEGFA	missense_variant	MODERATE	ENST00000372055.8	c.88C>G	p.Arg30Gly		23.5	0	3e-05	0	warfarin
chr6	43770795	rs780163839	G	A	VEGFA	missense_variant	MODERATE	ENST00000372055.8	c.89G>A	p.Arg30His		28.9	0	0.00038	0	warfarin
chr6	43771021	rs768628753	G	C	VEGFA	missense_variant	MODERATE	ENST00000372055.8	c.315G>C	p.Arg105Ser		25.1	0	7e-05	0	warfarin
chr6	43771124	.	G	C	VEGFA	missense_variant	MODERATE	ENST00000372055.8	c.418G>C	p.Ala140Pro		24.7	0	0.00024	0	warfarin
chr6	43771241	rs199971699	G	A	VEGFA	missense_variant	MODERATE	ENST00000372055.8	c.535G>A	p.Glu179Lys		24.6	0.012	0.00068	0	warfarin
chr6	43771268	.	G	A	VEGFA	missense_variant	MODERATE	ENST00000372055.8	c.562G>A	p.Val188Met		23.7	0.031	0.0002	0	warfarin
chr6	43774381	rs138919899	A	T	VEGFA	missense_variant	MODERATE	ENST00000372055.8	c.647A>T	p.Asn216Ile		22.5	0.018	0.00205	3	warfarin
chr6	43777639	rs1187507161	A	G	VEGFA	missense_variant	MODERATE	ENST00000372055.8	c.829A>G	p.Thr277Ala		22.8	0.03	7e-05	0	warfarin
chr6	43778910	rs373521056	A	T	VEGFA	missense_variant	MODERATE	ENST00000372055.8	c.954A>T	p.Arg318Ser		20.5	0.012	3e-05	0	warfarin
chr6	43780766	rs769957944	C	T	VEGFA	stop_gained	HIGH	ENST00000372055.8	c.997C>T	p.Arg333*		41		3e-05	0	warfarin
chr6	43780803	rs538728097	T	C	VEGFA	missense_variant	MODERATE	ENST00000372055.8	c.1034T>C	p.Val345Ala		20.9	0.042	0.00055	1	warfarin
chr6	43780848	rs374210528	GC	G	VEGFA	frameshift_variant&splice_region_variant	HIGH	ENST00000372055.8	c.1084delC	p.His362fs		29		0.00044	0	warfarin
chr6	83864173	.	A	G	CYB5R4	splice_acceptor_variant&intron_variant	HIGH	ENST00000369681.9	c.76-2A>G			35		7e-05	0	isosorbide dinitrate
chr6	83864175	.	G	T	CYB5R4	missense_variant&splice_region_variant	MODERATE	ENST00000369681.9	c.76G>T	p.Val26Leu		29.2	0.018	7e-05	0	isosorbide dinitrate
chr6	83864215	rs780727605	G	A	CYB5R4	missense_variant	MODERATE	ENST00000369681.9	c.116G>A	p.Arg39Gln		26	0.028	0.0001	0	isosorbide dinitrate
chr6	83893522	rs1349141729	G	A	CYB5R4	structural_interaction_variant	HIGH	3LF5:A_77-A_128:ENST00000369681	c.230G>A			29.9	0.016	0.00037	0	isosorbide dinitrate
chr6	83909015	rs781735540	C	T	CYB5R4	structural_interaction_variant	HIGH	3LF5:B_76-B_113:ENST00000369681	c.337C>T			32	0.003	3e-05	0	isosorbide dinitrate
chr6	83909016	rs748251097	G	A	CYB5R4	structural_interaction_variant	HIGH	3LF5:B_76-B_113:ENST00000369681	c.338G>A			24.4	0.04	0.00014	0	isosorbide dinitrate
chr6	83919409	rs1407779907	CCAAA	C	CYB5R4	frameshift_variant	HIGH	ENST00000369681.9	c.522_525delAACA	p.Asp176fs		28.3		7e-05	0	isosorbide dinitrate
chr6	83921105	.	A	G	CYB5R4	missense_variant	MODERATE	ENST00000369681.9	c.588A>G	p.Ile196Met		22.2	0.039	3e-05	0	isosorbide dinitrate
chr6	83924472	rs780628601	C	T	CYB5R4	missense_variant&splice_region_variant	MODERATE	ENST00000369681.9	c.694C>T	p.Arg232Trp		23	0.018	0.00037	0	isosorbide dinitrate
chr6	83924511	rs780823067	C	CA	CYB5R4	frameshift_variant	HIGH	ENST00000369681.9	c.741dupA	p.Glu248fs		24.7		7e-05	0	isosorbide dinitrate
chr6	83936294	.	T	TTC	CYB5R4	frameshift_variant	HIGH	ENST00000369681.9	c.1026_1027insTC	p.Pro343fs		28		7e-05	0	isosorbide dinitrate
chr6	83936298	.	AAC	A	CYB5R4	frameshift_variant	HIGH	ENST00000369681.9	c.1032_1033delCA	p.Asn344fs		25.5		7e-05	0	isosorbide dinitrate
chr6	83936311	.	T	C	CYB5R4	missense_variant	MODERATE	ENST00000369681.9	c.1043T>C	p.Ile348Thr		25.2	0.011	0.00027	0	isosorbide dinitrate
chr6	83940538	rs564388241	A	G	CYB5R4	missense_variant	MODERATE	ENST00000369681.9	c.1283A>G	p.Asn428Ser		24.4	0	0.0001	0	isosorbide dinitrate
chr6	93245328	rs141581954	G	C	EPHA7	missense_variant	MODERATE	ENST00000369303.8	c.2852C>G	p.Ser951Cys		24.4	0.036	0.0001	0	warfarin
chr6	93246888	rs755970343	C	T	EPHA7	missense_variant	MODERATE	ENST00000369303.8	c.2630G>A	p.Arg877His		27.9	0	3e-05	0	warfarin
chr6	93254698	.	C	G	EPHA7	structural_interaction_variant	HIGH	2REI:A_827-A_856:ENST00000369303	c.2481G>C			31	0	3e-05	0	warfarin
chr6	93254706	.	C	A	EPHA7	missense_variant	MODERATE	ENST00000369303.8	c.2473G>T	p.Val825Phe		26.4	0	3e-05	0	warfarin
chr6	93254753	rs757986575	T	C	EPHA7	missense_variant	MODERATE	ENST00000369303.8	c.2426A>G	p.Gln809Arg		26	0.003	0.00017	0	warfarin
chr6	93255863	rs751128749	T	C	EPHA7	missense_variant	MODERATE	ENST00000369303.8	c.2347A>G	p.Ile783Val		23.3	0.025	3e-05	0	warfarin
chr6	93255925	.	C	A	EPHA7	structural_interaction_variant	HIGH	3DKO:A_762-A_802:ENST00000369303	c.2285G>T			28.2	0.009	3e-05	0	warfarin
chr6	93257511	.	A	G	EPHA7	missense_variant	MODERATE	ENST00000369303.8	c.2123T>C	p.Met708Thr		26.8	0	3e-05	0	warfarin
chr6	93258185	rs146203229	T	G	EPHA7	missense_variant	MODERATE	ENST00000369303.8	c.2024A>C	p.Gln675Pro		27.3	0.002	0.0002	0	warfarin
chr6	93258269	.	A	G	EPHA7	missense_variant	MODERATE	ENST00000369303.8	c.1940T>C	p.Val647Ala		27.9	0.001	7e-05	0	warfarin
chr6	93258276	rs367646826	C	T	EPHA7	missense_variant	MODERATE	ENST00000369303.8	c.1933G>A	p.Gly645Ser		27.1	0	3e-05	0	warfarin
chr6	93259368	rs774868013	C	T	EPHA7	missense_variant	MODERATE	ENST00000369303.8	c.1910G>A	p.Arg637His		26.9	0.008	3e-05	0	warfarin
chr6	93259452	rs755839039	A	G	EPHA7	structural_interaction_variant	HIGH	2REI:A_609-A_688:ENST00000369303	c.1826T>C			25.9	0.001	3e-05	0	warfarin
chr6	93356960	.	T	A	EPHA7	missense_variant	MODERATE	ENST00000369303.8	c.1081A>T	p.Asn361Tyr		23.4	0.012	3e-05	0	warfarin
chr6	93410740	.	A	T	EPHA7	structural_interaction_variant	HIGH	3NRU:A_38-A_198:ENST00000369303	c.593T>A			27.6	0	3e-05	0	warfarin
chr6	93410909	.	G	A	EPHA7	missense_variant	MODERATE	ENST00000369303.8	c.424C>T	p.Leu142Phe		22.5	0.045	0.00014	0	warfarin
chr6	93411077	rs770806616	G	A	EPHA7	structural_interaction_variant	HIGH	3NRU:A_48-A_86:ENST00000369303	c.256C>T			28.8	0.001	3e-05	0	warfarin
chr6	93419269	rs370009055	C	T	EPHA7	missense_variant	MODERATE	ENST00000369303.8	c.73G>A	p.Gly25Arg		24.3	0.048	0.00027	0	warfarin
chr7	75954139	rs56355228	G	C	POR	missense_variant	MODERATE	ENST00000461988.5	c.147G>C	p.Lys49Asn		23.1	0	0.00031	0	rivaroxaban,midazolam
chr7	75979466	rs369667255	G	A	POR	missense_variant	MODERATE	ENST00000461988.5	c.253G>A	p.Val85Met		27.1	0.002	0.0002	1	rivaroxaban,midazolam
chr7	75979485	rs562750402	C	T	POR	missense_variant	MODERATE	ENST00000461988.5	c.272C>T	p.Thr91Met		27.1	0	7e-05	0	rivaroxaban,midazolam
chr7	75979526	rs375997962	G	A	POR	missense_variant	MODERATE	ENST00000461988.5	c.313G>A	p.Ala105Thr		29.4	0.017	0.00017	0	rivaroxaban,midazolam
chr7	75979533	rs782776557	G	A	POR	missense_variant	MODERATE	ENST00000461988.5	c.320G>A	p.Arg107His	Uncertain_significance	32	0.002	3e-05	0	rivaroxaban,midazolam
chr7	75980460	.	A	G	POR	missense_variant	MODERATE	ENST00000461988.5	c.488A>G	p.Asp163Gly		23.5	0.022	0.00017	0	rivaroxaban,midazolam
chr7	75981084	.	A	C	POR	missense_variant	MODERATE	ENST00000461988.5	c.553A>C	p.Asn185His		27.9	0.001	3e-05	0	rivaroxaban,midazolam
chr7	75981100	rs782681272	A	G	POR	missense_variant	MODERATE	ENST00000461988.5	c.569A>G	p.Tyr190Cys	Uncertain_significance	32	0.039	0.00017	0	rivaroxaban,midazolam
chr7	75981162	rs72557914	G	A	POR	missense_variant	MODERATE	ENST00000461988.5	c.631G>A	p.Asp211Asn		32	0.003	3e-05	0	rivaroxaban,midazolam
chr7	75981558	rs17853284	C	T	POR	missense_variant	MODERATE	ENST00000461988.5	c.683C>T	p.Pro228Leu	Conflicting_interpretations_of_pathogenicity	26	0.048	0.00034	0	rivaroxaban,midazolam
chr7	75981563	.	G	C	POR	missense_variant	MODERATE	ENST00000461988.5	c.688G>C	p.Val230Leu		23		3e-05	0	rivaroxaban,midazolam
chr7	75982255	.	G	T	POR	missense_variant	MODERATE	ENST00000461988.5	c.763G>T	p.Asp255Tyr		24.5	0.001	3e-05	0	rivaroxaban,midazolam
chr7	75982294	rs200471958	C	T	POR	missense_variant	MODERATE	ENST00000461988.5	c.802C>T	p.Arg268Trp	Uncertain_significance	32	0.003	3e-05	0	rivaroxaban,midazolam
chr7	75982295	rs557802016	G	A	POR	missense_variant	MODERATE	ENST00000461988.5	c.803G>A	p.Arg268Gln		32	0.038	0.00014	0	rivaroxaban,midazolam
chr7	75983527	rs781866008	G	C	POR	stop_lost	HIGH	ENST00000412064.6	c.635G>C	p.Ter212Serext*?		31		7e-05	0	rivaroxaban,midazolam
chr7	75983585	.	C	T	POR	missense_variant	MODERATE	ENST00000461988.5	c.896C>T	p.Thr299Ile		20.9	0.015	3e-05	0	rivaroxaban,midazolam
chr7	75983587	rs11540674	G	A	POR	missense_variant	MODERATE	ENST00000461988.5	c.898G>A	p.Glu300Lys	Conflicting_interpretations_of_pathogenicity	24.6	0.028	0.00051	0	rivaroxaban,midazolam
chr7	75983790	rs562241770	G	A	POR	missense_variant	MODERATE	ENST00000461988.5	c.1000G>A	p.Val334Ile	Conflicting_interpretations_of_pathogenicity	24.4	0.015	0.00099	0	rivaroxaban,midazolam
chr7	75983798	.	G	T	POR	missense_variant	MODERATE	ENST00000461988.5	c.1008G>T	p.Gln336His		23.2	0.022	3e-05	0	rivaroxaban,midazolam
chr7	75984804	rs373022822	C	T	POR	missense_variant	MODERATE	ENST00000461988.5	c.1094C>T	p.Pro365Leu	Uncertain_significance	25.1	0.003	0.00017	0	rivaroxaban,midazolam
chr7	75984825	rs367810540	C	T	POR	missense_variant	MODERATE	ENST00000461988.5	c.1115C>T	p.Thr372Met	Uncertain_significance	26.6	0.002	7e-05	0	rivaroxaban,midazolam
chr7	75984900	rs200249978	C	T	POR	missense_variant	MODERATE	ENST00000461988.5	c.1190C>T	p.Ser397Leu		23.2	0.022	0.00014	0	rivaroxaban,midazolam
chr7	75984926	rs202243657	C	T	POR	missense_variant	MODERATE	ENST00000461988.5	c.1216C>T	p.Arg406Cys	Uncertain_significance	31	0.024	3e-05	0	rivaroxaban,midazolam
chr7	75985130	rs782215859	C	T	POR	missense_variant	MODERATE	ENST00000461988.5	c.1321C>T	p.Arg441Trp		26.1	0.001	0.0001	0	rivaroxaban,midazolam
chr7	75985594	rs72557946	G	A	POR	missense_variant	MODERATE	ENST00000461988.5	c.1414G>A	p.Val472Met	Conflicting_interpretations_of_pathogenicity	24.5	0.002	0.00034	4	rivaroxaban,midazolam
chr7	75985672	rs781994682	C	T	POR	missense_variant	MODERATE	ENST00000461988.5	c.1492C>T	p.Arg498Trp		24.6	0.004	7e-05	0	rivaroxaban,midazolam
chr7	75985795	rs121912976	G	A	POR	missense_variant	MODERATE	ENST00000461988.5	c.1615G>A	p.Gly539Arg	Pathogenic	26.4	0	0.00024	1	rivaroxaban,midazolam
chr7	75985962	rs372955296	G	A	POR	missense_variant	MODERATE	ENST00000461988.5	c.1709G>A	p.Arg570His	Uncertain_significance	29.1	0.001	0.00089	0	rivaroxaban,midazolam
chr7	75986028	rs782652639	C	T	POR	missense_variant	MODERATE	ENST00000461988.5	c.1775C>T	p.Thr592Ile		21.1	0.042	7e-05	0	rivaroxaban,midazolam
chr7	75986066	.	AAGGTGAGACGGGCGGGCACCCACGAAGGTGGGCATGAGGCTGGCAGGGCCACAGCCACAGTGCCCCCCTCACAGCACCACCCTTGGCCCC	A	POR	frameshift_variant&splice_acceptor_variant&splice_region_variant&intron_variant	HIGH	ENST00000461988.5	c.1815+3_1817delGAGACGGGCGGGCACCCACGAAGGTGGGCATGAGGCTGGCAGGGCCACAGCCACAGTGCCCCCCTCACAGCACCACCCTTGGCCCCAGGT	p.Val606fs		32		3e-05	0	rivaroxaban,midazolam
chr7	75986163	rs72557954	A	G	POR	missense_variant	MODERATE	ENST00000461988.5	c.1820A>G	p.Tyr607Cys	Likely_pathogenic	26.3	0	0.00031	0	rivaroxaban,midazolam
chr7	75986165	rs72552772	G	A	POR	missense_variant	MODERATE	ENST00000461988.5	c.1822G>A	p.Val608Ile		25.2	0	3e-05	0	rivaroxaban,midazolam
chr7	75986240	.	GGGTGAGTGAGTGGGGTCACTGGAATAGGGGGCAGGGAGGACAAGGCCCTGCCTGCCACAGTTGGCCCAGCCCCCAGCACCCCCTCTTCCTGCCCA	G	POR	frameshift_variant&splice_acceptor_variant&splice_donor_variant&splice_region_variant&intron_variant	HIGH	ENST00000461988.5	c.1898+2_1899delTGAGTGAGTGGGGTCACTGGAATAGGGGGCAGGGAGGACAAGGCCCTGCCTGCCACAGTTGGCCCAGCCCCCAGCACCCCCTCTTCCTGCCCAGG	p.Asp634fs		31		3e-05	0	rivaroxaban,midazolam
chr7	75986348	.	A	G	POR	missense_variant	MODERATE	ENST00000461988.5	c.1910A>G	p.Asn637Ser		22.2	0	7e-05	0	rivaroxaban,midazolam
chr7	75986406	rs377283521	G	T	POR	missense_variant	MODERATE	ENST00000461988.5	c.1968G>T	p.Met656Ile	Uncertain_significance	21.6	0	0.00014	0	rivaroxaban,midazolam
chr7	87504250	rs200263370	C	T	ABCB1	missense_variant	MODERATE	ENST00000265724.7	c.3836G>A	p.Arg1279His		21.3	0.01	3e-05	0	rocuronium,levetiracetam,nicardipine
chr7	87504251	.	G	T	ABCB1	missense_variant	MODERATE	ENST00000265724.7	c.3835C>A	p.Arg1279Ser		22.7	0.011	0.00153	1	rocuronium,levetiracetam,nicardipine
chr7	87504260	.	C	A	ABCB1	stop_gained	HIGH	ENST00000265724.7	c.3826G>T	p.Gly1276*		44		3e-05	0	rocuronium,levetiracetam,nicardipine
chr7	87504265	rs867908714	T	A	ABCB1	missense_variant	MODERATE	ENST00000265724.7	c.3821A>T	p.Gln1274Leu		26.3	0.003	0.00024	1	rocuronium,levetiracetam,nicardipine
chr7	87504319	rs35721439	G	A	ABCB1	missense_variant	MODERATE	ENST00000265724.7	c.3767C>T	p.Thr1256Met		24	0	7e-05	0	rocuronium,levetiracetam,nicardipine
chr7	87504388	rs201578293	C	T	ABCB1	missense_variant	MODERATE	ENST00000265724.7	c.3698G>A	p.Arg1233His		24.7	0	7e-05	0	rocuronium,levetiracetam,nicardipine
chr7	87504412	rs779103120	C	T	ABCB1	missense_variant	MODERATE	ENST00000265724.7	c.3674G>A	p.Arg1225His		27.9	0.001	7e-05	0	rocuronium,levetiracetam,nicardipine
chr7	87504413	rs1281746264	G	A	ABCB1	missense_variant	MODERATE	ENST00000265724.7	c.3673C>T	p.Arg1225Cys		25	0.007	0.0002	0	rocuronium,levetiracetam,nicardipine
chr7	87504437	.	C	A	ABCB1	missense_variant	MODERATE	ENST00000265724.7	c.3649G>T	p.Ala1217Ser		26.6	0.003	0.00017	0	rocuronium,levetiracetam,nicardipine
chr7	87509385	rs199894992	T	C	ABCB1	missense_variant	MODERATE	ENST00000265724.7	c.3379A>G	p.Ile1127Val		24.7	0.022	3e-05	0	rocuronium,levetiracetam,nicardipine
chr7	87515370	rs756736504	G	A	ABCB1	missense_variant	MODERATE	ENST00000265724.7	c.3143C>T	p.Pro1048Leu	drug_response	24.1	0.019	7e-05	0	rocuronium,levetiracetam,nicardipine
chr7	87516631	rs753967146	C	T	ABCB1	missense_variant	MODERATE	ENST00000265724.7	c.2962G>A	p.Val988Met		20.6	0.01	0.00027	0	rocuronium,levetiracetam,nicardipine
chr7	87520803	.	T	C	ABCB1	missense_variant	MODERATE	ENST00000265724.7	c.2759A>G	p.Tyr920Cys		28.5	0	7e-05	0	rocuronium,levetiracetam,nicardipine
chr7	87520848	rs774299788	C	T	ABCB1	missense_variant	MODERATE	ENST00000265724.7	c.2714G>A	p.Arg905Gln		29.2	0.002	0.0001	0	rocuronium,levetiracetam,nicardipine
chr7	87536501	rs201744003	G	C	ABCB1	missense_variant	MODERATE	ENST00000265724.7	c.2438C>G	p.Ala813Gly		27.6	0.02	0.00109	1	rocuronium,levetiracetam,nicardipine
chr7	87544882	rs35023033	G	A	ABCB1	missense_variant	MODERATE	ENST00000265724.7	c.2005C>T	p.Arg669Cys		22.1	0.031	0.00232	1	rocuronium,levetiracetam,nicardipine
chr7	87545916	.	G	A	ABCB1	missense_variant	MODERATE	ENST00000265724.7	c.1834C>T	p.His612Tyr		27.4	0.001	3e-05	0	rocuronium,levetiracetam,nicardipine
chr7	87545988	rs201122883	G	A	ABCB1	missense_variant	MODERATE	ENST00000265724.7	c.1762C>T	p.Arg588Cys	drug_response	33	0	3e-05	0	rocuronium,levetiracetam,nicardipine
chr7	87546011	rs202017838	C	T	ABCB1	missense_variant	MODERATE	ENST00000265724.7	c.1739G>A	p.Arg580Gln		24.3	0.011	3e-05	0	rocuronium,levetiracetam,nicardipine
chr7	87549356	.	G	C	ABCB1	missense_variant	MODERATE	ENST00000265724.7	c.1717C>G	p.Leu573Val		24.5	0.002	7e-05	0	rocuronium,levetiracetam,nicardipine
chr7	87549433	rs763454753	C	T	ABCB1	missense_variant	MODERATE	ENST00000265724.7	c.1640G>A	p.Arg547His		26.9	0.001	0.0001	0	rocuronium,levetiracetam,nicardipine
chr7	87549940	rs142600685	G	A	ABCB1	missense_variant	MODERATE	ENST00000265724.7	c.1465C>T	p.Arg489Cys		27.2	0.033	3e-05	0	rocuronium,levetiracetam,nicardipine
chr7	87550481	rs201352027	C	T	ABCB1	missense_variant	MODERATE	ENST00000265724.7	c.1211G>A	p.Arg404Gln		29.5	0	3e-05	0	rocuronium,levetiracetam,nicardipine
chr7	87550567	.	A	C	ABCB1	missense_variant	MODERATE	ENST00000265724.7	c.1125T>G	p.Ile375Met		23.4	0.01	3e-05	0	rocuronium,levetiracetam,nicardipine
chr7	87561305	rs202177823	C	T	ABCB1	missense_variant	MODERATE	ENST00000265724.7	c.785G>A	p.Arg262Lys		23.3	0.047	3e-05	0	rocuronium,levetiracetam,nicardipine
chr7	87561353	rs201722148	G	A	ABCB1	missense_variant	MODERATE	ENST00000265724.7	c.737C>T	p.Ala246Val		26	0.003	0.0001	0	rocuronium,levetiracetam,nicardipine
chr7	87566068	.	A	G	ABCB1	splice_donor_variant&intron_variant	HIGH	ENST00000265724.7	c.702+2T>C			33		3e-05	0	rocuronium,levetiracetam,nicardipine
chr7	87566231	.	T	G	ABCB1	missense_variant	MODERATE	ENST00000265724.7	c.541A>C	p.Lys181Gln		27.7	0.027	3e-05	0	rocuronium,levetiracetam,nicardipine
chr7	87566794	rs201280497	C	T	ABCB1	missense_variant	MODERATE	ENST00000265724.7	c.521G>A	p.Arg174Gln	drug_response	25	0.003	0.0001	0	rocuronium,levetiracetam,nicardipine
chr7	87566846	rs1363838319	G	A	ABCB1	stop_gained	HIGH	ENST00000265724.7	c.469C>T	p.Arg157*		34		7e-05	0	rocuronium,levetiracetam,nicardipine
chr7	87595803	rs1202446124	T	G	ABCB1	missense_variant	MODERATE	ENST00000265724.7	c.80A>C	p.Lys27Thr		23.3	0	0.0001	0	rocuronium,levetiracetam,nicardipine
chr7	99648396	rs1375690456	G	A	CYP3A5	missense_variant	MODERATE	ENST00000222982.8	c.1418C>T	p.Pro473Leu		23	0.001	3e-05	0	esomeprazole,rivaroxaban,morphine,nimodipine,pantoprazole,warfarin,fentanyl,midazolam
chr7	99650108	rs149664815	G	A	CYP3A5	stop_gained	HIGH	ENST00000222982.8	c.1378C>T	p.Gln460*		38		0.00037	0	esomeprazole,rivaroxaban,morphine,nimodipine,pantoprazole,warfarin,fentanyl,midazolam
chr7	99650161	rs1267703650	A	G	CYP3A5	missense_variant	MODERATE	ENST00000222982.8	c.1325T>C	p.Ile442Thr		26	0.001	0.00153	0	esomeprazole,rivaroxaban,morphine,nimodipine,pantoprazole,warfarin,fentanyl,midazolam
chr7	99650191	rs1188088191	G	T	CYP3A5	missense_variant	MODERATE	ENST00000222982.8	c.1295C>A	p.Thr432Lys		22.6	0.001	7e-05	0	esomeprazole,rivaroxaban,morphine,nimodipine,pantoprazole,warfarin,fentanyl,midazolam
chr7	99652575	.	G	C	CYP3A5	missense_variant	MODERATE	ENST00000222982.8	c.1231C>G	p.Pro411Ala		23.6	0.003	3e-05	0	esomeprazole,rivaroxaban,morphine,nimodipine,pantoprazole,warfarin,fentanyl,midazolam
chr7	99652742	rs149888520	T	C	CYP3A5	missense_variant	MODERATE	ENST00000222982.8	c.1064A>G	p.Tyr355Cys		27.3	0	0.0002	0	esomeprazole,rivaroxaban,morphine,nimodipine,pantoprazole,warfarin,fentanyl,midazolam
chr7	99652770	rs41303343	T	TA	CYP3A5	frameshift_variant	HIGH	ENST00000222982.8	c.1035dupT	p.Thr346fs		23.1		0.00736	1	esomeprazole,rivaroxaban,morphine,nimodipine,pantoprazole,warfarin,fentanyl,midazolam
chr7	99660552	rs776760466	G	A	CYP3A5	missense_variant	MODERATE	ENST00000222982.8	c.973C>T	p.Pro325Ser		25.7	0.003	3e-05	0	esomeprazole,rivaroxaban,morphine,nimodipine,pantoprazole,warfarin,fentanyl,midazolam
chr7	99660568	.	A	T	CYP3A5	stop_gained	HIGH	ENST00000222982.8	c.957T>A	p.Tyr319*		32		0.00027	0	esomeprazole,rivaroxaban,morphine,nimodipine,pantoprazole,warfarin,fentanyl,midazolam
chr7	99660645	.	C	T	CYP3A5	missense_variant	MODERATE	ENST00000222982.8	c.880G>A	p.Glu294Lys		24.1	0.002	3e-05	0	esomeprazole,rivaroxaban,morphine,nimodipine,pantoprazole,warfarin,fentanyl,midazolam
chr7	99662818	.	T	TTG	CYP3A5	frameshift_variant	HIGH	ENST00000222982.8	c.861_862dupCA	p.Lys288fs		26.8		3e-05	0	esomeprazole,rivaroxaban,morphine,nimodipine,pantoprazole,warfarin,fentanyl,midazolam
chr7	99662854	rs145774441	A	G	CYP3A5	missense_variant	MODERATE	ENST00000222982.8	c.827T>C	p.Ile276Thr		22.7	0.002	0.00031	0	esomeprazole,rivaroxaban,morphine,nimodipine,pantoprazole,warfarin,fentanyl,midazolam
chr7	99662879	rs148176345	G	A	CYP3A5	stop_gained	HIGH	ENST00000222982.8	c.802C>T	p.Arg268*		34		7e-05	0	esomeprazole,rivaroxaban,morphine,nimodipine,pantoprazole,warfarin,fentanyl,midazolam
chr7	99663988	.	G	C	CYP3A5	missense_variant	MODERATE	ENST00000222982.8	c.778C>G	p.Arg260Gly		23.8	0.002	3e-05	0	esomeprazole,rivaroxaban,morphine,nimodipine,pantoprazole,warfarin,fentanyl,midazolam
chr7	99664020	rs201260783	A	T	CYP3A5	stop_gained	HIGH	ENST00000222982.8	c.746T>A	p.Leu249*		35		0.0001	0	esomeprazole,rivaroxaban,morphine,nimodipine,pantoprazole,warfarin,fentanyl,midazolam
chr7	99666690	rs373134805	C	G	CYP3A5	splice_acceptor_variant&intron_variant	HIGH	ENST00000222982.8	c.433-1G>C			32		3e-05	0	esomeprazole,rivaroxaban,morphine,nimodipine,pantoprazole,warfarin,fentanyl,midazolam
chr7	99667022	.	G	C	CYP3A5	missense_variant	MODERATE	ENST00000222982.8	c.362C>G	p.Ala121Gly		23.6	0.001	3e-05	0	esomeprazole,rivaroxaban,morphine,nimodipine,pantoprazole,warfarin,fentanyl,midazolam
chr7	99672653	rs56244447	A	C	CYP3A5	missense_variant	MODERATE	ENST00000222982.8	c.245T>G	p.Leu82Arg		23.4	0.001	0.00065	1	esomeprazole,rivaroxaban,morphine,nimodipine,pantoprazole,warfarin,fentanyl,midazolam
chr7	99674535	rs895150745	C	T	CYP3A5	stop_gained&splice_region_variant	HIGH	ENST00000222982.8	c.216G>A	p.Trp72*		35		0.00017	0	esomeprazole,rivaroxaban,morphine,nimodipine,pantoprazole,warfarin,fentanyl,midazolam
chr7	99676144	rs748355697	A	T	CYP3A5	missense_variant	MODERATE	ENST00000222982.8	c.136T>A	p.Leu46Met		22.7	0.011	7e-05	0	esomeprazole,rivaroxaban,morphine,nimodipine,pantoprazole,warfarin,fentanyl,midazolam
chr7	99676182	rs867453902	A	G	CYP3A5	missense_variant	MODERATE	ENST00000222982.8	c.98T>C	p.Phe33Ser		24.4	0	3e-05	0	esomeprazole,rivaroxaban,morphine,nimodipine,pantoprazole,warfarin,fentanyl,midazolam
chr7	99679886	.	A	T	CYP3A5	missense_variant	MODERATE	ENST00000222982.8	c.11T>A	p.Ile4Asn		22	0	0.00037	0	esomeprazole,rivaroxaban,morphine,nimodipine,pantoprazole,warfarin,fentanyl,midazolam
chr7	99707864	rs537377817	G	T	CYP3A7	missense_variant	MODERATE	ENST00000336374.3	c.1364C>A	p.Ala455Asp		25.7	0.001	0.00014	0	fentanyl,midazolam
chr7	99709062	rs2257401	G	C	CYP3A7	missense_variant	MODERATE	ENST00000336374.3	c.1226C>G	p.Thr409Arg		20.7	0.003	0.18393	631	fentanyl,midazolam
chr7	99709151	.	T	G	CYP3A7	missense_variant	MODERATE	ENST00000336374.3	c.1137A>C	p.Lys379Asn		20.4	0.044	3e-05	0	fentanyl,midazolam
chr7	99710778	.	A	T	CYP3A7	missense_variant	MODERATE	ENST00000336374.3	c.980T>A	p.Val327Asp		22.7	0.001	0.0001	0	fentanyl,midazolam
chr7	99710829	rs61737520	G	T	CYP3A7	missense_variant	MODERATE	ENST00000336374.3	c.929C>A	p.Thr310Lys		22.4	0.001	0.00017	0	fentanyl,midazolam
chr7	99710889	rs749883684	A	C	CYP3A7	missense_variant	MODERATE	ENST00000336374.3	c.869T>G	p.Leu290Arg		24	0	0.00061	0	fentanyl,midazolam
chr7	99713507	rs200663057	A	T	CYP3A7	missense_variant	MODERATE	ENST00000336374.3	c.827T>A	p.Ile276Asn		25.3	0.001	0.00014	0	fentanyl,midazolam
chr7	99713532	rs563529139	G	A	CYP3A7	stop_gained	HIGH	ENST00000336374.3	c.802C>T	p.Arg268*		35		3e-05	0	fentanyl,midazolam
chr7	99714661	rs778193209	G	A	CYP3A7	missense_variant	MODERATE	ENST00000336374.3	c.692C>T	p.Pro231Leu		22.6	0.042	0.00177	0	fentanyl,midazolam
chr7	99717214	rs375289012	G	A	CYP3A7	missense_variant	MODERATE	ENST00000336374.3	c.484C>T	p.Arg162Trp		23.2	0.001	0.0001	0	fentanyl,midazolam
chr7	99717540	rs139250712	C	T	CYP3A7	missense_variant	MODERATE	ENST00000336374.3	c.418G>A	p.Gly140Arg		25.2	0.004	0.0001	0	fentanyl,midazolam
chr7	99720319	.	G	C	CYP3A7	missense_variant	MODERATE	ENST00000336374.3	c.312C>G	p.Asn104Lys		23.3	0.001	3e-05	0	fentanyl,midazolam
chr7	99720325	.	G	T	CYP3A7	missense_variant	MODERATE	ENST00000336374.3	c.306C>A	p.Phe102Leu		26	0.004	7e-05	0	fentanyl,midazolam
chr7	99720413	.	C	A	CYP3A7	splice_acceptor_variant&intron_variant	HIGH	ENST00000336374.3	c.219-1G>T			32		0.00017	0	fentanyl,midazolam
chr7	99760844	rs768323664	G	A	CYP3A4	structural_interaction_variant	HIGH	1TQN:A_464-A_494:ENST00000336411	c.1391C>T			25	0.011	0.00017	0	rivaroxaban,morphine,nicardipine,fentanyl,midazolam
chr7	99760901	rs4986910	A	G	CYP3A4	missense_variant	MODERATE	ENST00000336411.6	c.1334T>C	p.Met445Thr		24.1	0.001	0.00041	0	rivaroxaban,morphine,nicardipine,fentanyl,midazolam
chr7	99762047	rs4986909	G	C	CYP3A4	missense_variant	MODERATE	ENST00000336411.6	c.1247C>G	p.Pro416Arg		24.4	0.001	3e-05	0	rivaroxaban,morphine,nicardipine,fentanyl,midazolam
chr7	99762222	rs754968125	T	C	CYP3A4	missense_variant	MODERATE	ENST00000336411.6	c.1072A>G	p.Met358Val		23.7	0.011	0.00931	9	rivaroxaban,morphine,nicardipine,fentanyl,midazolam
chr7	99763854	rs777436556	C	T	CYP3A4	splice_donor_variant&intron_variant	HIGH	ENST00000336411.6	c.1026+1G>A			33		7e-05	0	rivaroxaban,morphine,nicardipine,fentanyl,midazolam
chr7	99763896	.	G	A	CYP3A4	stop_gained	HIGH	ENST00000336411.6	c.985C>T	p.Gln329*		34		3e-05	0	rivaroxaban,morphine,nicardipine,fentanyl,midazolam
chr7	99766439	rs145582851	C	T	CYP3A4	structural_interaction_variant	HIGH	3NXU:A_148-A_268:ENST00000336411	c.803G>A			20.9	0.018	7e-05	0	rivaroxaban,morphine,nicardipine,fentanyl,midazolam
chr7	99768419	rs893949763	G	A	CYP3A4	missense_variant	MODERATE	ENST00000336411.6	c.605C>T	p.Pro202Leu		23.7	0.04	7e-05	0	rivaroxaban,morphine,nicardipine,fentanyl,midazolam
chr7	99768431	.	T	C	CYP3A4	structural_interaction_variant	HIGH	2J0D:A_162-A_198:ENST00000336411	c.593A>G			22.4	0.044	7e-05	0	rivaroxaban,morphine,nicardipine,fentanyl,midazolam
chr7	99768488	.	T	TAAGCACCTAACACATCTTTCATAGTAAC	CYP3A4	frameshift_variant	HIGH	ENST00000336411.6	c.535_536insGTTACTATGAAAGATGTGTTAGGTGCTT	p.Tyr179fs		28.3		3e-05	0	rivaroxaban,morphine,nicardipine,fentanyl,midazolam
chr7	99768498	.	A	AATGTCTCCATACTGTTCAAT	CYP3A4	frameshift_variant	HIGH	ENST00000336411.6	c.525_526insATTGAACAGTATGGAGACAT	p.Phe176fs		24.4		3e-05	0	rivaroxaban,morphine,nicardipine,fentanyl,midazolam
chr7	99769805	rs57409622	G	A	CYP3A4	structural_interaction_variant	HIGH	2J0D:A_162-A_198:ENST00000336411	c.484C>T			22.2	0.001	0.0002	0	rivaroxaban,morphine,nicardipine,fentanyl,midazolam
chr7	99770130	.	G	A	CYP3A4	missense_variant	MODERATE	ENST00000336411.6	c.424C>T	p.Leu142Phe		24.1	0.017	0.00058	0	rivaroxaban,morphine,nicardipine,fentanyl,midazolam
chr7	99770159	rs867280165	A	C	CYP3A4	structural_interaction_variant	HIGH	3UA1:A_132-A_289:ENST00000336411	c.395T>G			23.1	0.011	0.0001	0	rivaroxaban,morphine,nicardipine,fentanyl,midazolam
chr7	99770166	rs778013004	G	A	CYP3A4	stop_gained	HIGH	ENST00000336411.6	c.388C>T	p.Arg130*		29.8		0.00024	0	rivaroxaban,morphine,nicardipine,fentanyl,midazolam
chr7	99772594	rs774082727	C	T	CYP3A4	structural_interaction_variant	HIGH	2V0M:B_105-B_440:ENST00000336411	c.314G>A			24.5	0.009	0.00034	0	rivaroxaban,morphine,nicardipine,fentanyl,midazolam
chr7	99778079	rs56324128	C	T	CYP3A4	missense_variant&splice_region_variant	MODERATE	ENST00000336411.6	c.167G>A	p.Gly56Asp		25.3	0.001	3e-05	0	rivaroxaban,morphine,nicardipine,fentanyl,midazolam
chr7	99836454	rs61469810	TA	T	CYP3A43	frameshift_variant&splice_region_variant	HIGH	ENST00000222382.5	c.74delA	p.Tyr25fs		23.2		0.11514	249	fentanyl,midazolam
chr7	99839117	.	CA	C	CYP3A43	splice_acceptor_variant&intron_variant	HIGH	ENST00000222382.5	c.166-2delA			23.1		0.00147	0	fentanyl,midazolam
chr7	99839159	rs189593899	G	A	CYP3A43	missense_variant	MODERATE	ENST00000222382.5	c.205G>A	p.Gly69Arg		24.9	0.021	0.00014	0	fentanyl,midazolam
chr7	99844147	rs376007798	T	C	CYP3A43	missense_variant	MODERATE	ENST00000222382.5	c.223T>C	p.Tyr75His		23.2	0	3e-05	0	fentanyl,midazolam
chr7	99844216	rs779683976	T	C	CYP3A43	missense_variant	MODERATE	ENST00000222382.5	c.292T>C	p.Cys98Arg		24.5	0.001	0.0002	0	fentanyl,midazolam
chr7	99847557	rs766855419	C	T	CYP3A43	stop_gained	HIGH	ENST00000222382.5	c.388C>T	p.Arg130*		33		7e-05	0	fentanyl,midazolam
chr7	99847558	rs78548296	G	A	CYP3A43	missense_variant	MODERATE	ENST00000222382.5	c.389G>A	p.Arg130Gln		23.4	0	0.00034	0	fentanyl,midazolam
chr7	99847586	.	T	G	CYP3A43	missense_variant	MODERATE	ENST00000222382.5	c.417T>G	p.Ser139Arg		22.1	0.001	0.0002	0	fentanyl,midazolam
chr7	99847599	rs201674434	G	A	CYP3A43	missense_variant&splice_region_variant	MODERATE	ENST00000222382.5	c.430G>A	p.Glu144Lys		21.4	0.004	0.00031	0	fentanyl,midazolam
chr7	99849628	rs200371261	C	T	CYP3A43	missense_variant	MODERATE	ENST00000222382.5	c.604C>T	p.Pro202Ser		20.8	0	0.00044	0	fentanyl,midazolam
chr7	99855589	rs1209567869	A	T	CYP3A43	splice_acceptor_variant&intron_variant	HIGH	ENST00000222382.5	c.671-2A>T			26.2		7e-05	0	fentanyl,midazolam
chr7	99856836	.	C	T	CYP3A43	stop_gained	HIGH	ENST00000222382.5	c.802C>T	p.Arg268*		36		7e-05	0	fentanyl,midazolam
chr7	99856859	rs45621431	G	A	CYP3A43	missense_variant	MODERATE	ENST00000222382.5	c.825G>A	p.Met275Ile		24	0.006	0.04636	73	fentanyl,midazolam
chr7	99859886	.	G	A	CYP3A43	missense_variant	MODERATE	ENST00000222382.5	c.922G>A	p.Asp308Asn		23.5	0.001	0.00041	0	fentanyl,midazolam
chr7	99859931	rs1410215043	A	T	CYP3A43	missense_variant	MODERATE	ENST00000222382.5	c.967A>T	p.Thr323Ser		22.3	0.028	0.00024	0	fentanyl,midazolam
chr7	99859934	rs143525495	C	T	CYP3A43	missense_variant	MODERATE	ENST00000222382.5	c.970C>T	p.His324Tyr		21.6	0.033	7e-05	0	fentanyl,midazolam
chr7	99861676	rs1361383668	C	T	CYP3A43	missense_variant	MODERATE	ENST00000222382.5	c.1090C>T	p.Leu364Phe		23.4	0.002	7e-05	0	fentanyl,midazolam
chr7	99861717	.	C	A	CYP3A43	stop_gained	HIGH	ENST00000222382.5	c.1131C>A	p.Cys377*		34		3e-05	0	fentanyl,midazolam
chr7	99863537	rs143991326	G	T	CYP3A43	missense_variant	MODERATE	ENST00000222382.5	c.1257G>T	p.Arg419Ser		22.2	0	0.01094	10	fentanyl,midazolam
chr7	99863596	rs145743239	G	A	CYP3A43	missense_variant	MODERATE	ENST00000222382.5	c.1316G>A	p.Gly439Glu		23.9	0	0.0017	0	fentanyl,midazolam
chr7	99863602	rs142155405	G	A	CYP3A43	missense_variant	MODERATE	ENST00000222382.5	c.1322G>A	p.Arg441Gln		22.7	0	0.00092	0	fentanyl,midazolam
chr7	99863622	.	T	A	CYP3A43	missense_variant	MODERATE	ENST00000222382.5	c.1342T>A	p.Phe448Ile		24.5	0.023	3e-05	0	fentanyl,midazolam
chr7	99863692	.	A	G	CYP3A43	missense_variant	MODERATE	ENST00000222382.5	c.1412A>G	p.Glu471Gly		24.5	0.001	3e-05	0	fentanyl,midazolam
chr8	18400011	rs186884477	T	A	NAT2	missense_variant	MODERATE	ENST00000286479.3	c.8T>A	p.Ile3Asn		25.6	0.002	7e-05	0	phenytoin
chr8	18400124	rs149283608	A	T	NAT2	missense_variant	MODERATE	ENST00000286479.3	c.121A>T	p.Asn41Tyr		22.4	0.013	0.00017	0	phenytoin
chr8	18400167	.	T	G	NAT2	missense_variant	MODERATE	ENST00000286479.3	c.164T>G	p.Ile55Ser		20.7	0.005	3e-05	0	phenytoin
chr8	18400184	.	A	G	NAT2	missense_variant	MODERATE	ENST00000286479.3	c.181A>G	p.Arg61Gly		23.6	0.016	0.00014	0	phenytoin
chr8	18400193	rs1805158	C	T	NAT2	missense_variant	MODERATE	ENST00000286479.3	c.190C>T	p.Arg64Trp		20.6	0	0.00014	0	phenytoin
chr8	18400194	rs1801279	G	A	NAT2	missense_variant	MODERATE	ENST00000286479.3	c.191G>A	p.Arg64Gln	drug_response	22.9	0	0.00757	3	phenytoin
chr8	18400337	rs1383708687	G	A	NAT2	missense_variant	MODERATE	ENST00000286479.3	c.334G>A	p.Val112Met		23.1	0.002	0.0001	0	phenytoin
chr8	18400581	rs79050330	C	T	NAT2	missense_variant	MODERATE	ENST00000286479.3	c.578C>T	p.Thr193Met		21.7	0.003	0.00027	0	phenytoin
chr8	18400593	rs1799930	G	A	NAT2	missense_variant	MODERATE	ENST00000286479.3	c.590G>A	p.Arg197Gln	drug_response	21.9	0.02	0.2582	1063	phenytoin
chr8	18400769	rs55700793	A	G	NAT2	missense_variant	MODERATE	ENST00000286479.3	c.766A>G	p.Lys256Glu		24	0.037	0.0001	0	phenytoin
chr8	127738294	rs4645959	A	G	MYC	missense_variant	MODERATE	ENST00000613283.1	c.77A>G	p.Asn26Ser	Uncertain_significance	26.7	0.007	0.01159	2	warfarin
chr8	127738614	.	G	T	MYC	missense_variant	MODERATE	ENST00000613283.1	c.397G>T	p.Asp133Tyr		32	0.004	3e-05	0	warfarin
chr8	127738758	rs772094171	C	G	MYC	missense_variant	MODERATE	ENST00000613283.1	c.541C>G	p.Arg181Gly		22.3	0.027	3e-05	0	warfarin
chr8	127738927	.	C	T	MYC	missense_variant	MODERATE	ENST00000613283.1	c.710C>T	p.Ser237Phe		24.1	0.013	7e-05	0	warfarin
chr8	127740425	.	G	C	MYC	missense_variant	MODERATE	ENST00000613283.1	c.832G>C	p.Asp278His		32	0	7e-05	0	warfarin
chr8	127740656	.	C	T	MYC	stop_gained	HIGH	ENST00000613283.1	c.1063C>T	p.Arg355*		39		3e-05	0	warfarin
chr8	127740684	rs746333391	A	T	MYC	missense_variant	MODERATE	ENST00000613283.1	c.1091A>T	p.Asp364Val		27.7	0.002	7e-05	0	warfarin
chr8	127740685	.	C	G	MYC	missense_variant	MODERATE	ENST00000613283.1	c.1092C>G	p.Asp364Glu		24.9	0.006	7e-05	0	warfarin
chr8	142912634	rs942616469	T	A	CYP11B2	missense_variant	MODERATE	ENST00000323110.2	c.1294A>T	p.Arg432Trp		22.4	0.002	3e-05	0	furosemide
chr8	142913394	.	G	A	CYP11B2	stop_gained	HIGH	ENST00000323110.2	c.1012C>T	p.Gln338*		35		3e-05	0	furosemide
chr8	142914768	rs1178882232	G	A	CYP11B2	missense_variant	MODERATE	ENST00000323110.2	c.736C>T	p.Arg246Cys		25	0.001	7e-05	0	furosemide
chr8	142914827	rs763034354	G	A	CYP11B2	missense_variant	MODERATE	ENST00000323110.2	c.677C>T	p.Ala226Val	Uncertain_significance	22.9	0.005	3e-05	0	furosemide
chr8	142914881	rs749800670	C	T	CYP11B2	structural_interaction_variant	HIGH	4DVQ:A_167-A_208:ENST00000323110	c.623G>A		Uncertain_significance	24.3	0	3e-05	0	furosemide
chr8	142915220	rs765802331	G	A	CYP11B2	stop_gained	HIGH	ENST00000323110.2	c.421C>T	p.Arg141*	Pathogenic	34		0.00068	0	furosemide
chr8	26748596	rs578174680	GGGCCTGGTGGCGTC	G	ADRA1A	frameshift_variant	HIGH	ENST00000380586.5	c.1408_1421delGACGCCACCAGGCC	p.Asp470fs		21.5		0.00041	0	epinephrine,norepinephrine,phenylephrine
chr8	26770282	rs771722367	C	T	ADRA1A	missense_variant&splice_region_variant	MODERATE	ENST00000380586.5	c.1268G>A	p.Arg423Gln		23.8	0.023	0.00044	0	epinephrine,norepinephrine,phenylephrine
chr8	26770378	rs151273238	G	A	ADRA1A	missense_variant	MODERATE	ENST00000380586.5	c.1172C>T	p.Thr391Met		23.3	0.007	0.00259	0	epinephrine,norepinephrine,phenylephrine
chr8	26864093	rs148938279	G	A	ADRA1A	missense_variant	MODERATE	ENST00000380586.5	c.877C>T	p.Pro293Ser		28.6	0.008	0.00181	0	epinephrine,norepinephrine,phenylephrine
chr8	26864119	rs562058379	C	T	ADRA1A	missense_variant	MODERATE	ENST00000380586.5	c.851G>A	p.Cys284Tyr		27.6	0.001	0.0001	0	epinephrine,norepinephrine,phenylephrine
chr8	26864371	rs2229125	A	C	ADRA1A	missense_variant	MODERATE	ENST00000380586.5	c.599T>G	p.Ile200Ser		31	0.001	0.01132	6	epinephrine,norepinephrine,phenylephrine
chr8	26864533	.	G	T	ADRA1A	missense_variant	MODERATE	ENST00000380586.5	c.437C>A	p.Ala146Asp		29	0.02	3e-05	0	epinephrine,norepinephrine,phenylephrine
chr8	26864541	.	AC	A	ADRA1A	frameshift_variant	HIGH	ENST00000380586.5	c.428delG	p.Gly143fs		31		3e-05	0	epinephrine,norepinephrine,phenylephrine
chr8	26864632	rs370082307	G	A	ADRA1A	missense_variant	MODERATE	ENST00000380586.5	c.338C>T	p.Ser113Phe		31	0	3e-05	0	epinephrine,norepinephrine,phenylephrine
chr8	26864777	rs768150925	T	C	ADRA1A	missense_variant	MODERATE	ENST00000380586.5	c.193A>G	p.Ile65Val		23.4	0.049	0.00031	0	epinephrine,norepinephrine,phenylephrine
chr8	61503379	rs569811757	G	A	ASPH	missense_variant	MODERATE	ENST00000379454.8	c.2257C>T	p.Arg753Cys		32	0.002	3e-05	0	warfarin
chr8	61503438	.	G	A	ASPH	missense_variant	MODERATE	ENST00000379454.8	c.2198C>T	p.Ser733Phe		23.4	0.002	3e-05	0	warfarin
chr8	61503452	rs765610535	C	CCAT	ASPH	stop_gained&disruptive_inframe_insertion	HIGH	ENST00000379454.8	c.2181_2183dupATG	p.Val727_Trp728insTer	Pathogenic	34		0.00024	0	warfarin
chr8	61517591	.	C	T	ASPH	missense_variant	MODERATE	ENST00000379454.8	c.2063G>A	p.Arg688Gln		31	0	3e-05	0	warfarin
chr8	61517604	rs1338943276	T	C	ASPH	missense_variant	MODERATE	ENST00000379454.8	c.2050A>G	p.Asn684Asp		28.5	0	3e-05	0	warfarin
chr8	61517609	.	G	A	ASPH	missense_variant	MODERATE	ENST00000379454.8	c.2045C>T	p.Pro682Leu		28.1	0	7e-05	0	warfarin
chr8	61517621	rs748753321	G	A	ASPH	missense_variant	MODERATE	ENST00000379454.8	c.2033C>T	p.Pro678Leu		28.1	0	3e-05	0	warfarin
chr8	61517628	rs745483367	C	T	ASPH	missense_variant	MODERATE	ENST00000379454.8	c.2026G>A	p.Val676Met		26	0.001	7e-05	0	warfarin
chr8	61518058	rs781021623	C	T	ASPH	missense_variant	MODERATE	ENST00000379454.8	c.1966G>A	p.Glu656Lys		29.1	0.04	0.00014	0	warfarin
chr8	61526084	rs375445620	C	T	ASPH	missense_variant	MODERATE	ENST00000379454.8	c.1793G>A	p.Arg598Gln		29	0.005	3e-05	0	warfarin
chr8	61526106	.	C	A	ASPH	stop_gained	HIGH	ENST00000379454.8	c.1771G>T	p.Glu591*	Likely_pathogenic	42		0.0002	0	warfarin
chr8	61548097	rs532581518	C	T	ASPH	missense_variant	MODERATE	ENST00000379454.8	c.1738G>A	p.Glu580Lys		26.7	0.005	0.00014	0	warfarin
chr8	61548115	.	G	T	ASPH	missense_variant	MODERATE	ENST00000379454.8	c.1720C>A	p.Pro574Thr		26.2	0.003	3e-05	0	warfarin
chr8	61548121	rs1477995459	C	T	ASPH	missense_variant	MODERATE	ENST00000379454.8	c.1714G>A	p.Ala572Thr		24.6	0.005	3e-05	0	warfarin
chr8	61548137	.	A	T	ASPH	missense_variant	MODERATE	ENST00000379454.8	c.1698T>A	p.Asn566Lys		22.7	0	3e-05	0	warfarin
chr8	61548140	rs781508063	G	T	ASPH	stop_gained	HIGH	ENST00000379454.8	c.1695C>A	p.Tyr565*	Pathogenic/Likely_pathogenic	39		3e-05	0	warfarin
chr8	61548178	.	T	C	ASPH	missense_variant	MODERATE	ENST00000379454.8	c.1657A>G	p.Arg553Gly		24.6	0.012	3e-05	0	warfarin
chr8	61553092	rs1001095894	G	A	ASPH	missense_variant	MODERATE	ENST00000379454.8	c.1565C>T	p.Thr522Ile		28	0.008	3e-05	0	warfarin
chr8	61555943	rs369603667	T	A	ASPH	missense_variant	MODERATE	ENST00000379454.8	c.1517A>T	p.Glu506Val		31	0.002	0.00082	0	warfarin
chr8	61562797	rs200072789	C	T	ASPH	missense_variant	MODERATE	ENST00000379454.8	c.1384G>A	p.Val462Met	Uncertain_significance	26.3	0.002	7e-05	0	warfarin
chr8	61567194	rs571146931	C	T	ASPH	missense_variant	MODERATE	ENST00000379454.8	c.1274G>A	p.Arg425His		25.3	0.047	0.00017	0	warfarin
chr8	61567227	.	A	C	ASPH	missense_variant	MODERATE	ENST00000379454.8	c.1241T>G	p.Val414Gly		21.4	0.004	7e-05	0	warfarin
chr8	61576807	rs760581343	G	T	ASPH	missense_variant	MODERATE	ENST00000379454.8	c.1114C>T	p.Pro372Ser		26.9	0.006	0.00024	0	warfarin
chr8	61576816	rs139441811	G	A	ASPH	missense_variant	MODERATE	ENST00000379454.8	c.1105C>T	p.Arg369Cys		28.1	0.003	3e-05	0	warfarin
chr8	61583945	rs6995412	C	A	ASPH	missense_variant&splice_region_variant	MODERATE	ENST00000379454.8	c.1061G>T	p.Arg354Met		29.7	0.003	0.00123	0	warfarin
chr8	61584015	rs145790464	G	C	ASPH	missense_variant	MODERATE	ENST00000379454.8	c.991C>G	p.Pro331Ala		24.9	0	0.00044	0	warfarin
chr8	61626274	.	T	TTTG	ASPH	stop_lost&conservative_inframe_insertion	HIGH	ENST00000356457.9	c.940_941insCAA	p.Ter314delinsSerLys		20.2		7e-05	0	warfarin
chr8	61646850	rs80163539	AT	A	ASPH	frameshift_variant	HIGH	ENST00000379454.8	c.518delA	p.Asp173fs	Conflicting_interpretations_of_pathogenicity	21.6		0.00126	0	warfarin
chr8	61681021	rs780504282	T	C	ASPH	missense_variant	MODERATE	ENST00000379454.8	c.269A>G	p.Tyr90Cys		29.5	0	7e-05	0	warfarin
chr8	61682438	.	C	A	ASPH	splice_donor_variant&intron_variant	HIGH	ENST00000517903.5	c.211+1G>T			26		3e-05	0	warfarin
chr8	61682465	rs765260258	C	T	ASPH	missense_variant	MODERATE	ENST00000517903.5	c.185G>A	p.Arg62His		21.9	0	0.00014	0	warfarin
chr8	61682478	.	C	T	ASPH	missense_variant	MODERATE	ENST00000517903.5	c.172G>A	p.Ala58Thr		22.3	0.016	0.00014	0	warfarin
chr8	61682483	.	G	C	ASPH	missense_variant&splice_region_variant	MODERATE	ENST00000517903.5	c.167C>G	p.Ala56Gly		24.3	0.021	3e-05	0	warfarin
chr8	61684044	rs779765042	A	G	ASPH	missense_variant	MODERATE	ENST00000379454.8	c.248T>C	p.Val83Ala	Pathogenic	27.9	0	0.00024	0	warfarin
chr8	61684111	.	T	C	ASPH	missense_variant	MODERATE	ENST00000379454.8	c.181A>G	p.Ile61Val		22.9	0	0.0001	0	warfarin
chr8	61684150	rs1202877763	C	T	ASPH	missense_variant	MODERATE	ENST00000379454.8	c.142G>A	p.Gly48Arg		24.1	0	3e-05	0	warfarin
chr8	61665279	rs145678786	T	C	ASPH	missense_variant	MODERATE	ENST00000389204.8	c.650A>G	p.Lys217Arg	Pathogenic	11.25	0.108	0.00031	0	warfarin
chr9	116425855	rs138490655	C	T	ASTN2	missense_variant	MODERATE	ENST00000288520.9	c.1319G>A	p.Arg440Gln		33	0	7e-05	0	fentanyl
chr9	116425871	rs190067377	C	T	ASTN2	missense_variant	MODERATE	ENST00000288520.9	c.1303G>A	p.Gly435Arg		32	0.003	3e-05	0	fentanyl
chr9	116425912	rs200876429	G	A	ASTN2	missense_variant	MODERATE	ENST00000288520.9	c.1262C>T	p.Thr421Met		24.1	0.002	0.00433	3	fentanyl
chr9	116426005	rs139072409	C	T	ASTN2	missense_variant	MODERATE	ENST00000288520.9	c.1169G>A	p.Arg390His		22.7	0.047	3e-05	0	fentanyl
chr9	116426041	.	C	T	ASTN2	missense_variant	MODERATE	ENST00000288520.9	c.1133G>A	p.Cys378Tyr		26.4	0	3e-05	0	fentanyl
chr9	116487392	rs1358917560	A	G	ASTN2	missense_variant	MODERATE	ENST00000288520.9	c.767T>C	p.Ile256Thr		24.5	0.002	7e-05	0	fentanyl
chr9	116487408	rs140483683	T	C	ASTN2	missense_variant	MODERATE	ENST00000288520.9	c.751A>G	p.Ser251Gly		23.6	0.048	3e-05	0	fentanyl
chr9	116487434	rs766522381	C	T	ASTN2	missense_variant	MODERATE	ENST00000288520.9	c.725G>A	p.Arg242Gln		23.1	0.028	3e-05	0	fentanyl
chr9	116618333	.	G	T	ASTN2	missense_variant	MODERATE	ENST00000288520.9	c.649C>A	p.Leu217Met		23.7	0.02	3e-05	0	fentanyl
chr9	116620317	.	G	A	ASTN2	stop_gained	HIGH	ENST00000288520.9	c.502C>T	p.Gln168*		50		3e-05	0	fentanyl
chr9	116620373	.	C	T	ASTN2	missense_variant	MODERATE	ENST00000288520.9	c.446G>A	p.Arg149Lys		26.4	0	7e-05	0	fentanyl
chr9	116651572	.	C	T	ASTN2	missense_variant	MODERATE	ENST00000288520.9	c.331G>A	p.Val111Met		25.6	0.021	7e-05	0	fentanyl
chr9	116651575	rs145202780	G	T	ASTN2	missense_variant	MODERATE	ENST00000288520.9	c.328C>A	p.Arg110Ser		26.3	0.021	0.00017	0	fentanyl
chr9	116651626	rs759480017	G	A	ASTN2	missense_variant	MODERATE	ENST00000288520.9	c.277C>T	p.Arg93Trp		24.1	0.025	3e-05	0	fentanyl
chr9	116651629	rs768526715	G	A	ASTN2	missense_variant	MODERATE	ENST00000288520.9	c.274C>T	p.Arg92Cys		28	0.005	7e-05	0	fentanyl
chr9	116725795	rs778534112	G	C	ASTN2	missense_variant	MODERATE	ENST00000361209.6	c.2629C>G	p.Gln877Glu		25.8	0.007	3e-05	0	fentanyl
chr9	116725908	rs150849349	C	T	ASTN2	missense_variant	MODERATE	ENST00000361209.6	c.2516G>A	p.Arg839Gln		27.7	0	3e-05	0	fentanyl
chr9	116725938	rs756615264	A	C	ASTN2	missense_variant	MODERATE	ENST00000361209.6	c.2486T>G	p.Val829Gly		27.6	0.004	0.00034	0	fentanyl
chr9	116728998	rs72765708	C	T	ASTN2	missense_variant	MODERATE	ENST00000361209.6	c.2467G>A	p.Ala823Thr		22.5	0.006	0.03153	33	fentanyl
chr9	116729045	rs374128582	C	T	ASTN2	missense_variant	MODERATE	ENST00000361209.6	c.2420G>A	p.Arg807Gln		26.1	0.03	0.00089	0	fentanyl
chr9	116733444	rs916163849	G	A	ASTN2	missense_variant	MODERATE	ENST00000361209.6	c.2323C>T	p.Arg775Trp		27.5	0.009	0.00031	0	fentanyl
chr9	116733461	rs1357314215	G	A	ASTN2	missense_variant	MODERATE	ENST00000361209.6	c.2306C>T	p.Pro769Leu		29.1	0	3e-05	0	fentanyl
chr9	116805632	.	C	T	ASTN2	missense_variant&splice_region_variant	MODERATE	ENST00000361209.6	c.2243G>A	p.Arg748Lys		33	0	3e-05	0	fentanyl
chr9	116820695	.	C	A	ASTN2	missense_variant	MODERATE	ENST00000361209.6	c.1976G>T	p.Gly659Val		26.5	0	3e-05	0	fentanyl
chr9	116820725	rs755380730	C	T	ASTN2	missense_variant	MODERATE	ENST00000361209.6	c.1946G>A	p.Gly649Asp		24.2	0.01	3e-05	0	fentanyl
chr9	116820743	.	C	A	ASTN2	missense_variant	MODERATE	ENST00000361209.6	c.1928G>T	p.Cys643Phe		27	0.001	3e-05	0	fentanyl
chr9	116863632	rs750439078	C	T	ASTN2	missense_variant	MODERATE	ENST00000361209.6	c.1838G>A	p.Arg613His		25.8	0.007	0.00014	0	fentanyl
chr9	116863653	rs139458000	C	T	ASTN2	missense_variant	MODERATE	ENST00000361209.6	c.1817G>A	p.Arg606Gln		24.2	0.046	0.0001	0	fentanyl
chr9	116863665	rs200637292	C	T	ASTN2	missense_variant	MODERATE	ENST00000361209.6	c.1805G>A	p.Arg602His		28.6	0	7e-05	0	fentanyl
chr9	116975233	rs752549961	C	T	ASTN2	missense_variant	MODERATE	ENST00000361209.6	c.1711G>A	p.Val571Ile		24.8	0.012	0.00048	0	fentanyl
chr9	116975265	rs867948838	T	C	ASTN2	missense_variant	MODERATE	ENST00000361209.6	c.1679A>G	p.Asn560Ser		23.9	0.007	0.00133	3	fentanyl
chr9	116976136	.	G	T	ASTN2	missense_variant	MODERATE	ENST00000361209.6	c.1576C>A	p.Gln526Lys		26.2	0.012	3e-05	0	fentanyl
chr9	116976174	rs200363623	G	A	ASTN2	missense_variant	MODERATE	ENST00000361209.6	c.1538C>T	p.Thr513Met		27.1	0.002	3e-05	0	fentanyl
chr9	116976726	rs776841753	G	A	ASTN2	missense_variant	MODERATE	ENST00000361209.6	c.1498C>T	p.Arg500Cys		32	0	3e-05	0	fentanyl
chr9	117096044	.	C	G	ASTN2	missense_variant&splice_region_variant	MODERATE	ENST00000361209.6	c.1123G>C	p.Gly375Arg		36	0	0.0001	0	fentanyl
chr9	117096053	rs949313564	G	A	ASTN2	missense_variant	MODERATE	ENST00000361209.6	c.1114C>T	p.Arg372Cys		28.4	0	0.0013	0	fentanyl
chr9	117096058	rs202002129	C	T	ASTN2	missense_variant	MODERATE	ENST00000361209.6	c.1109G>A	p.Arg370His		27.2	0.003	0.00034	0	fentanyl
chr9	117096059	rs147269251	G	A	ASTN2	missense_variant	MODERATE	ENST00000361209.6	c.1108C>T	p.Arg370Cys		31	0	3e-05	0	fentanyl
chr9	117141406	rs201644531	G	A	ASTN2	missense_variant	MODERATE	ENST00000373986.7	c.269C>T	p.Thr90Met		21.3	0.009	3e-05	0	fentanyl
chr9	117214445	rs541027268	G	A	ASTN2	missense_variant	MODERATE	ENST00000361209.6	c.928C>T	p.Arg310Cys		22.9	0.003	0.0002	0	fentanyl
chr9	117214495	rs774912586	T	C	ASTN2	missense_variant	MODERATE	ENST00000361209.6	c.878A>G	p.Tyr293Cys		27.1	0.003	3e-05	0	fentanyl
chr9	117214661	rs1461839240	G	A	ASTN2	missense_variant	MODERATE	ENST00000361209.6	c.712C>T	p.Arg238Cys		28.3	0.003	3e-05	0	fentanyl
chr9	117214729	rs1042417581	G	A	ASTN2	missense_variant	MODERATE	ENST00000361209.6	c.644C>T	p.Ala215Val		28.5	0.004	0.00041	0	fentanyl
chr9	117214730	rs1393775449	C	G	ASTN2	missense_variant	MODERATE	ENST00000361209.6	c.643G>C	p.Ala215Pro		26.7	0.006	7e-05	0	fentanyl
chr9	117291447	.	G	C	ASTN2	missense_variant	MODERATE	ENST00000361209.6	c.509C>G	p.Thr170Ser		25.5	0	0.0001	0	fentanyl
chr9	117414656	rs762831276	C	G	ASTN2	missense_variant	MODERATE	ENST00000361209.6	c.283G>C	p.Gly95Arg		20.4	0.008	0.00086	2	fentanyl
chr9	117414920	rs1024122669	G	A	ASTN2	missense_variant	MODERATE	ENST00000361209.6	c.19C>T	p.Arg7Trp		23.3	0.003	0.00041	0	fentanyl
chr10	111078329	.	GGGCTACT	G	ADRA2A	frameshift_variant	HIGH	ENST00000280155.3	c.336_342delCTACTGG	p.Tyr113fs		33		3e-05	0	epinephrine,norepinephrine
chr10	111078614	.	C	A	ADRA2A	missense_variant	MODERATE	ENST00000280155.3	c.618C>A	p.Asn206Lys		24.6	0.004	3e-05	0	epinephrine,norepinephrine
chr10	111078748	rs375697365	C	G	ADRA2A	missense_variant	MODERATE	ENST00000280155.3	c.752C>G	p.Pro251Arg		23.4	0.048	0.00448	2	epinephrine,norepinephrine
chr10	111079222	.	A	G	ADRA2A	missense_variant	MODERATE	ENST00000280155.3	c.1226A>G	p.Tyr409Cys		32	0	0.00065	0	epinephrine,norepinephrine
chr10	111079285	.	G	T	ADRA2A	missense_variant	MODERATE	ENST00000280155.3	c.1289G>T	p.Gly430Val		27.5	0	3e-05	0	epinephrine,norepinephrine
chr10	111079383	rs756360648	C	T	ADRA2A	missense_variant	MODERATE	ENST00000280155.3	c.1387C>T	p.Arg463Trp		32	0.001	0.0001	0	epinephrine,norepinephrine
chr10	114044389	rs1292163058	C	T	ADRB1	missense_variant	MODERATE	ENST00000369295.3	c.257C>T	p.Thr86Met		25.3	0.03	3e-05	0	epinephrine,norepinephrine
chr10	114044551	.	T	A	ADRB1	missense_variant	MODERATE	ENST00000369295.3	c.419T>A	p.Leu140Gln		32	0.001	3e-05	0	epinephrine,norepinephrine
chr10	114044636	.	C	G	ADRB1	missense_variant	MODERATE	ENST00000369295.3	c.504C>G	p.Ser168Arg		23	0.032	3e-05	0	epinephrine,norepinephrine
chr10	114044914	rs770536724	G	A	ADRB1	missense_variant	MODERATE	ENST00000369295.3	c.782G>A	p.Cys261Tyr		29.9	0.043	7e-05	0	epinephrine,norepinephrine
chr10	114045316	rs377602453	G	A	ADRB1	missense_variant	MODERATE	ENST00000369295.3	c.1184G>A	p.Arg395His		26.3	0.047	3e-05	0	epinephrine,norepinephrine
chr10	114045416	rs754880345	GGAC	G	ADRB1	disruptive_inframe_deletion	MODERATE	ENST00000369295.3	c.1299_1301delCGA	p.Asp434del		20.6		0.0001	0	epinephrine,norepinephrine
chr10	114045433	.	A	T	ADRB1	missense_variant	MODERATE	ENST00000369295.3	c.1301A>T	p.Asp434Val		22.1	0.012	0.00014	0	epinephrine,norepinephrine
chr10	94683865	.	C	CT	CYP2C18	frameshift_variant	HIGH	ENST00000285979.10	c.47dupT	p.Leu17fs		23.3		0.00014	0	warfarin
chr10	94687805	rs41291550	T	A	CYP2C18	stop_gained	HIGH	ENST00000285979.10	c.204T>A	p.Tyr68*		34		0.0123	10	warfarin
chr10	94687843	rs756868739	A	T	CYP2C18	missense_variant	MODERATE	ENST00000285979.10	c.242A>T	p.Glu81Val		26	0.004	0.00095	1	warfarin
chr10	94687858	.	C	A	CYP2C18	missense_variant	MODERATE	ENST00000285979.10	c.257C>A	p.Ala86Asp		25.5	0	3e-05	0	warfarin
chr10	94687893	.	G	C	CYP2C18	missense_variant	MODERATE	ENST00000285979.10	c.292G>C	p.Gly98Arg		24.6	0.003	0.00014	0	warfarin
chr10	94687926	rs145731435	G	A	CYP2C18	missense_variant	MODERATE	ENST00000285979.10	c.325G>A	p.Gly109Arg		22.3	0.026	3e-05	0	warfarin
chr10	94688153	rs762490017	G	T	CYP2C18	missense_variant	MODERATE	ENST00000285979.10	c.360G>T	p.Trp120Cys		28.3	0	0.00017	0	warfarin
chr10	94688163	rs117111102	C	T	CYP2C18	missense_variant	MODERATE	ENST00000285979.10	c.370C>T	p.Arg124Trp		23.6	0.014	0.00109	0	warfarin
chr10	94688164	rs751022156	G	A	CYP2C18	missense_variant	MODERATE	ENST00000285979.10	c.371G>A	p.Arg124Gln		24.9	0.005	3e-05	0	warfarin
chr10	94688167	rs142985033	G	A	CYP2C18	missense_variant	MODERATE	ENST00000285979.10	c.374G>A	p.Arg125His		22.7	0.041	3e-05	0	warfarin
chr10	94688224	rs115091705	G	A	CYP2C18	missense_variant	MODERATE	ENST00000285979.10	c.431G>A	p.Arg144His		21.6	0.006	0.00116	0	warfarin
chr10	94694962	rs139238143	A	G	CYP2C18	missense_variant	MODERATE	ENST00000285979.10	c.527A>G	p.Asn176Ser		24.1	0.009	0.00024	0	warfarin
chr10	94695007	rs1004256316	A	G	CYP2C18	missense_variant	MODERATE	ENST00000285979.10	c.572A>G	p.Asp191Gly		24.4	0.001	0.0002	1	warfarin
chr10	94695016	rs1222267690	T	C	CYP2C18	missense_variant	MODERATE	ENST00000285979.10	c.581T>C	p.Phe194Ser		24.5	0.004	0.00061	0	warfarin
chr10	94695064	rs573172566	C	T	CYP2C18	missense_variant	MODERATE	ENST00000285979.10	c.629C>T	p.Ser210Phe		23.1	0	0.00027	0	warfarin
chr10	94706818	rs758377420	T	C	CYP2C18	missense_variant	MODERATE	ENST00000285979.10	c.677T>C	p.Leu226Pro		24.2	0.001	0.00024	0	warfarin
chr10	94706930	rs754922319	TATTG	T	CYP2C18	frameshift_variant	HIGH	ENST00000285979.10	c.794_797delATTG	p.Asp265fs		31		0.00017	0	warfarin
chr10	94720396	rs772763397	GA	G	CYP2C18	frameshift_variant	HIGH	ENST00000285979.10	c.824delA	p.Lys275fs		24.1		0.00085	1	warfarin
chr10	94720481	rs757543516	C	T	CYP2C18	missense_variant	MODERATE	ENST00000285979.10	c.905C>T	p.Thr302Met		20.3	0.016	0.0002	0	warfarin
chr10	94724429	rs1243906358	G	C	CYP2C18	missense_variant	MODERATE	ENST00000285979.10	c.1045G>C	p.Asp349His		23.8	0	0.00031	0	warfarin
chr10	94724444	rs142667327	G	A	CYP2C18	missense_variant	MODERATE	ENST00000285979.10	c.1060G>A	p.Glu354Lys		25.3	0	0.00017	0	warfarin
chr10	94733301	rs1126545	C	T	CYP2C18	missense_variant	MODERATE	ENST00000285979.10	c.1154C>T	p.Thr385Met		21.6	0.024	0.1101	228	warfarin
chr10	94733341	.	CAAAG	C	CYP2C18	frameshift_variant	HIGH	ENST00000285979.10	c.1197_1200delAGAA	p.Lys399fs		26.2		0.0002	0	warfarin
chr10	94735284	rs772029846	A	AG	CYP2C18	frameshift_variant	HIGH	ENST00000285979.10	c.1316dupG	p.Leu440fs		32		3e-05	0	warfarin
chr10	94735295	rs79500998	C	T	CYP2C18	missense_variant	MODERATE	ENST00000285979.10	c.1324C>T	p.Arg442Cys		22.2	0.005	3e-05	0	warfarin
chr10	94735325	.	AT	A	CYP2C18	frameshift_variant	HIGH	ENST00000285979.10	c.1358delT	p.Leu453fs		32		7e-05	0	warfarin
chr10	94762808	.	C	T	CYP2C19	missense_variant	MODERATE	ENST00000371321.7	c.103C>T	p.Pro35Ser		21	0.024	3e-05	0	labetalol,rivaroxaban,lacosamide,fentanyl
chr10	94775106	rs145328984	C	T	CYP2C19	missense_variant	MODERATE	ENST00000371321.7	c.217C>T	p.Arg73Cys	drug_response	22.7	0.001	7e-05	0	labetalol,rivaroxaban,lacosamide,fentanyl
chr10	94775181	rs375159521	G	A	CYP2C19	missense_variant	MODERATE	ENST00000371321.7	c.292G>A	p.Gly98Ser		22.9	0.035	0.00034	0	labetalol,rivaroxaban,lacosamide,fentanyl
chr10	94775389	.	G	A	CYP2C19	splice_acceptor_variant&intron_variant	HIGH	ENST00000371321.7	c.332-1G>A			33		0.00031	0	labetalol,rivaroxaban,lacosamide,fentanyl
chr10	94775416	rs41291556	T	C	CYP2C19	missense_variant	MODERATE	ENST00000371321.7	c.358T>C	p.Trp120Arg	drug_response	26	0	0.00133	1	labetalol,rivaroxaban,lacosamide,fentanyl
chr10	94775431	rs200150287	C	T	CYP2C19	missense_variant	MODERATE	ENST00000371321.7	c.373C>T	p.Arg125Cys		23.2	0.007	0.0001	0	labetalol,rivaroxaban,lacosamide,fentanyl
chr10	94775432	rs141774245	G	A	CYP2C19	missense_variant	MODERATE	ENST00000371321.7	c.374G>A	p.Arg125His		21.7	0.042	0.0001	0	labetalol,rivaroxaban,lacosamide,fentanyl
chr10	94775432	rs141774245	G	T	CYP2C19	missense_variant	MODERATE	ENST00000371321.7	c.374G>A	p.Arg125His		23.4	0.001	3e-05	0	labetalol,rivaroxaban,lacosamide,fentanyl
chr10	94775453	rs72552267	G	A	CYP2C19	missense_variant	MODERATE	ENST00000371321.7	c.395G>A	p.Arg132Gln	drug_response	23.9	0.01	7e-05	0	labetalol,rivaroxaban,lacosamide,fentanyl
chr10	94775465	rs763625282	T	A	CYP2C19	missense_variant	MODERATE	ENST00000371321.7	c.407T>A	p.Met136Lys		24.9	0	0.0001	0	labetalol,rivaroxaban,lacosamide,fentanyl
chr10	94775489	rs17884712	G	A	CYP2C19	missense_variant	MODERATE	ENST00000371321.7	c.431G>A	p.Arg144His	drug_response	23.7	0.015	0.00184	0	labetalol,rivaroxaban,lacosamide,fentanyl
chr10	94780497	.	A	G	CYP2C19	splice_acceptor_variant&intron_variant	HIGH	ENST00000371321.7	c.482-2A>G			28.5		3e-05	0	labetalol,rivaroxaban,lacosamide,fentanyl
chr10	94780573	rs183701923	C	T	CYP2C19	missense_variant	MODERATE	ENST00000371321.7	c.556C>T	p.Arg186Cys		23.3	0.005	0.00031	0	labetalol,rivaroxaban,lacosamide,fentanyl
chr10	94780574	rs140278421	G	C	CYP2C19	missense_variant	MODERATE	ENST00000371321.7	c.557G>C	p.Arg186Pro	drug_response	23.1	0.001	0.00017	0	labetalol,rivaroxaban,lacosamide,fentanyl
chr10	94780653	rs4986893	G	A	CYP2C19	stop_gained	HIGH	ENST00000371321.7	c.636G>A	p.Trp212*	drug_response	36		0.00133	0	labetalol,rivaroxaban,lacosamide,fentanyl
chr10	94781861	.	G	T	CYP2C19	missense_variant	MODERATE	ENST00000371321.7	c.683G>T	p.Gly228Val		23.5	0.001	7e-05	0	labetalol,rivaroxaban,lacosamide,fentanyl
chr10	94781956	rs556994963	C	A	CYP2C19	missense_variant	MODERATE	ENST00000371321.7	c.778C>A	p.Pro260Thr		23.6	0.013	7e-05	0	labetalol,rivaroxaban,lacosamide,fentanyl
chr10	94842884	.	C	A	CYP2C19	missense_variant	MODERATE	ENST00000371321.7	c.1009C>A	p.Pro337Thr		23.6	0.008	3e-05	0	labetalol,rivaroxaban,lacosamide,fentanyl
chr10	94842896	rs770829708	G	A	CYP2C19	missense_variant	MODERATE	ENST00000371321.7	c.1021G>A	p.Asp341Asn		25.7	0.02	0.00014	0	labetalol,rivaroxaban,lacosamide,fentanyl
chr10	94842909	.	T	C	CYP2C19	missense_variant	MODERATE	ENST00000371321.7	c.1034T>C	p.Met345Thr		25.2	0	0.00024	0	labetalol,rivaroxaban,lacosamide,fentanyl
chr10	94842935	rs747508319	G	A	CYP2C19	missense_variant	MODERATE	ENST00000371321.7	c.1060G>A	p.Glu354Lys		24.8	0.001	3e-05	0	labetalol,rivaroxaban,lacosamide,fentanyl
chr10	94842946	.	A	C	CYP2C19	missense_variant	MODERATE	ENST00000371321.7	c.1071A>C	p.Arg357Ser		22.8	0	3e-05	0	labetalol,rivaroxaban,lacosamide,fentanyl
chr10	94842953	rs144036596	G	C	CYP2C19	missense_variant	MODERATE	ENST00000371321.7	c.1078G>C	p.Asp360His		21.1	0.01	0.00055	0	labetalol,rivaroxaban,lacosamide,fentanyl
chr10	94843002	rs778043881	T	A	CYP2C19	missense_variant	MODERATE	ENST00000371321.7	c.1127T>A	p.Phe376Tyr		24	0.01	0.00014	0	labetalol,rivaroxaban,lacosamide,fentanyl
chr10	94849992	.	C	G	CYP2C19	missense_variant	MODERATE	ENST00000371321.7	c.1225C>G	p.Pro409Ala		23.2	0.001	0.0002	0	labetalol,rivaroxaban,lacosamide,fentanyl
chr10	94849993	.	C	T	CYP2C19	missense_variant	MODERATE	ENST00000371321.7	c.1226C>T	p.Pro409Leu		23.4	0.009	3e-05	0	labetalol,rivaroxaban,lacosamide,fentanyl
chr10	94852738	rs56337013	C	T	CYP2C19	missense_variant	MODERATE	ENST00000371321.7	c.1297C>T	p.Arg433Trp	drug_response	24.3	0.012	7e-05	0	labetalol,rivaroxaban,lacosamide,fentanyl
chr10	94852739	rs774840036	G	A	CYP2C19	missense_variant	MODERATE	ENST00000371321.7	c.1298G>A	p.Arg433Gln		26.6	0.003	3e-05	0	labetalol,rivaroxaban,lacosamide,fentanyl
chr10	94852765	rs192154563	C	T	CYP2C19	missense_variant	MODERATE	ENST00000371321.7	c.1324C>T	p.Arg442Cys	drug_response	21.5	0.005	0.00024	0	labetalol,rivaroxaban,lacosamide,fentanyl
chr10	94938683	rs114071557	A	G	CYP2C9	start_lost	HIGH	ENST00000260682.6	c.1A>G	p.Met1?		21.7	0.037	3e-05	0	fentanyl,morphine,propofol
chr10	94938773	rs532873887	C	A	CYP2C9	structural_interaction_variant	HIGH	1OG2:A_31-A_66:ENST00000260682	c.91C>A			22.6	0.001	3e-05	0	fentanyl,morphine,propofol
chr10	94941979	rs374201833	G	C	CYP2C9	structural_interaction_variant	HIGH	1OG5:A_97-A_367:ENST00000260682	c.290G>C			24.9	0	0.00014	0	fentanyl,morphine,propofol
chr10	94942230	rs767576260	C	T	CYP2C9	structural_interaction_variant	HIGH	1OG2:A_124-A_434:ENST00000260682	c.370C>T			20.7	0.014	3e-05	0	fentanyl,morphine,propofol
chr10	94942255	rs200183364	G	A	CYP2C9	missense_variant	MODERATE	ENST00000260682.6	c.395G>A	p.Arg132Gln		23.5	0.01	0.00041	0	fentanyl,morphine,propofol
chr10	94942291	rs141489852	G	A	CYP2C9	structural_interaction_variant	HIGH	1OG2:A_144-A_180:ENST00000260682	c.431G>A			22.9	0.014	7e-05	0	fentanyl,morphine,propofol
chr10	94942302	.	G	A	CYP2C9	structural_interaction_variant	HIGH	1OG2:A_148-A_189:ENST00000260682	c.442G>A			25.3	0.001	3e-05	0	fentanyl,morphine,propofol
chr10	94947853	rs150435881	C	A	CYP2C9	structural_interaction_variant	HIGH	1OG2:B_148-B_186:ENST00000260682	c.556C>A			23.8	0.008	0.00239	1	fentanyl,morphine,propofol
chr10	94947939	.	G	T	CYP2C9	missense_variant&splice_region_variant	MODERATE	ENST00000260682.6	c.642G>T	p.Gln214His		32	0.004	3e-05	0	fentanyl,morphine,propofol
chr10	94949145	rs772782449	C	T	CYP2C9	missense_variant	MODERATE	ENST00000260682.6	c.680C>T	p.Pro227Leu		23.1	0.031	7e-05	0	fentanyl,morphine,propofol
chr10	94949222	rs777095173	G	T	CYP2C9	stop_gained	HIGH	ENST00000260682.6	c.757G>T	p.Glu253*		34		3e-05	0	fentanyl,morphine,propofol
chr10	94949268	.	T	A	CYP2C9	missense_variant	MODERATE	ENST00000260682.6	c.803T>A	p.Leu268Gln		23.7	0	0.0001	0	fentanyl,morphine,propofol
chr10	94981201	rs57505750	T	C	CYP2C9	missense_variant	MODERATE	ENST00000260682.6	c.980T>C	p.Ile327Thr		23.7	0	0.0001	0	fentanyl,morphine,propofol
chr10	94981281	rs749060448	G	A	CYP2C9	structural_interaction_variant	HIGH	1OG2:A_354-A_408:ENST00000260682	c.1060G>A			25.7	0.001	7e-05	0	fentanyl,morphine,propofol
chr10	94981309	rs150663116	C	T	CYP2C9	structural_interaction_variant	HIGH	1OG2:A_363-A_391:ENST00000260682	c.1088C>T			23	0	0.00024	0	fentanyl,morphine,propofol
chr10	94981371	rs542577750	G	T	CYP2C9	splice_donor_variant&intron_variant	HIGH	ENST00000260682.6	c.1149+1G>T			32		0.00048	0	fentanyl,morphine,propofol
chr10	94986081	.	G	T	CYP2C9	stop_gained	HIGH	ENST00000260682.6	c.1198G>T	p.Glu400*		40		3e-05	0	fentanyl,morphine,propofol
chr10	94988955	rs767284820	T	C	CYP2C9	structural_interaction_variant	HIGH	1OG2:A_315-A_467:ENST00000260682	c.1400T>C			23	0.001	7e-05	0	fentanyl,morphine,propofol
chr10	94989020	rs9332239	C	T	CYP2C9	missense_variant	MODERATE	ENST00000260682.6	c.1465C>T	p.Pro489Ser		20.7	0	0.00014	0	fentanyl,morphine,propofol
chr10	99784730	.	T	A	ABCC2	stop_gained	HIGH	ENST00000370449.8	c.156T>A	p.Tyr52*	Pathogenic	32		3e-05	0	lacosamide
chr10	99784758	.	A	G	ABCC2	missense_variant	MODERATE	ENST00000370449.8	c.184A>G	p.Thr62Ala		22.3	0	0.00051	0	lacosamide
chr10	99793671	rs146452937	C	T	ABCC2	missense_variant	MODERATE	ENST00000370449.8	c.454C>T	p.Arg152Trp		28.9	0	0.00109	0	lacosamide
chr10	99793890	.	A	G	ABCC2	splice_acceptor_variant&intron_variant	HIGH	ENST00000370449.8	c.469-2A>G			34		3e-05	0	lacosamide
chr10	99797141	.	T	A	ABCC2	missense_variant	MODERATE	ENST00000370449.8	c.677T>A	p.Val226Asp	Uncertain_significance	23.4	0	0.0017	0	lacosamide
chr10	99797227	rs147494662	C	T	ABCC2	missense_variant	MODERATE	ENST00000370449.8	c.763C>T	p.Arg255Trp	Uncertain_significance	21.4	0.005	3e-05	0	lacosamide
chr10	99797272	rs766329304	G	T	ABCC2	stop_gained	HIGH	ENST00000370449.8	c.808G>T	p.Gly270*		35		0.0002	0	lacosamide
chr10	99797306	rs56131651	G	A	ABCC2	missense_variant	MODERATE	ENST00000370449.8	c.842G>A	p.Ser281Asn	Conflicting_interpretations_of_pathogenicity	21.6	0	0.0044	0	lacosamide
chr10	99799322	rs199528736	T	C	ABCC2	missense_variant	MODERATE	ENST00000370449.8	c.983T>C	p.Leu328Pro		25.1	0.007	3e-05	0	lacosamide
chr10	99799337	rs17222674	A	G	ABCC2	missense_variant	MODERATE	ENST00000370449.8	c.998A>G	p.Asp333Gly	Conflicting_interpretations_of_pathogenicity	25.3	0.005	0.00031	0	lacosamide
chr10	99800445	.	C	G	ABCC2	missense_variant	MODERATE	ENST00000370449.8	c.1091C>G	p.Ala364Gly		21.5	0.041	3e-05	0	lacosamide
chr10	99800532	rs763509429	G	A	ABCC2	missense_variant	MODERATE	ENST00000370449.8	c.1178G>A	p.Arg393Gln	Uncertain_significance	25.4	0.005	7e-05	0	lacosamide
chr10	99804059	rs199595780	T	C	ABCC2	missense_variant	MODERATE	ENST00000370449.8	c.1250T>C	p.Val417Ala	Uncertain_significance	22.8	0.023	7e-05	0	lacosamide
chr10	99804104	rs780593937	T	A	ABCC2	missense_variant	MODERATE	ENST00000370449.8	c.1295T>A	p.Met432Lys		25.2	0.015	3e-05	0	lacosamide
chr10	99804107	.	A	G	ABCC2	missense_variant	MODERATE	ENST00000370449.8	c.1298A>G	p.Asp433Gly		29.7	0.003	3e-05	0	lacosamide
chr10	99804203	rs867979691	C	T	ABCC2	missense_variant	MODERATE	ENST00000370449.8	c.1394C>T	p.Ala465Val		28.3	0.002	0.00184	5	lacosamide
chr10	99805410	rs186620377	G	A	ABCC2	missense_variant	MODERATE	ENST00000370449.8	c.1493G>A	p.Arg498His		32	0.001	3e-05	0	lacosamide
chr10	99807436	rs1215494791	T	G	ABCC2	missense_variant	MODERATE	ENST00000370449.8	c.1583T>G	p.Leu528Arg		24.7	0.001	3e-05	0	lacosamide
chr10	99807438	rs138799687	C	T	ABCC2	missense_variant	MODERATE	ENST00000370449.8	c.1585C>T	p.Arg529Trp	Uncertain_significance	24.7	0	0.00014	0	lacosamide
chr10	99807450	.	C	T	ABCC2	missense_variant	MODERATE	ENST00000370449.8	c.1597C>T	p.Leu533Phe		24.4	0.005	3e-05	0	lacosamide
chr10	99808180	.	T	C	ABCC2	missense_variant	MODERATE	ENST00000370449.8	c.1766T>C	p.Leu589Pro		29.8	0	3e-05	0	lacosamide
chr10	99810152	rs777791701	C	T	ABCC2	missense_variant	MODERATE	ENST00000370449.8	c.1834C>T	p.Arg612Trp		29.7	0	0.0001	0	lacosamide
chr10	99813041	.	G	C	ABCC2	missense_variant	MODERATE	ENST00000370449.8	c.1991G>C	p.Gly664Ala		26.5	0.002	7e-05	0	lacosamide
chr10	99813059	rs17222632	T	C	ABCC2	missense_variant	MODERATE	ENST00000370449.8	c.2009T>C	p.Ile670Thr	Conflicting_interpretations_of_pathogenicity	23.2	0.001	0.00208	0	lacosamide
chr10	99817357	.	T	C	ABCC2	missense_variant	MODERATE	ENST00000370449.8	c.2144T>C	p.Ile715Thr		26.2	0.002	3e-05	0	lacosamide
chr10	99818791	rs786205465	G	T	ABCC2	missense_variant&splice_region_variant	MODERATE	ENST00000370449.8	c.2273G>T	p.Gly758Val	Conflicting_interpretations_of_pathogenicity	32	0	0.00072	0	lacosamide
chr10	99818820	rs56199535	C	T	ABCC2	missense_variant	MODERATE	ENST00000370449.8	c.2302C>T	p.Arg768Trp	Pathogenic/Likely_pathogenic	25.3	0	7e-05	0	lacosamide
chr10	99818821	rs536840524	G	A	ABCC2	missense_variant	MODERATE	ENST00000370449.8	c.2303G>A	p.Arg768Gln	Uncertain_significance	25.8	0	7e-05	0	lacosamide
chr10	99818926	rs148835620	T	C	ABCC2	missense_variant	MODERATE	ENST00000370449.8	c.2408T>C	p.Val803Ala	Uncertain_significance	27.7	0.002	0.0001	0	lacosamide
chr10	99819096	.	T	C	ABCC2	missense_variant	MODERATE	ENST00000370449.8	c.2447T>C	p.Leu816Pro		28.5	0	3e-05	0	lacosamide
chr10	99830400	rs201874841	G	T	ABCC2	missense_variant	MODERATE	ENST00000370449.8	c.2714G>T	p.Arg905Ile		25	0.031	7e-05	0	lacosamide
chr10	99830427	.	G	A	ABCC2	missense_variant	MODERATE	ENST00000370449.8	c.2741G>A	p.Ser914Asn		22.5	0.016	3e-05	0	lacosamide
chr10	99830757	rs765088337	C	T	ABCC2	missense_variant	MODERATE	ENST00000370449.8	c.2789C>A	p.Ser930Tyr	Uncertain_significance	23.4	0.017	3e-05	0	lacosamide
chr10	99830757	rs765088337	C	A	ABCC2	missense_variant	MODERATE	ENST00000370449.8	c.2789C>A	p.Ser930Tyr		22.3	0.035	3e-05	0	lacosamide
chr10	99830768	rs777771609	C	T	ABCC2	missense_variant	MODERATE	ENST00000370449.8	c.2800C>T	p.Arg934Trp	Uncertain_significance	20.4	0.01	3e-05	0	lacosamide
chr10	99831724	rs572224582	G	A	ABCC2	stop_gained	HIGH	ENST00000370449.8	c.2997G>A	p.Trp999*	Uncertain_significance	45		3e-05	0	lacosamide
chr10	99831735	rs147566977	G	T	ABCC2	missense_variant	MODERATE	ENST00000370449.8	c.3008G>T	p.Trp1003Leu	Uncertain_significance	32	0.002	0.00014	0	lacosamide
chr10	99831744	.	A	C	ABCC2	missense_variant	MODERATE	ENST00000370449.8	c.3017A>C	p.Asp1006Ala		28.3	0.003	3e-05	0	lacosamide
chr10	99832075	rs754476800	C	T	ABCC2	missense_variant	MODERATE	ENST00000370449.8	c.3202C>T	p.Pro1068Ser		25.4	0.012	0.00014	0	lacosamide
chr10	99832083	rs771652807	A	AT	ABCC2	frameshift_variant&stop_gained	HIGH	ENST00000370449.8	c.3216dupT	p.Asp1073fs	Pathogenic	33		3e-05	0	lacosamide
chr10	99834408	rs766785942	C	T	ABCC2	missense_variant	MODERATE	ENST00000370449.8	c.3287C>T	p.Pro1096Leu		24.1	0.003	0.00085	0	lacosamide
chr10	99834419	rs142715085	C	T	ABCC2	missense_variant	MODERATE	ENST00000370449.8	c.3298C>T	p.Arg1100Cys	Uncertain_significance	25.2	0.01	0.00181	0	lacosamide
chr10	99834420	rs145186820	G	A	ABCC2	missense_variant	MODERATE	ENST00000370449.8	c.3299G>A	p.Arg1100His	Uncertain_significance	25.6	0.026	0.00017	0	lacosamide
chr10	99834455	rs775771081	AC	A	ABCC2	frameshift_variant	HIGH	ENST00000370449.8	c.3337delC	p.Val1114fs	Pathogenic	28.1		0.00037	0	lacosamide
chr10	99834536	rs781481868	G	A	ABCC2	splice_donor_variant&intron_variant	HIGH	ENST00000370449.8	c.3414+1G>A		Likely_pathogenic	34		7e-05	0	lacosamide
chr10	99836176	rs140680467	T	C	ABCC2	missense_variant	MODERATE	ENST00000370449.8	c.3500T>C	p.Val1167Ala	Conflicting_interpretations_of_pathogenicity	26.5	0.002	0.01145	8	lacosamide
chr10	99836193	rs72558201	A	T	ABCC2	missense_variant	MODERATE	ENST00000370449.8	c.3517A>T	p.Ile1173Phe	Pathogenic	25.7	0	0.00014	0	lacosamide
chr10	99836214	rs183923599	C	T	ABCC2	stop_gained	HIGH	ENST00000370449.8	c.3538C>T	p.Gln1180*	Pathogenic	42		3e-05	0	lacosamide
chr10	99836217	rs1045996985	C	T	ABCC2	stop_gained	HIGH	ENST00000370449.8	c.3541C>T	p.Arg1181*		38		7e-05	0	lacosamide
chr10	99836218	rs8187692	G	A	ABCC2	missense_variant	MODERATE	ENST00000370449.8	c.3542G>A	p.Arg1181Gln	Uncertain_significance	28.5	0.036	7e-05	10	lacosamide
chr10	99836224	rs1202156660	T	C	ABCC2	missense_variant	MODERATE	ENST00000370449.8	c.3548T>C	p.Leu1183Pro		25.4	0.008	3e-05	0	lacosamide
chr10	99836256	rs559137047	C	T	ABCC2	stop_gained	HIGH	ENST00000370449.8	c.3580C>T	p.Gln1194*	Pathogenic	44		3e-05	0	lacosamide
chr10	99841999	rs1412212418	A	T	ABCC2	missense_variant	MODERATE	ENST00000370449.8	c.3647A>T	p.Asn1216Ile		26.3	0	3e-05	0	lacosamide
chr10	99843819	.	G	A	ABCC2	stop_gained	HIGH	ENST00000370449.8	c.3762G>A	p.Trp1254*		43		3e-05	0	lacosamide
chr10	99843823	.	G	A	ABCC2	missense_variant	MODERATE	ENST00000370449.8	c.3766G>A	p.Val1256Met		29.2	0.016	0.00041	0	lacosamide
chr10	99843868	rs761406918	C	T	ABCC2	stop_gained	HIGH	ENST00000370449.8	c.3811C>T	p.Arg1271*	Pathogenic	37		3e-05	0	lacosamide
chr10	99844439	.	A	G	ABCC2	missense_variant	MODERATE	ENST00000370449.8	c.3961A>G	p.Thr1321Ala		23	0.022	3e-05	0	lacosamide
chr10	99845633	.	G	A	ABCC2	missense_variant	MODERATE	ENST00000370449.8	c.3997G>A	p.Val1333Met		31	0.001	0.00014	0	lacosamide
chr10	99845641	rs764114668	G	C	ABCC2	missense_variant	MODERATE	ENST00000370449.8	c.4005G>C	p.Arg1335Ser		25.3	0	0.0001	0	lacosamide
chr10	99845664	.	T	G	ABCC2	missense_variant	MODERATE	ENST00000370449.8	c.4028T>G	p.Leu1343Arg		32	0	7e-05	0	lacosamide
chr10	99845715	.	T	C	ABCC2	missense_variant	MODERATE	ENST00000370449.8	c.4079T>C	p.Ile1360Thr	Uncertain_significance	28.9	0.001	3e-05	0	lacosamide
chr10	99845739	rs150575961	T	C	ABCC2	missense_variant	MODERATE	ENST00000370449.8	c.4103T>C	p.Ile1368Thr		29.1	0.001	0.00051	0	lacosamide
chr10	99846989	rs1479117074	G	A	ABCC2	missense_variant	MODERATE	ENST00000370449.8	c.4175G>A	p.Arg1392Lys		29.3	0.008	3e-05	0	lacosamide
chr10	99847000	rs748027575	G	A	ABCC2	missense_variant	MODERATE	ENST00000370449.8	c.4186G>A	p.Asp1396Asn		31	0	0.00095	1	lacosamide
chr10	99847004	rs146587077	C	T	ABCC2	missense_variant	MODERATE	ENST00000370449.8	c.4190C>T	p.Pro1397Leu		27.8	0	0.00024	0	lacosamide
chr10	99847059	.	CAA	C	ABCC2	frameshift_variant	HIGH	ENST00000370449.8	c.4246_4247delAA	p.Lys1416fs		33		0.0001	0	lacosamide
chr10	99849816	rs72838149	T	C	ABCC2	sequence_feature	MODERATE	ENST00000370449	c.4314-786T>C			21.5		0.12346	252	lacosamide
chr10	99849880	rs1438189401	C	A	ABCC2	sequence_feature	MODERATE	ENST00000370449	c.4314-722C>A			21.4		0.00014	0	lacosamide
chr10	99849890	rs568361558	A	C	ABCC2	sequence_feature	MODERATE	ENST00000370449	c.4314-712A>C			21.9		7e-05	0	lacosamide
chr10	99849905	rs72838150	G	A	ABCC2	sequence_feature	MODERATE	ENST00000370449	c.4314-697G>A			22.4		0.12353	252	lacosamide
chr10	99849918	.	G	C	ABCC2	sequence_feature	MODERATE	ENST00000370449	c.4314-684G>C			20.6		0.00051	1	lacosamide
chr10	99849934	.	T	G	ABCC2	sequence_feature	MODERATE	ENST00000370449	c.4314-668T>G			21.1		3e-05	0	lacosamide
chr10	99850004	.	G	T	ABCC2	sequence_feature	MODERATE	ENST00000370449	c.4314-598G>T			20.8		0.0001	0	lacosamide
chr10	99850630	rs972986184	G	A	ABCC2	missense_variant	MODERATE	ENST00000370449.8	c.4342G>A	p.Gly1448Ser		28.2	0.016	0.0001	0	lacosamide
chr10	99850687	rs373467581	G	A	ABCC2	missense_variant	MODERATE	ENST00000370449.8	c.4399G>A	p.Val1467Met		27.9	0.001	0.00024	0	lacosamide
chr10	99850742	rs780026074	A	G	ABCC2	missense_variant	MODERATE	ENST00000370449.8	c.4454A>C	p.His1485Pro	Uncertain_significance	21.9	0.017	0.0001	0	lacosamide
chr10	99850742	rs780026074	A	C	ABCC2	missense_variant	MODERATE	ENST00000370449.8	c.4454A>C	p.His1485Pro		23.6	0.012	3e-05	0	lacosamide
chr10	99850783	rs149200446	A	G	ABCC2	missense_variant	MODERATE	ENST00000370449.8	c.4495A>G	p.Met1499Val	Uncertain_significance	23.6	0.005	7e-05	0	lacosamide
chr10	99851521	rs751985179	G	A	ABCC2	missense_variant	MODERATE	ENST00000370449.8	c.4528G>A	p.Gly1510Arg	Uncertain_significance	27.3	0	7e-05	0	lacosamide
chr11	7665542	rs201223930	C	G	CYB5R2	missense_variant	MODERATE	ENST00000299498.10	c.663G>C	p.Trp221Cys		32	0.001	0.00014	0	isosorbide dinitrate
chr11	7666458	rs780211367	AG	A	CYB5R2	frameshift_variant	HIGH	ENST00000299498.10	c.650delC	p.Pro217fs		33		3e-05	0	isosorbide dinitrate
chr11	7666483	.	T	TCGAAC	CYB5R2	frameshift_variant	HIGH	ENST00000299498.10	c.625_626insGTTCG	p.Asn209fs		22.4		3e-05	0	isosorbide dinitrate
chr11	7666489	rs1266769888	T	G	CYB5R2	missense_variant	MODERATE	ENST00000299498.10	c.620A>C	p.Gln207Pro		23.9	0.004	0.0001	0	isosorbide dinitrate
chr11	7666537	.	A	C	CYB5R2	missense_variant	MODERATE	ENST00000299498.10	c.572T>G	p.Ile191Ser		32	0	0.0001	0	isosorbide dinitrate
chr11	7667798	rs61733057	A	C	CYB5R2	missense_variant	MODERATE	ENST00000299498.10	c.488T>G	p.Leu163Trp		31	0.002	0.06592	91	isosorbide dinitrate
chr11	7668480	.	G	A	CYB5R2	missense_variant&splice_region_variant	MODERATE	ENST00000299498.10	c.470C>T	p.Thr157Ile		33	0.023	7e-05	0	isosorbide dinitrate
chr11	7669234	.	G	C	CYB5R2	missense_variant	MODERATE	ENST00000299498.10	c.359C>G	p.Pro120Arg		26.6	0	0.0001	0	isosorbide dinitrate
chr11	7669240	rs545206907	C	T	CYB5R2	missense_variant	MODERATE	ENST00000299498.10	c.353G>A	p.Arg118Gln		21.9	0.038	0.0001	0	isosorbide dinitrate
chr11	7669335	.	C	G	CYB5R2	splice_acceptor_variant&intron_variant	HIGH	ENST00000299498.10	c.259-1G>C			33		3e-05	0	isosorbide dinitrate
chr11	7669625	.	CT	C	CYB5R2	frameshift_variant&splice_region_variant	HIGH	ENST00000299498.10	c.257delA	p.Lys86fs		31		7e-05	0	isosorbide dinitrate
chr11	7669670	.	AG	A	CYB5R2	frameshift_variant	HIGH	ENST00000299498.10	c.212delC	p.Pro71fs		32		0.0001	0	isosorbide dinitrate
chr11	7672471	.	T	C	CYB5R2	missense_variant	MODERATE	ENST00000299498.10	c.131A>G	p.His44Arg		26.1	0.006	0.0001	0	isosorbide dinitrate
chr11	7672499	.	A	C	CYB5R2	missense_variant	MODERATE	ENST00000299498.10	c.103T>G	p.Phe35Val		31	0.002	0.0002	0	isosorbide dinitrate
chr11	7672505	rs575405160	G	A	CYB5R2	missense_variant	MODERATE	ENST00000299498.10	c.97C>T	p.Arg33Trp		24.9	0.028	3e-05	0	isosorbide dinitrate
chr11	7672785	rs147551491	G	C	CYB5R2	missense_variant	MODERATE	ENST00000299498.10	c.41C>G	p.Pro14Arg		21.6	0.017	0.0001	0	isosorbide dinitrate
chr11	113410891	.	A	C	DRD2	missense_variant	MODERATE	ENST00000346454.7	c.1081T>G	p.Phe361Val		29.4	0	0.0001	0	propofol
chr11	113410918	rs200352240	C	T	DRD2	missense_variant&splice_region_variant	MODERATE	ENST00000346454.7	c.1054G>A	p.Val352Met		26.6	0.006	3e-05	0	propofol
chr11	113412640	rs766300123	G	A	DRD2	missense_variant	MODERATE	ENST00000346454.7	c.967C>T	p.Arg323Trp		26.2	0.009	0.00041	0	propofol
chr11	113414415	.	ATGATAACGG	A	DRD2	disruptive_inframe_deletion	MODERATE	ENST00000362072.7	c.761_769delCCGTTATCA	p.Thr254_Ile256del		20.9		3e-05	0	propofol
chr11	113415611	rs866197752	T	A	DRD2	missense_variant&splice_region_variant	MODERATE	ENST00000346454.7	c.533A>T	p.Asp178Val		32	0.006	0.0002	0	propofol
chr11	113424471	rs1296819671	G	A	DRD2	missense_variant	MODERATE	ENST00000346454.7	c.181C>T	p.Arg61Cys		27.2	0.001	3e-05	0	propofol
chr11	62976882	.	C	T	SLC22A6	splice_acceptor_variant&intron_variant	HIGH	ENST00000377871.7	c.1605-1G>A			32		3e-05	0	pantoprazole
chr11	62977265	.	A	G	SLC22A6	missense_variant	MODERATE	ENST00000377871.7	c.1484T>C	p.Val495Ala		23.9	0.002	7e-05	0	pantoprazole
chr11	62979488	rs11568634	C	T	SLC22A6	missense_variant&splice_region_variant	MODERATE	ENST00000377871.7	c.1361G>A	p.Arg454Gln		33	0.001	3e-05	0	pantoprazole
chr11	62979805	rs765937223	C	T	SLC22A6	missense_variant	MODERATE	ENST00000377871.7	c.1181G>A	p.Arg394His		27.1	0.003	0.00095	0	pantoprazole
chr11	62979873	.	C	G	SLC22A6	missense_variant	MODERATE	ENST00000377871.7	c.1113G>C	p.Gln371His		23.2	0.001	0.0002	0	pantoprazole
chr11	62979883	.	T	C	SLC22A6	missense_variant	MODERATE	ENST00000377871.7	c.1103A>G	p.Tyr368Cys		27.7	0.002	0.0001	0	pantoprazole
chr11	62981030	rs778222347	C	T	SLC22A6	missense_variant	MODERATE	ENST00000377871.7	c.992G>A	p.Arg331His		26.7	0.036	0.00017	0	pantoprazole
chr11	62981031	rs150409056	G	T	SLC22A6	missense_variant	MODERATE	ENST00000377871.7	c.991C>A	p.Arg331Ser		27.3	0.003	0.00017	0	pantoprazole
chr11	62981385	rs1171042264	T	G	SLC22A6	splice_acceptor_variant&intron_variant	HIGH	ENST00000377871.7	c.798-2A>C			34		0.00014	0	pantoprazole
chr11	62981896	rs750771969	C	T	SLC22A6	missense_variant	MODERATE	ENST00000377871.7	c.743G>A	p.Arg248His		27.6	0.024	3e-05	0	pantoprazole
chr11	62981954	.	CAT	C	SLC22A6	frameshift_variant	HIGH	ENST00000377871.7	c.683_684delAT	p.Tyr228fs		28.4		3e-05	0	pantoprazole
chr11	62984380	rs11568627	G	A	SLC22A6	missense_variant	MODERATE	ENST00000377871.7	c.311C>T	p.Pro104Leu		26	0.009	7e-05	0	pantoprazole
chr11	62984381	rs758821655	G	T	SLC22A6	missense_variant	MODERATE	ENST00000377871.7	c.310C>A	p.Pro104Thr		21.8	0.019	0.00842	3	pantoprazole
chr11	62984453	rs1185293280	G	A	SLC22A6	missense_variant	MODERATE	ENST00000377871.7	c.238C>T	p.Arg80Cys		29	0.001	7e-05	0	pantoprazole
chr11	62984647	rs751931872	C	T	SLC22A6	missense_variant	MODERATE	ENST00000377871.7	c.44G>A	p.Arg15His		24.1	0.012	0.00017	0	pantoprazole
chr11	62993440	rs766067506	C	T	SLC22A8	missense_variant	MODERATE	ENST00000336232.6	c.1513G>A	p.Glu505Lys		23.4	0.018	7e-05	0	pantoprazole
chr11	62994541	rs773430800	C	A	SLC22A8	splice_donor_variant&intron_variant	HIGH	ENST00000336232.6	c.1216+1G>T			35		3e-05	0	pantoprazole
chr11	62994577	.	C	T	SLC22A8	missense_variant	MODERATE	ENST00000336232.6	c.1181G>A	p.Gly394Glu		25.5	0.002	3e-05	0	pantoprazole
chr11	62994652	rs142362788	G	A	SLC22A8	missense_variant	MODERATE	ENST00000336232.6	c.1106C>T	p.Ala369Val		26.4	0.006	0.00037	0	pantoprazole
chr11	62994695	.	G	A	SLC22A8	missense_variant	MODERATE	ENST00000336232.6	c.1063C>T	p.Leu355Phe		23.1	0.008	3e-05	0	pantoprazole
chr11	62995749	rs762028161	C	T	SLC22A8	missense_variant	MODERATE	ENST00000336232.6	c.956G>A	p.Arg319Gln		25.2	0.008	7e-05	0	pantoprazole
chr11	62995801	.	G	A	SLC22A8	stop_gained	HIGH	ENST00000336232.6	c.904C>T	p.Gln302*		44		3e-05	0	pantoprazole
chr11	62995821	.	T	G	SLC22A8	splice_acceptor_variant&intron_variant	HIGH	ENST00000336232.6	c.886-2A>C			34		3e-05	0	pantoprazole
chr11	62996030	.	T	C	SLC22A8	missense_variant&splice_region_variant	MODERATE	ENST00000336232.6	c.884A>G	p.Glu295Gly		34	0.002	3e-05	0	pantoprazole
chr11	62996048	rs1001784854	C	T	SLC22A8	missense_variant	MODERATE	ENST00000336232.6	c.866G>A	p.Gly289Glu		24.4	0.015	3e-05	0	pantoprazole
chr11	62996133	rs377312996	G	A	SLC22A8	missense_variant	MODERATE	ENST00000336232.6	c.781C>T	p.Arg261Cys		27.2	0	3e-05	0	pantoprazole
chr11	62998976	rs370695003	G	T	SLC22A8	missense_variant	MODERATE	ENST00000336232.6	c.706C>A	p.Arg236Ser		26.5	0.003	0.00014	0	pantoprazole
chr11	63000720	.	C	G	SLC22A8	missense_variant&splice_region_variant	MODERATE	ENST00000336232.6	c.437G>C	p.Arg146Thr		35	0.002	3e-05	0	pantoprazole
chr11	63000757	.	G	C	SLC22A8	missense_variant	MODERATE	ENST00000336232.6	c.400C>G	p.Leu134Val		24.5	0.004	3e-05	0	pantoprazole
chr11	63000777	.	G	C	SLC22A8	missense_variant	MODERATE	ENST00000336232.6	c.380C>G	p.Ser127Cys		27.6	0.002	0.00014	0	pantoprazole
chr11	63014854	rs752939398	G	C	SLC22A8	missense_variant	MODERATE	ENST00000336232.6	c.105C>G	p.Asn35Lys		22.6	0.017	0.00075	0	pantoprazole
chr12	6841292	rs782103240	G	A	GNB3	missense_variant	MODERATE	ENST00000435982.6	c.5G>A	p.Gly2Glu		22.8	0.038	3e-05	0	furosemide
chr12	6842997	rs782043619	C	T	GNB3	stop_gained	HIGH	ENST00000435982.6	c.124C>T	p.Arg42*		36		7e-05	0	furosemide
chr12	6843009	rs1485871048	C	T	GNB3	missense_variant	MODERATE	ENST00000435982.6	c.136C>T	p.Arg46Trp		25.9	0.001	7e-05	0	furosemide
chr12	6843010	rs782398283	G	A	GNB3	missense_variant	MODERATE	ENST00000435982.6	c.137G>A	p.Arg46Gln	Uncertain_significance	28.7	0.014	0.00037	0	furosemide
chr12	6843211	rs45616032	G	A	GNB3	missense_variant	MODERATE	ENST00000435982.6	c.241G>A	p.Val81Met	Uncertain_significance	25.7	0.002	3e-05	0	furosemide
chr12	6843222	.	C	G	GNB3	missense_variant	MODERATE	ENST00000435982.6	c.252C>G	p.Ser84Arg		23	0.043	0.00014	0	furosemide
chr12	6843438	rs201963490	G	C	GNB3	missense_variant	MODERATE	ENST00000435982.6	c.343G>C	p.Gly115Arg	Uncertain_significance	31	0	0.0001	0	furosemide
chr12	6843504	rs373443639	C	T	GNB3	missense_variant	MODERATE	ENST00000435982.6	c.409C>T	p.Arg137Trp	Uncertain_significance	29.5	0.004	0.0001	0	furosemide
chr12	6843514	.	C	T	GNB3	missense_variant	MODERATE	ENST00000435982.6	c.419C>T	p.Ser140Phe		26.7	0.031	0.0001	0	furosemide
chr12	6843830	rs371387315	C	T	GNB3	missense_variant	MODERATE	ENST00000435982.6	c.548C>T	p.Thr183Met		25	0.015	3e-05	0	furosemide
chr12	6843911	.	G	C	GNB3	missense_variant	MODERATE	ENST00000435982.6	c.629G>C	p.Trp210Ser		32	0	3e-05	0	furosemide
chr12	6843955	rs371744474	G	A	GNB3	missense_variant	MODERATE	ENST00000435982.6	c.673G>A	p.Glu225Lys	Uncertain_significance	24.9	0.044	0.0002	0	furosemide
chr12	6845585	.	G	A	GNB3	splice_acceptor_variant&intron_variant	HIGH	ENST00000435982.6	c.697-1G>A			35		7e-05	0	furosemide
chr12	6845598	.	G	A	GNB3	missense_variant	MODERATE	ENST00000435982.6	c.709G>A	p.Gly237Arg		32	0.02	3e-05	0	furosemide
chr12	6845722	rs782181398	C	T	GNB3	missense_variant	MODERATE	ENST00000435982.6	c.833C>T	p.Ser278Phe		26.7	0	3e-05	0	furosemide
chr12	6846831	.	G	T	GNB3	missense_variant	MODERATE	ENST00000435982.6	c.953G>T	p.Gly318Val		32	0.008	3e-05	0	furosemide
chr12	6846854	rs782372367	G	A	GNB3	missense_variant	MODERATE	ENST00000435982.6	c.976G>A	p.Val326Met	Uncertain_significance	25.4	0.029	0.00348	0	furosemide
chr12	6846890	.	TG	T	GNB3	frameshift_variant	HIGH	ENST00000435982.6	c.1014delG	p.Trp338fs		34		3e-05	0	furosemide
chr12	111767009	.	GC	G	ALDH2	frameshift_variant	HIGH	ENST00000261733.6	c.31delC	p.Arg11fs		21		0.00331	2	nitroglycerin
chr12	111767019	.	GGCCGCCGCCTCTTGTCA	G	ALDH2	frameshift_variant	HIGH	ENST00000261733.6	c.47_63delTCTTGTCAGCCGCCGCC	p.Leu16fs		25		3e-05	0	nitroglycerin
chr12	111782011	rs771527950	G	A	ALDH2	missense_variant	MODERATE	ENST00000261733.6	c.208G>A	p.Glu70Lys		28.2	0.015	3e-05	0	nitroglycerin
chr12	111790444	rs1239594775	C	T	ALDH2	missense_variant	MODERATE	ENST00000261733.6	c.563C>T	p.Pro188Leu		25.3	0	3e-05	0	nitroglycerin
chr12	111790540	.	A	G	ALDH2	missense_variant	MODERATE	ENST00000261733.6	c.659A>G	p.Tyr220Cys		27.2	0.015	3e-05	0	nitroglycerin
chr12	111791333	.	A	T	ALDH2	missense_variant	MODERATE	ENST00000261733.6	c.709A>T	p.Ile237Phe		24.1	0.009	0.00245	1	nitroglycerin
chr12	111791387	rs544714733	G	C	ALDH2	missense_variant	MODERATE	ENST00000261733.6	c.763G>C	p.Val255Leu		24.6	0.031	0.0001	0	nitroglycerin
chr12	111792074	.	T	C	ALDH2	missense_variant	MODERATE	ENST00000261733.6	c.809T>C	p.Ile270Thr		25.7	0	3e-05	0	nitroglycerin
chr12	111792125	rs776421832	G	C	ALDH2	missense_variant	MODERATE	ENST00000261733.6	c.860G>C	p.Gly287Ala		25.8	0.002	0.00014	1	nitroglycerin
chr12	111792125	rs776421832	G	T	ALDH2	missense_variant	MODERATE	ENST00000261733.6	c.860G>C	p.Gly287Ala		26.2	0	3e-05	1	nitroglycerin
chr12	111792127	rs915072983	G	A	ALDH2	missense_variant	MODERATE	ENST00000261733.6	c.862G>A	p.Gly288Arg		27.8	0	3e-05	0	nitroglycerin
chr12	111792628	.	C	T	ALDH2	missense_variant	MODERATE	ENST00000261733.6	c.929C>T	p.Ala310Val		25.7	0.001	3e-05	0	nitroglycerin
chr12	111792669	rs763851306	C	T	ALDH2	missense_variant	MODERATE	ENST00000261733.6	c.970C>T	p.Arg324Trp		27.9	0.008	0.00034	1	nitroglycerin
chr12	111792670	rs372053825	G	A	ALDH2	missense_variant	MODERATE	ENST00000261733.6	c.971G>A	p.Arg324Gln		27.4	0.02	0.0001	0	nitroglycerin
chr12	111792699	.	G	T	ALDH2	stop_gained	HIGH	ENST00000261733.6	c.1000G>T	p.Glu334*		39		3e-05	0	nitroglycerin
chr12	111798174	rs761154464	C	T	ALDH2	missense_variant	MODERATE	ENST00000261733.6	c.1180C>T	p.Arg394Cys		22.9	0.035	3e-05	0	nitroglycerin
chr12	111799984	rs867446901	G	A	ALDH2	missense_variant	MODERATE	ENST00000261733.6	c.1327G>A	p.Gly443Arg		28.3	0.009	0.00014	0	nitroglycerin
chr12	111800012	.	A	G	ALDH2	missense_variant	MODERATE	ENST00000261733.6	c.1355A>G	p.Asp452Gly		32	0.003	3e-05	0	nitroglycerin
chr12	118151048	rs141687272	C	A	TAOK3	missense_variant	MODERATE	ENST00000392533.7	c.2646G>T	p.Met882Ile		20.4	0.035	0.00075	0	morphine
chr12	118151085	rs576575912	C	T	TAOK3	missense_variant	MODERATE	ENST00000392533.7	c.2609G>A	p.Arg870Gln		25	0	3e-05	0	morphine
chr12	118152405	rs186736465	C	T	TAOK3	missense_variant	MODERATE	ENST00000392533.7	c.2357G>A	p.Arg786Gln		31	0.017	0.0001	0	morphine
chr12	118160172	.	T	C	TAOK3	missense_variant	MODERATE	ENST00000392533.7	c.2326A>G	p.Ile776Val		23.8	0.012	7e-05	0	morphine
chr12	118177249	.	T	G	TAOK3	missense_variant	MODERATE	ENST00000392533.7	c.1647A>C	p.Leu549Phe		24.2	0.026	3e-05	0	morphine
chr12	118235611	rs142649312	A	C	TAOK3	missense_variant	MODERATE	ENST00000392533.7	c.498T>G	p.Phe166Leu		25.2	0	0.00017	0	morphine
chr12	118243465	rs767059244	G	T	TAOK3	missense_variant	MODERATE	ENST00000392533.7	c.244C>A	p.Pro82Thr		27	0.017	0.00014	0	morphine
chr12	118244941	rs1247515380	C	T	TAOK3	missense_variant	MODERATE	ENST00000392533.7	c.145G>A	p.Val49Met		25.2	0.004	3e-05	0	morphine
chr12	118255506	rs369537011	T	G	TAOK3	missense_variant	MODERATE	ENST00000392533.7	c.62A>C	p.Glu21Ala		24.3	0.004	0.00034	0	morphine
chr12	118255533	rs78662524	G	T	TAOK3	missense_variant	MODERATE	ENST00000392533.7	c.35C>A	p.Ala12Asp		23.5	0	0.00044	0	morphine
chr12	118255566	.	A	T	TAOK3	start_lost	HIGH	ENST00000392533.7	c.2T>A	p.Met1?		22.9	0	3e-05	0	morphine
chr12	118359519	.	A	T	TAOK3	splice_donor_variant&intron_variant	HIGH	ENST00000541878.5	c.-194+2T>A			20.3		0.00017	1	morphine
chr12	118372647	.	C	A	TAOK3	splice_donor_variant&intron_variant	HIGH	ENST00000392533.7	c.-194+1G>T			33		3e-05	0	morphine
chr12	118372647	.	C	T	TAOK3	splice_donor_variant&intron_variant	HIGH	ENST00000392533.7	c.-194+1G>T			33		3e-05	0	morphine
chr12	20815824	.	T	C	SLCO1B3	splice_donor_variant&intron_variant	HIGH	ENST00000261196.6	c.84+2T>C			28.4		3e-05	0	warfarin
chr12	20855110	rs1455125931	A	G	SLCO1B3	missense_variant	MODERATE	ENST00000261196.6	c.167A>G	p.Glu56Gly		27.9	0	0.0001	0	warfarin
chr12	20855146	rs558592800	T	TAATTG	SLCO1B3	frameshift_variant	HIGH	ENST00000261196.6	c.205_209dupATTGA	p.Asp70fs	Conflicting_interpretations_of_pathogenicity	26.7		0.0001	0	warfarin
chr12	20855170	.	G	T	SLCO1B3	splice_donor_variant&intron_variant	HIGH	ENST00000261196.6	c.226+1G>T			34		0.00232	0	warfarin
chr12	20858441	.	A	T	SLCO1B3	missense_variant&splice_region_variant	MODERATE	ENST00000261196.6	c.229A>T	p.Asn77Tyr		27.5	0	0.00014	0	warfarin
chr12	20858487	rs144099822	A	G	SLCO1B3	missense_variant	MODERATE	ENST00000261196.6	c.275A>G	p.His92Arg	Uncertain_significance	25.3	0	0.00222	0	warfarin
chr12	20858510	.	G	A	SLCO1B3	missense_variant	MODERATE	ENST00000261196.6	c.298G>A	p.Gly100Ser		28	0	0.00017	0	warfarin
chr12	20858523	.	T	C	SLCO1B3	missense_variant	MODERATE	ENST00000261196.6	c.311T>C	p.Met104Thr		25.4	0	7e-05	0	warfarin
chr12	20858547	rs145334570	C	A	SLCO1B3	missense_variant	MODERATE	ENST00000261196.6	c.335C>A	p.Ser112Tyr	Conflicting_interpretations_of_pathogenicity	24.3	0.001	0.0002	0	warfarin
chr12	20861010	rs772663115	CTTACAG	C	SLCO1B3	splice_acceptor_variant&conservative_inframe_deletion&splice_region_variant&intron_variant	HIGH	ENST00000261196.6	c.360-3_362delCAGTTA	p.Tyr121del	Uncertain_significance	22.7		0.00017	0	warfarin
chr12	20862414	rs140353351	T	G	SLCO1B3	missense_variant&splice_region_variant	MODERATE	ENST00000261196.6	c.484T>G	p.Cys162Gly	Conflicting_interpretations_of_pathogenicity	23.2	0.003	0.00932	4	warfarin
chr12	20862472	rs180875376	G	A	SLCO1B3	missense_variant	MODERATE	ENST00000261196.6	c.542G>A	p.Arg181His	Conflicting_interpretations_of_pathogenicity	27.8	0	3e-05	0	warfarin
chr12	20862505	.	G	A	SLCO1B3	missense_variant	MODERATE	ENST00000261196.6	c.575G>A	p.Gly192Glu		27	0	3e-05	0	warfarin
chr12	20875276	rs776095053	G	A	SLCO1B3	missense_variant	MODERATE	ENST00000261196.6	c.769G>A	p.Ala257Thr		26.6	0	7e-05	0	warfarin
chr12	20875285	rs745824602	C	T	SLCO1B3	missense_variant	MODERATE	ENST00000261196.6	c.778C>T	p.Leu260Phe		25.3	0.005	0.00027	0	warfarin
chr12	20875310	rs1449152778	T	G	SLCO1B3	missense_variant	MODERATE	ENST00000261196.6	c.803T>G	p.Phe268Cys	Uncertain_significance	23.3	0.006	0.00017	0	warfarin
chr12	20875325	.	C	T	SLCO1B3	missense_variant	MODERATE	ENST00000261196.6	c.818C>T	p.Ser273Phe		24.7	0.001	3e-05	0	warfarin
chr12	20875332	rs765917931	A	AT	SLCO1B3	frameshift_variant	HIGH	ENST00000261196.6	c.833dupT	p.Pro280fs		31		0.00014	0	warfarin
chr12	20875346	rs1281808593	C	T	SLCO1B3	missense_variant	MODERATE	ENST00000261196.6	c.839C>T	p.Pro280Leu		24.6	0	7e-05	0	warfarin
chr12	20877789	rs146780296	A	G	SLCO1B3	missense_variant	MODERATE	ENST00000261196.6	c.988A>G	p.Lys330Glu	Uncertain_significance	26.6	0.003	0.00085	0	warfarin
chr12	20877814	rs1325479491	A	G	SLCO1B3	missense_variant	MODERATE	ENST00000261196.6	c.1013A>G	p.Tyr338Cys		26.3	0	0.00027	0	warfarin
chr12	20879450	rs145877520	C	A	SLCO1B3	missense_variant	MODERATE	ENST00000261196.6	c.1150C>A	p.Pro384Thr		23.4	0	0.00017	0	warfarin
chr12	20879609	rs61673910	G	A	SLCO1B3	missense_variant	MODERATE	ENST00000261196.6	c.1309G>A	p.Gly437Ser	Uncertain_significance	28.3	0	7e-05	0	warfarin
chr12	20880944	rs777268338	G	C	SLCO1B3	missense_variant	MODERATE	ENST00000261196.6	c.1421G>C	p.Cys474Ser		27.2	0	3e-05	0	warfarin
chr12	20883530	rs150998576	A	G	SLCO1B3	missense_variant	MODERATE	ENST00000261196.6	c.1610A>G	p.Tyr537Cys	Uncertain_significance	22	0.001	0.0001	0	warfarin
chr12	20883584	rs775300015	TTATC	T	SLCO1B3	frameshift_variant	HIGH	ENST00000261196.6	c.1666_1669delATCT	p.Ile556fs		23.9		7e-05	0	warfarin
chr12	20883599	rs12299012	T	C	SLCO1B3	missense_variant	MODERATE	ENST00000261196.6	c.1679T>C	p.Val560Ala	Conflicting_interpretations_of_pathogenicity	22.8	0.005	0.00102	0	warfarin
chr12	21141659	rs571639279	G	A	SLCO1B1	splice_donor_variant&intron_variant	HIGH	ENST00000256958.2	c.84+1G>A		Uncertain_significance	31		0.0001	0	rocuronium,furosemide,lorazepam,warfarin
chr12	21172681	rs370556411	T	A	SLCO1B1	missense_variant	MODERATE	ENST00000256958.2	c.116T>A	p.Ile39Asn		23	0.005	7e-05	0	rocuronium,furosemide,lorazepam,warfarin
chr12	21172713	.	A	C	SLCO1B1	missense_variant	MODERATE	ENST00000256958.2	c.148A>C	p.Ser50Arg		24.6	0.003	3e-05	0	rocuronium,furosemide,lorazepam,warfarin
chr12	21172717	rs769900186	C	T	SLCO1B1	missense_variant	MODERATE	ENST00000256958.2	c.152C>T	p.Ser51Phe		22.6	0.003	0.01265	10	rocuronium,furosemide,lorazepam,warfarin
chr12	21172719	rs762874802	A	T	SLCO1B1	missense_variant	MODERATE	ENST00000256958.2	c.154A>T	p.Ile52Phe		21.9	0.043	0.00017	0	rocuronium,furosemide,lorazepam,warfarin
chr12	21172735	rs61760182	G	A	SLCO1B1	missense_variant	MODERATE	ENST00000256958.2	c.170G>A	p.Arg57Gln	Uncertain_significance	27.7	0.004	0.00017	0	rocuronium,furosemide,lorazepam,warfarin
chr12	21172771	rs755346572	T	C	SLCO1B1	missense_variant	MODERATE	ENST00000256958.2	c.206T>C	p.Ile69Thr		25.5	0.001	0.00038	0	rocuronium,furosemide,lorazepam,warfarin
chr12	21172792	rs564217518	G	A	SLCO1B1	splice_donor_variant&intron_variant	HIGH	ENST00000256958.2	c.226+1G>A			33		3e-05	0	rocuronium,furosemide,lorazepam,warfarin
chr12	21174594	.	G	GT	SLCO1B1	frameshift_variant	HIGH	ENST00000256958.2	c.245dupT	p.Phe83fs		33		3e-05	0	rocuronium,furosemide,lorazepam,warfarin
chr12	21174673	.	G	A	SLCO1B1	missense_variant	MODERATE	ENST00000256958.2	c.323G>A	p.Gly108Asp		22.5	0.012	3e-05	0	rocuronium,furosemide,lorazepam,warfarin
chr12	21176898	rs77271279	G	T	SLCO1B1	splice_donor_variant&intron_variant	HIGH	ENST00000256958.2	c.481+1G>T		Conflicting_interpretations_of_pathogenicity	33		0.00212	1	rocuronium,furosemide,lorazepam,warfarin
chr12	21178607	rs909027126	G	A	SLCO1B1	stop_gained	HIGH	ENST00000256958.2	c.513G>A	p.Trp171*		48		0.00058	0	rocuronium,furosemide,lorazepam,warfarin
chr12	21178615	rs4149056	T	C	SLCO1B1	missense_variant	MODERATE	ENST00000256958.2	c.521T>C	p.Val174Ala	drug_response	25.1	0.002	0.2322	901	rocuronium,furosemide,lorazepam,warfarin
chr12	21178692	rs540112224	G	A	SLCO1B1	missense_variant	MODERATE	ENST00000256958.2	c.598G>A	p.Ala200Thr		23.1	0.047	3e-05	0	rocuronium,furosemide,lorazepam,warfarin
chr12	21179016	.	T	A	SLCO1B1	missense_variant	MODERATE	ENST00000256958.2	c.723T>A	p.Asp241Glu		23.1	0.01	0.0002	0	rocuronium,furosemide,lorazepam,warfarin
chr12	21196961	rs774398133	C	T	SLCO1B1	missense_variant	MODERATE	ENST00000256958.2	c.743C>T	p.Thr248Ile		22.9	0.005	7e-05	0	rocuronium,furosemide,lorazepam,warfarin
chr12	21197040	rs192911820	A	G	SLCO1B1	missense_variant	MODERATE	ENST00000256958.2	c.822A>G	p.Ile274Met		22.2	0.003	3e-05	0	rocuronium,furosemide,lorazepam,warfarin
chr12	21200673	rs756393362	G	A	SLCO1B1	splice_donor_variant&intron_variant	HIGH	ENST00000256958.2	c.1135+1G>A			33		0.00017	0	rocuronium,furosemide,lorazepam,warfarin
chr12	21202533	rs768154342	G	A	SLCO1B1	missense_variant	MODERATE	ENST00000256958.2	c.1178G>A	p.Gly393Glu		26	0.001	3e-05	0	rocuronium,furosemide,lorazepam,warfarin
chr12	21202664	rs142965323	G	A	SLCO1B1	missense_variant	MODERATE	ENST00000256958.2	c.1309G>A	p.Gly437Arg	Uncertain_significance	27.6	0	0.00055	0	rocuronium,furosemide,lorazepam,warfarin
chr12	21205989	.	T	G	SLCO1B1	missense_variant	MODERATE	ENST00000256958.2	c.1453T>G	p.Cys485Gly		24.8	0	0.0001	0	rocuronium,furosemide,lorazepam,warfarin
chr12	21205993	rs768861031	T	C	SLCO1B1	missense_variant	MODERATE	ENST00000256958.2	c.1457T>C	p.Leu486Pro		24.8	0.001	3e-05	0	rocuronium,furosemide,lorazepam,warfarin
chr12	21205998	rs774471564	G	A	SLCO1B1	missense_variant	MODERATE	ENST00000256958.2	c.1462G>A	p.Gly488Ser		25	0	0.0001	0	rocuronium,furosemide,lorazepam,warfarin
chr12	21222323	.	C	A	SLCO1B1	stop_gained	HIGH	ENST00000256958.2	c.1706C>A	p.Ser569*		43		3e-05	0	rocuronium,furosemide,lorazepam,warfarin
chr12	21222355	rs71581941	C	T	SLCO1B1	stop_gained	HIGH	ENST00000256958.2	c.1738C>T	p.Arg580*	Conflicting_interpretations_of_pathogenicity	41		0.03197	44	rocuronium,furosemide,lorazepam,warfarin
chr12	21224815	rs773195162	G	T	SLCO1B1	missense_variant	MODERATE	ENST00000256958.2	c.1841G>T	p.Arg614Met		25.7	0.001	3e-05	0	rocuronium,furosemide,lorazepam,warfarin
chr12	21224840	rs200994482	G	A	SLCO1B1	splice_donor_variant&intron_variant	HIGH	ENST00000256958.2	c.1865+1G>A			33		0.00038	0	rocuronium,furosemide,lorazepam,warfarin
chr12	21239059	.	A	C	SLCO1B1	missense_variant	MODERATE	ENST00000256958.2	c.1946A>C	p.Lys649Thr		23.9	0.006	3e-05	0	rocuronium,furosemide,lorazepam,warfarin
chr12	21373335	rs897927917	AG	A	IAPP	splice_acceptor_variant&intron_variant	HIGH	ENST00000240652.7	c.-15-1delG			25.3		0.00051	0	rocuronium
chr12	21373410	rs758292552	T	C	IAPP	start_lost	HIGH	ENST00000535428.1	c.2T>C	p.Leu1?		24.2	0	7e-05	0	rocuronium
chr12	21373433	rs138036034	T	C	IAPP	splice_donor_variant&intron_variant	HIGH	ENST00000240652.7	c.80+2T>C			29.9		0.00893	9	rocuronium
chr12	21378254	rs200996235	G	A	IAPP	missense_variant	MODERATE	ENST00000240652.7	c.98G>A	p.Arg33Gln		26.7	0	3e-05	0	rocuronium
chr12	21378286	rs763676184	C	T	IAPP	missense_variant	MODERATE	ENST00000240652.7	c.130C>T	p.Arg44Cys		23.1	0	3e-05	0	rocuronium
chr12	47844856	.	T	C	VDR	missense_variant	MODERATE	ENST00000550325.5	c.1324A>G	p.Ser442Gly		28.7	0.002	0.0001	0	midazolam
chr12	47857605	rs752590757	G	A	VDR	structural_interaction_variant	HIGH	1DB1:A_121-A_368:ENST00000549336	c.361C>T		Uncertain_significance	26.6	0.017	0.00031	0	midazolam
chr12	47865142	.	G	A	VDR	missense_variant	MODERATE	ENST00000550325.5	c.332C>T	p.Pro111Leu	Uncertain_significance	29.4	0.016	0.0001	0	midazolam
chr12	47879025	rs373875011	C	T	VDR	missense_variant	MODERATE	ENST00000550325.5	c.239G>A	p.Arg80Gln	Uncertain_significance	22.7	0.038	0.0001	0	midazolam
chr12	47879050	rs199929033	G	A	VDR	missense_variant	MODERATE	ENST00000550325.5	c.214C>T	p.Arg72Trp	Conflicting_interpretations_of_pathogenicity	25.8	0.001	3e-05	0	midazolam
chr12	47879112	rs2228570	A	G	VDR	start_lost	HIGH	ENST00000549336.5	c.2T>C	p.Met1?	Conflicting_interpretations_of_pathogenicity	23.9	0.004	0.76805	869	midazolam
chr12	57096600	.	A	G	STAT6	missense_variant	MODERATE	ENST00000300134.7	c.2516T>C	p.Met839Thr		22.6	0.006	3e-05	0	esomeprazole
chr12	57096682	.	C	T	STAT6	missense_variant	MODERATE	ENST00000300134.7	c.2434G>A	p.Glu812Lys		22.8	0	7e-05	0	esomeprazole
chr12	57096760	.	TCCTGCAAGGAGATGGGAGAAGCAGTGGAGTAGGCATGGCGCCCACTCCCCTAGATGCCACCCAGCCTCCACTCCCAAGCTGCCACTCA	T	STAT6	frameshift_variant&splice_acceptor_variant&splice_donor_variant&splice_region_variant&intron_variant	HIGH	ENST00000300134.7	c.2354+2_2355delTGAGTGGCAGCTTGGGAGTGGAGGCTGGGTGGCATCTAGGGGAGTGGGCGCCATGCCTACTCCACTGCTTCTCCCATCTCCTTGCAGG	p.Trp785fs		28.7		7e-05	0	esomeprazole
chr12	57096977	.	CCCTGCCAGGAACCAGCAATGGAAATAAGGAGAGCGGGGCAAGGCCAGGAAAGAAGAGGCACATGGGGTCAGGAGGGGCTTTGTCACTCA	C	STAT6	frameshift_variant&splice_acceptor_variant&splice_donor_variant&splice_region_variant&intron_variant	HIGH	ENST00000300134.7	c.2225+2_2226delTGAGTGACAAAGCCCCTCCTGACCCCATGTGCCTCTTCTTTCCTGGCCTTGCCCCGCTCTCCTTATTTCCATTGCTGGTTCCTGGCAGG	p.Gly743fs		31		7e-05	0	esomeprazole
chr12	57098505	.	T	A	STAT6	missense_variant&splice_region_variant	MODERATE	ENST00000300134.7	c.2159A>T	p.Glu720Val		33	0	7e-05	0	esomeprazole
chr12	57098819	rs1309908098	A	C	STAT6	missense_variant	MODERATE	ENST00000300134.7	c.2039T>G	p.Met680Arg		21.1	0.014	7e-05	0	esomeprazole
chr12	57099778	rs778242059	C	T	STAT6	missense_variant	MODERATE	ENST00000300134.7	c.1733G>A	p.Arg578Gln		24.9	0	7e-05	0	esomeprazole
chr12	57099779	rs749862827	G	A	STAT6	missense_variant	MODERATE	ENST00000300134.7	c.1732C>T	p.Arg578Trp		28.5	0	0.00044	0	esomeprazole
chr12	57099997	rs762932081	G	A	STAT6	missense_variant&splice_region_variant	MODERATE	ENST00000300134.7	c.1606C>T	p.Arg536Trp		27	0.004	0.00068	0	esomeprazole
chr12	57102309	.	G	C	STAT6	missense_variant	MODERATE	ENST00000300134.7	c.1493C>G	p.Ser498Cys		32	0.001	3e-05	0	esomeprazole
chr12	57102360	.	ATCT	A	STAT6	disruptive_inframe_deletion	MODERATE	ENST00000300134.7	c.1439_1441delAGA	p.Lys480del		21.8		0.0001	0	esomeprazole
chr12	57102882	.	G	T	STAT6	missense_variant	MODERATE	ENST00000300134.7	c.1252C>A	p.Gln418Lys		27.8	0	3e-05	0	esomeprazole
chr12	57102918	rs145406233	G	C	STAT6	missense_variant	MODERATE	ENST00000300134.7	c.1216C>G	p.Leu406Val		24.4	0.009	0.00303	3	esomeprazole
chr12	57104558	rs1450382163	C	T	STAT6	missense_variant	MODERATE	ENST00000300134.7	c.1118G>A	p.Arg373Gln		28.1	0.007	0.00014	0	esomeprazole
chr12	57105188	rs150956174	G	A	STAT6	missense_variant	MODERATE	ENST00000300134.7	c.964C>T	p.Arg322Trp		26.1	0.003	3e-05	0	esomeprazole
chr12	57106224	rs762731806	G	A	STAT6	missense_variant	MODERATE	ENST00000300134.7	c.647C>T	p.Pro216Leu		24.3	0.012	7e-05	0	esomeprazole
chr12	57141449	rs1301258647	C	T	LRP1	missense_variant	MODERATE	ENST00000243077.7	c.266C>T	p.Ser89Phe		23.3	0.001	0.0002	0	warfarin
chr12	57141451	rs1239618572	C	T	LRP1	missense_variant	MODERATE	ENST00000243077.7	c.268C>T	p.Arg90Cys		26.5	0.003	3e-05	0	warfarin
chr12	57141487	.	T	C	LRP1	missense_variant	MODERATE	ENST00000243077.7	c.304T>C	p.Ser102Pro		24.3	0.018	3e-05	0	warfarin
chr12	57145238	rs1324362768	C	T	LRP1	missense_variant	MODERATE	ENST00000243077.7	c.589C>T	p.Arg197Trp		28.1	0.001	3e-05	0	warfarin
chr12	57145299	rs1800127	C	T	LRP1	missense_variant	MODERATE	ENST00000243077.7	c.650C>T	p.Ala217Val		22.8	0.006	0.00317	3	warfarin
chr12	57145323	rs201697001	C	T	LRP1	missense_variant	MODERATE	ENST00000243077.7	c.674C>T	p.Thr225Met		21	0.017	3e-05	0	warfarin
chr12	57145427	rs370701297	C	T	LRP1	missense_variant	MODERATE	ENST00000243077.7	c.778C>T	p.Arg260Cys		24.8	0.001	0.0002	0	warfarin
chr12	57145454	rs780761087	G	A	LRP1	missense_variant	MODERATE	ENST00000243077.7	c.805G>A	p.Asp269Asn		23.1	0.037	0.0001	0	warfarin
chr12	57159941	rs752770422	C	T	LRP1	missense_variant	MODERATE	ENST00000243077.7	c.1915C>T	p.Arg639Cys		27	0	3e-05	0	warfarin
chr12	57161077	rs775250463	C	T	LRP1	missense_variant	MODERATE	ENST00000243077.7	c.2164C>T	p.Arg722Cys		25.1	0	0.0002	0	warfarin
chr12	57162461	rs767268647	C	T	LRP1	missense_variant	MODERATE	ENST00000243077.7	c.2347C>T	p.Arg783Cys		26.7	0	3e-05	0	warfarin
chr12	57166953	.	T	G	LRP1	missense_variant	MODERATE	ENST00000243077.7	c.2821T>G	p.Phe941Val		27.3	0.002	3e-05	0	warfarin
chr12	57173788	rs1390099037	A	C	LRP1	missense_variant	MODERATE	ENST00000243077.7	c.3355A>C	p.Ile1119Leu		25.3	0.014	7e-05	0	warfarin
chr12	57175978	rs201057591	A	G	LRP1	missense_variant	MODERATE	ENST00000243077.7	c.3863A>G	p.Asp1288Gly		25.7	0.005	3e-05	0	warfarin
chr12	57178922	.	G	A	LRP1	missense_variant	MODERATE	ENST00000243077.7	c.4639G>A	p.Gly1547Ser		24.5	0.004	3e-05	0	warfarin
chr12	57179457	.	G	A	LRP1	missense_variant	MODERATE	ENST00000243077.7	c.4867G>A	p.Asp1623Asn		29.2	0.012	3e-05	0	warfarin
chr12	57179535	rs756702192	G	A	LRP1	missense_variant	MODERATE	ENST00000243077.7	c.4945G>A	p.Val1649Met		26.3	0.003	0.0001	0	warfarin
chr12	57179857	rs569894458	A	C	LRP1	missense_variant	MODERATE	ENST00000243077.7	c.5042A>C	p.Lys1681Thr		25	0.002	7e-05	0	warfarin
chr12	57180464	rs1034173468	G	A	LRP1	missense_variant	MODERATE	ENST00000243077.7	c.5371G>A	p.Ala1791Thr		29.5	0.001	3e-05	0	warfarin
chr12	57183385	rs776013646	G	T	LRP1	missense_variant	MODERATE	ENST00000243077.7	c.5669G>T	p.Gly1890Val		25.6	0.006	3e-05	0	warfarin
chr12	57183841	rs747084009	C	T	LRP1	missense_variant	MODERATE	ENST00000243077.7	c.5861C>T	p.Thr1954Met		26.9	0	0.00044	0	warfarin
chr12	57183855	rs144804370	G	A	LRP1	missense_variant	MODERATE	ENST00000243077.7	c.5875G>A	p.Val1959Met		26.5	0.001	3e-05	0	warfarin
chr12	57184129	rs769741036	G	A	LRP1	missense_variant	MODERATE	ENST00000243077.7	c.5974G>A	p.Ala1992Thr		29.5	0.002	3e-05	0	warfarin
chr12	57184198	rs150485916	G	A	LRP1	missense_variant	MODERATE	ENST00000243077.7	c.6043G>A	p.Val2015Ile		27.4	0.004	7e-05	0	warfarin
chr12	57184388	rs148823753	C	T	LRP1	missense_variant	MODERATE	ENST00000243077.7	c.6122C>T	p.Thr2041Met		23.2	0.001	3e-05	0	warfarin
chr12	57184393	rs772068454	C	T	LRP1	missense_variant	MODERATE	ENST00000243077.7	c.6127C>T	p.Arg2043Cys		24.5	0	3e-05	0	warfarin
chr12	57184448	.	A	G	LRP1	missense_variant	MODERATE	ENST00000243077.7	c.6182A>G	p.Tyr2061Cys		31	0	0.0001	0	warfarin
chr12	57185146	rs375238409	G	A	LRP1	missense_variant	MODERATE	ENST00000243077.7	c.6404G>A	p.Arg2135Gln		26.7	0.02	7e-05	0	warfarin
chr12	57185584	rs781626726	C	T	LRP1	missense_variant	MODERATE	ENST00000243077.7	c.6517C>T	p.Arg2173Trp		32	0.025	3e-05	0	warfarin
chr12	57185600	.	G	T	LRP1	missense_variant	MODERATE	ENST00000243077.7	c.6533G>T	p.Arg2178Leu		31	0.002	3e-05	0	warfarin
chr12	57185638	rs763054792	G	A	LRP1	missense_variant	MODERATE	ENST00000243077.7	c.6571G>A	p.Gly2191Arg		23.8	0.006	3e-05	0	warfarin
chr12	57185737	rs760164642	G	A	LRP1	missense_variant	MODERATE	ENST00000243077.7	c.6670G>A	p.Val2224Met		23.8	0.004	7e-05	0	warfarin
chr12	57187348	rs149869924	C	T	LRP1	missense_variant	MODERATE	ENST00000243077.7	c.6923C>T	p.Thr2308Met		23.6	0.009	0.00014	0	warfarin
chr12	57187371	rs1185017089	C	T	LRP1	missense_variant	MODERATE	ENST00000243077.7	c.6946C>T	p.Arg2316Cys		32	0	7e-05	0	warfarin
chr12	57187437	rs748386088	G	A	LRP1	missense_variant	MODERATE	ENST00000243077.7	c.7012G>A	p.Val2338Ile		23.8	0.049	3e-05	0	warfarin
chr12	57190932	rs767681121	C	T	LRP1	missense_variant	MODERATE	ENST00000243077.7	c.7159C>T	p.Arg2387Cys		23.5	0.008	3e-05	0	warfarin
chr12	57190981	rs1357101794	G	A	LRP1	missense_variant	MODERATE	ENST00000243077.7	c.7208G>A	p.Arg2403Gln		32	0.002	3e-05	0	warfarin
chr12	57193572	rs35451280	G	A	LRP1	missense_variant	MODERATE	ENST00000243077.7	c.7691G>A	p.Arg2564His		30	0.001	7e-05	0	warfarin
chr12	57193592	rs778074768	C	T	LRP1	missense_variant	MODERATE	ENST00000243077.7	c.7711C>T	p.Arg2571Trp		29	0.02	0.00017	0	warfarin
chr12	57193649	rs751731219	G	A	LRP1	missense_variant	MODERATE	ENST00000243077.7	c.7768G>A	p.Asp2590Asn		23.1	0.004	3e-05	0	warfarin
chr12	57193926	rs746382028	G	A	LRP1	missense_variant	MODERATE	ENST00000243077.7	c.7832G>A	p.Arg2611His		24.8	0.008	0.00014	0	warfarin
chr12	57194351	.	CAGG	C	LRP1	frameshift_variant&splice_acceptor_variant&splice_region_variant&intron_variant	HIGH	ENST00000243077.7	c.7919-2_7919delAGG	p.Ser2640fs		40		3e-05	0	warfarin
chr12	57194354	.	G	T	LRP1	missense_variant&splice_region_variant	MODERATE	ENST00000243077.7	c.7919G>T	p.Ser2640Ile		25	0.038	3e-05	0	warfarin
chr12	57194409	.	GC	G	LRP1	frameshift_variant	HIGH	ENST00000243077.7	c.7977delC	p.Cys2660fs		32		3e-05	0	warfarin
chr12	57195018	.	A	T	LRP1	missense_variant	MODERATE	ENST00000243077.7	c.8225A>T	p.Gln2742Leu		23	0.007	3e-05	0	warfarin
chr12	57195324	.	G	C	LRP1	missense_variant	MODERATE	ENST00000243077.7	c.8362G>C	p.Val2788Leu		22.7	0.016	3e-05	0	warfarin
chr12	57195775	.	A	C	LRP1	missense_variant	MODERATE	ENST00000243077.7	c.8555A>C	p.Glu2852Ala		25.2	0.011	0.0001	0	warfarin
chr12	57196135	.	G	A	LRP1	missense_variant	MODERATE	ENST00000243077.7	c.8750G>A	p.Cys2917Tyr		31	0	7e-05	0	warfarin
chr12	57197654	.	G	A	LRP1	missense_variant	MODERATE	ENST00000243077.7	c.9272G>A	p.Ser3091Asn		24.8	0.007	7e-05	0	warfarin
chr12	57198268	rs770686787	A	G	LRP1	missense_variant	MODERATE	ENST00000243077.7	c.9395A>G	p.Asn3132Ser		25.3	0.003	3e-05	0	warfarin
chr12	57198283	rs553927301	C	T	LRP1	missense_variant	MODERATE	ENST00000243077.7	c.9410C>T	p.Thr3137Met		24.8	0.04	0.00167	0	warfarin
chr12	57198297	.	T	C	LRP1	missense_variant	MODERATE	ENST00000243077.7	c.9424T>C	p.Ser3142Pro		24.4	0.015	3e-05	0	warfarin
chr12	57198551	rs921227735	C	T	LRP1	missense_variant	MODERATE	ENST00000243077.7	c.9557C>T	p.Thr3186Ile		23.9	0.032	0.00164	0	warfarin
chr12	57199904	rs1271834801	A	G	LRP1	missense_variant	MODERATE	ENST00000243077.7	c.9893A>G	p.Asn3298Ser		25.4	0.002	0.00102	0	warfarin
chr12	57199906	rs1211162039	G	A	LRP1	missense_variant	MODERATE	ENST00000243077.7	c.9895G>A	p.Gly3299Ser		24.9	0.003	3e-05	0	warfarin
chr12	57200505	rs754487074	G	A	LRP1	missense_variant	MODERATE	ENST00000243077.7	c.10078G>A	p.Gly3360Arg		32	0.001	0.00061	0	warfarin
chr12	57200734	.	T	C	LRP1	missense_variant	MODERATE	ENST00000243077.7	c.10144T>C	p.Ser3382Pro		26.3	0.005	3e-05	0	warfarin
chr12	57201103	rs200178766	G	A	LRP1	missense_variant	MODERATE	ENST00000243077.7	c.10295G>A	p.Arg3432His		32	0.005	0.0001	0	warfarin
chr12	57201544	rs375520801	C	T	LRP1	missense_variant	MODERATE	ENST00000243077.7	c.10393C>T	p.Arg3465Trp		32	0.002	3e-05	0	warfarin
chr12	57201827	.	C	T	LRP1	missense_variant	MODERATE	ENST00000243077.7	c.10516C>T	p.Arg3506Cys		26.1	0.001	7e-05	0	warfarin
chr12	57201870	.	G	C	LRP1	missense_variant	MODERATE	ENST00000243077.7	c.10559G>C	p.Cys3520Ser		29	0.004	3e-05	0	warfarin
chr12	57203470	rs146774492	G	A	LRP1	missense_variant	MODERATE	ENST00000243077.7	c.10900G>A	p.Ala3634Thr		26.2	0.045	0.0001	0	warfarin
chr12	57204517	rs1346472476	C	T	LRP1	missense_variant	MODERATE	ENST00000243077.7	c.11059C>T	p.Pro3687Ser		22.5	0.006	3e-05	0	warfarin
chr12	57204629	rs750662659	C	T	LRP1	missense_variant&splice_region_variant	MODERATE	ENST00000243077.7	c.11074C>T	p.Arg3692Trp		21.3	0.001	7e-05	0	warfarin
chr12	57205162	rs769600453	C	T	LRP1	missense_variant	MODERATE	ENST00000243077.7	c.11248C>T	p.Arg3750Trp		24.3	0.008	0.0001	0	warfarin
chr12	57208038	.	A	G	LRP1	missense_variant&splice_region_variant	MODERATE	ENST00000243077.7	c.11860A>G	p.Ile3954Val		23.6	0.029	0.0001	0	warfarin
chr12	57208108	rs142650905	C	T	LRP1	missense_variant	MODERATE	ENST00000243077.7	c.11930C>T	p.Ser3977Leu		28.4	0.005	7e-05	0	warfarin
chr12	57208715	.	A	C	LRP1	missense_variant	MODERATE	ENST00000243077.7	c.12043A>C	p.Met4015Leu		24.6	0.008	3e-05	0	warfarin
chr12	57208773	.	C	T	LRP1	missense_variant	MODERATE	ENST00000243077.7	c.12101C>T	p.Thr4034Met		26.5	0.002	3e-05	0	warfarin
chr12	57209091	rs548671555	G	C	LRP1	missense_variant	MODERATE	ENST00000243077.7	c.12154G>C	p.Val4052Leu		24.9	0.017	0.0001	0	warfarin
chr12	57209154	rs747715315	C	T	LRP1	missense_variant	MODERATE	ENST00000243077.7	c.12217C>T	p.Arg4073Trp		31	0.005	7e-05	0	warfarin
chr12	57209839	.	T	C	LRP1	missense_variant	MODERATE	ENST00000243077.7	c.12410T>C	p.Val4137Ala		23	0.022	0.00034	0	warfarin
chr12	57210397	.	C	G	LRP1	missense_variant	MODERATE	ENST00000243077.7	c.12671C>G	p.Pro4224Arg		24.1	0.006	0.00017	0	warfarin
chr12	57210751	rs868280822	C	T	LRP1	missense_variant	MODERATE	ENST00000243077.7	c.12788C>T	p.Thr4263Met		26.8	0.002	0.00065	0	warfarin
chr12	57210864	rs143041547	G	A	LRP1	missense_variant	MODERATE	ENST00000243077.7	c.12901G>A	p.Asp4301Asn		32	0.003	7e-05	0	warfarin
chr12	57211492	rs532522583	C	T	LRP1	missense_variant	MODERATE	ENST00000243077.7	c.13097C>T	p.Thr4366Met		22.7	0.011	3e-05	0	warfarin
chr12	57211501	rs760124754	G	C	LRP1	missense_variant	MODERATE	ENST00000243077.7	c.13106G>A	p.Arg4369Gln		22.5	0.013	0.0001	0	warfarin
chr12	57211983	rs764160826	G	A	LRP1	missense_variant	MODERATE	ENST00000243077.7	c.13315G>A	p.Gly4439Arg		23.2	0.03	3e-05	0	warfarin
chr12	57212473	rs751094440	G	A	LRP1	missense_variant	MODERATE	ENST00000243077.7	c.13553G>A	p.Arg4518His		29.6	0.001	0.00072	0	warfarin
chr13	46835000	.	G	A	HTR2A	missense_variant	MODERATE	ENST00000378688.8	c.1253C>T	p.Ala418Val		24.3	0.026	3e-05	0	propofol
chr13	46835148	.	C	T	HTR2A	missense_variant	MODERATE	ENST00000378688.8	c.1105G>A	p.Gly369Ser		25	0	3e-05	0	propofol
chr13	46835289	.	A	C	HTR2A	missense_variant	MODERATE	ENST00000378688.8	c.964T>G	p.Cys322Gly		24.2	0.01	3e-05	0	propofol
chr13	95021594	rs774401052	A	G	ABCC4	missense_variant	MODERATE	ENST00000376887.8	c.3959T>C	p.Ile1320Thr		23.9	0.004	0.00014	0	furosemide
chr13	95034660	rs138512563	A	G	ABCC4	missense_variant	MODERATE	ENST00000376887.8	c.3815T>C	p.Met1272Thr		26	0.001	3e-05	0	furosemide
chr13	95034674	.	G	C	ABCC4	missense_variant	MODERATE	ENST00000376887.8	c.3801C>G	p.Ser1267Arg		23.2	0.008	3e-05	0	furosemide
chr13	95043728	.	G	C	ABCC4	missense_variant	MODERATE	ENST00000376887.8	c.3689C>G	p.Thr1230Ser		26.4	0	3e-05	0	furosemide
chr13	95043735	rs141672372	C	T	ABCC4	missense_variant	MODERATE	ENST00000376887.8	c.3682G>A	p.Val1228Met		27	0	3e-05	0	furosemide
chr13	95043758	rs11568639	C	T	ABCC4	missense_variant	MODERATE	ENST00000376887.8	c.3659G>A	p.Arg1220Gln		26.4	0.004	0.00014	0	furosemide
chr13	95044432	rs146275324	G	C	ABCC4	missense_variant	MODERATE	ENST00000376887.8	c.3463C>G	p.Leu1155Val		25.5	0.003	0.00014	0	furosemide
chr13	95053097	rs1280057214	C	T	ABCC4	missense_variant&splice_region_variant	MODERATE	ENST00000376887.8	c.3454G>A	p.Glu1152Lys		29.2	0.002	0.00017	0	furosemide
chr13	95071777	rs201038632	G	T	ABCC4	missense_variant	MODERATE	ENST00000376887.8	c.3095C>A	p.Pro1032Gln		23.8	0.003	7e-05	0	furosemide
chr13	95071784	rs137918608	G	A	ABCC4	missense_variant	MODERATE	ENST00000376887.8	c.3088C>T	p.Arg1030Cys		24.2	0.049	0.0001	0	furosemide
chr13	95071846	rs1181996654	G	A	ABCC4	missense_variant	MODERATE	ENST00000376887.8	c.3026C>T	p.Ser1009Leu		32	0.001	0.00034	0	furosemide
chr13	95074294	rs752092743	C	T	ABCC4	missense_variant	MODERATE	ENST00000376887.8	c.2837G>A	p.Arg946His		27.3	0.002	3e-05	0	furosemide
chr13	95075519	.	A	C	ABCC4	missense_variant	MODERATE	ENST00000376887.8	c.2719T>G	p.Ser907Ala		26.1	0.004	3e-05	0	furosemide
chr13	95083154	rs781305510	C	T	ABCC4	missense_variant	MODERATE	ENST00000376887.8	c.2672G>A	p.Arg891His		26.9	0.001	7e-05	0	furosemide
chr13	95083248	rs45477596	C	T	ABCC4	missense_variant	MODERATE	ENST00000376887.8	c.2578G>A	p.Val860Met		22.3	0.043	7e-05	0	furosemide
chr13	95115947	rs368060248	G	A	ABCC4	missense_variant	MODERATE	ENST00000376887.8	c.2510C>T	p.Pro837Leu		26.2	0.001	0.00017	0	furosemide
chr13	95115977	rs60532299	T	C	ABCC4	missense_variant	MODERATE	ENST00000376887.8	c.2480A>G	p.Lys827Arg		27	0.007	3e-05	0	furosemide
chr13	95115999	.	T	C	ABCC4	missense_variant&splice_region_variant	MODERATE	ENST00000376887.8	c.2458A>G	p.Arg820Gly		26.3	0.001	3e-05	0	furosemide
chr13	95161206	.	A	T	ABCC4	missense_variant	MODERATE	ENST00000376887.8	c.2438T>A	p.Phe813Tyr		29.1	0	0.0001	0	furosemide
chr13	95161218	rs762792440	G	A	ABCC4	missense_variant	MODERATE	ENST00000376887.8	c.2426C>T	p.Pro809Leu		28.7	0.029	3e-05	0	furosemide
chr13	95166349	.	C	T	ABCC4	missense_variant	MODERATE	ENST00000376887.8	c.1843G>A	p.Gly615Arg		27.5	0.001	3e-05	0	furosemide
chr13	95170539	.	A	G	ABCC4	missense_variant	MODERATE	ENST00000376887.8	c.1817T>C	p.Leu606Ser		26.1	0	3e-05	0	furosemide
chr13	95170572	.	T	C	ABCC4	missense_variant	MODERATE	ENST00000376887.8	c.1784A>G	p.Gln595Arg		23.8	0.013	7e-05	0	furosemide
chr13	95170582	rs1269173319	G	A	ABCC4	missense_variant	MODERATE	ENST00000376887.8	c.1774C>T	p.His592Tyr		28.6	0	3e-05	0	furosemide
chr13	95170609	rs1361814910	G	T	ABCC4	missense_variant	MODERATE	ENST00000376887.8	c.1747C>A	p.His583Asn		22.1	0.007	0.0001	0	furosemide
chr13	95177756	rs1280856591	C	T	ABCC4	missense_variant	MODERATE	ENST00000376887.8	c.1678G>A	p.Asp560Asn		24.4	0.013	0.00014	0	furosemide
chr13	95178017	rs1322705031	T	A	ABCC4	missense_variant	MODERATE	ENST00000376887.8	c.1620A>T	p.Lys540Asn		20.4	0.002	3e-05	0	furosemide
chr13	95178051	rs868313374	C	T	ABCC4	missense_variant	MODERATE	ENST00000376887.8	c.1586G>A	p.Gly529Glu		26.1	0	0.00014	0	furosemide
chr13	95186786	rs11568668	C	T	ABCC4	missense_variant	MODERATE	ENST00000376887.8	c.1460G>A	p.Gly487Glu		25.6	0.001	3e-05	0	furosemide
chr13	95186789	rs777079231	G	A	ABCC4	missense_variant	MODERATE	ENST00000376887.8	c.1457C>T	p.Ser486Leu		28	0.044	7e-05	0	furosemide
chr13	95186804	.	T	A	ABCC4	missense_variant	MODERATE	ENST00000376887.8	c.1442A>T	p.Gln481Leu		27.5	0.001	3e-05	0	furosemide
chr13	95186835	rs368213763	C	T	ABCC4	missense_variant	MODERATE	ENST00000376887.8	c.1411G>A	p.Val471Met		23.5	0.008	3e-05	0	furosemide
chr13	95188526	.	GT	G	ABCC4	frameshift_variant	HIGH	ENST00000376887.8	c.1279delA	p.Thr427fs		33		7e-05	0	furosemide
chr13	95194853	rs540890140	T	C	ABCC4	missense_variant	MODERATE	ENST00000376887.8	c.1246A>G	p.Thr416Ala		23.4	0.022	7e-05	0	furosemide
chr13	95206642	rs199637358	C	T	ABCC4	missense_variant	MODERATE	ENST00000376887.8	c.1051G>A	p.Val351Met		23.9	0.003	3e-05	0	furosemide
chr13	95206645	rs532299842	G	A	ABCC4	missense_variant	MODERATE	ENST00000376887.8	c.1048C>T	p.Arg350Cys		23.8	0.025	7e-05	0	furosemide
chr13	95206781	rs2274407	C	A	ABCC4	missense_variant&splice_region_variant	MODERATE	ENST00000376887.8	c.912G>T	p.Lys304Asn		23.2	0.04	0.12656	290	furosemide
chr13	95207893	rs781004259	A	C	ABCC4	missense_variant	MODERATE	ENST00000376887.8	c.818T>G	p.Ile273Ser		28.6	0.001	3e-05	0	furosemide
chr13	95210754	rs11568658	C	A	ABCC4	missense_variant	MODERATE	ENST00000376887.8	c.559G>T	p.Gly187Trp		25.4	0.001	0.02669	15	furosemide
chr13	95247049	rs11568689	G	C	ABCC4	missense_variant	MODERATE	ENST00000376887.8	c.232C>G	p.Pro78Ala		25.4	0.028	3e-05	0	furosemide
chr13	95247673	rs142182014	C	T	ABCC4	missense_variant	MODERATE	ENST00000376887.8	c.155G>A	p.Arg52His		21.3	0.045	0.00014	0	furosemide
chr13	95247718	rs767254775	C	T	ABCC4	missense_variant	MODERATE	ENST00000376887.8	c.110G>A	p.Arg37Gln		23.5	0.02	7e-05	0	furosemide
chr13	95301264	.	G	T	ABCC4	missense_variant	MODERATE	ENST00000376887.8	c.51C>A	p.Asn17Lys		23.8	0.027	0.00041	0	furosemide
chr14	53046772	rs1351370905	A	G	DDHD1	missense_variant	MODERATE	ENST00000612692.4	c.2312T>C	p.Ile771Thr		23.1	0.007	0.00014	0	warfarin
chr14	53046817	rs141960546	T	C	DDHD1	missense_variant	MODERATE	ENST00000612692.4	c.2267A>G	p.Tyr756Cys	Uncertain_significance	28.5	0.003	0.0001	0	warfarin
chr14	53051844	rs768108001	C	T	DDHD1	missense_variant&splice_region_variant	MODERATE	ENST00000612692.4	c.2134G>A	p.Val712Met		32	0.025	0.0002	0	warfarin
chr14	53054447	rs1159423727	C	T	DDHD1	missense_variant	MODERATE	ENST00000612692.4	c.2041G>A	p.Asp681Asn		22.8	0.024	7e-05	0	warfarin
chr14	53058521	.	T	A	DDHD1	missense_variant	MODERATE	ENST00000612692.4	c.1561A>T	p.Ile521Phe		27.4	0.016	0.00014	0	warfarin
chr14	53058532	.	A	C	DDHD1	missense_variant	MODERATE	ENST00000612692.4	c.1550T>G	p.Leu517Trp		28.8	0.001	3e-05	0	warfarin
chr14	53061125	.	C	T	DDHD1	splice_donor_variant&intron_variant	HIGH	ENST00000612692.4	c.1455+1G>A		Likely_pathogenic	33		7e-05	0	warfarin
chr14	53061157	rs751604055	G	C	DDHD1	missense_variant	MODERATE	ENST00000612692.4	c.1424C>G	p.Ser475Cys		24.7	0.023	3e-05	0	warfarin
chr14	53062944	rs780032756	G	A	DDHD1	missense_variant&splice_region_variant	MODERATE	ENST00000612692.4	c.1378C>T	p.Arg460Trp		27.1	0.001	0.00027	1	warfarin
chr14	53063144	.	G	T	DDHD1	missense_variant	MODERATE	ENST00000612692.4	c.1178C>A	p.Pro393Gln		27.4	0.009	3e-05	0	warfarin
chr14	53072648	.	G	T	DDHD1	missense_variant	MODERATE	ENST00000612692.4	c.1065C>A	p.Asn355Lys		25.6	0	3e-05	0	warfarin
chr14	53072703	.	T	A	DDHD1	missense_variant&splice_region_variant	MODERATE	ENST00000612692.4	c.1010A>T	p.Asp337Val		32	0.005	0.00034	1	warfarin
chr14	53073767	.	C	T	DDHD1	stop_gained	HIGH	ENST00000612692.4	c.983G>A	p.Trp328*		38		7e-05	0	warfarin
chr14	53073818	.	T	C	DDHD1	missense_variant	MODERATE	ENST00000612692.4	c.932A>G	p.Glu311Gly		27.8	0.015	3e-05	0	warfarin
chr14	53093367	.	T	C	DDHD1	missense_variant	MODERATE	ENST00000612692.4	c.703A>G	p.Thr235Ala		24.2	0.011	7e-05	0	warfarin
chr14	53093381	rs573580355	A	C	DDHD1	missense_variant	MODERATE	ENST00000612692.4	c.689T>G	p.Leu230Arg		27.7	0.001	0.00014	0	warfarin
chr14	53103716	.	T	TG	DDHD1	frameshift_variant	HIGH	ENST00000612692.4	c.591_592insC	p.Ile198fs		25.7		3e-05	0	warfarin
chr14	53103833	rs866916431	G	A	DDHD1	missense_variant	MODERATE	ENST00000612692.4	c.475C>T	p.Arg159Cys	Uncertain_significance	31	0	3e-05	0	warfarin
chr14	53152497	rs780093199	G	A	DDHD1	missense_variant	MODERATE	ENST00000357758.3	c.602C>T	p.Thr201Met		21.4	0.01	3e-05	0	warfarin
chr14	53152758	rs753310279	G	A	DDHD1	missense_variant	MODERATE	ENST00000612692.4	c.341C>T	p.Ser114Phe	Uncertain_significance	23.3	0.04	3e-05	0	warfarin
chr14	53152854	.	G	A	DDHD1	missense_variant	MODERATE	ENST00000612692.4	c.245C>T	p.Pro82Leu	Uncertain_significance	22	0	3e-05	0	warfarin
chr14	53152953	rs747202346	G	A	DDHD1	missense_variant	MODERATE	ENST00000612692.4	c.146C>T	p.Pro49Leu	Uncertain_significance	24.3	0.018	0.00024	0	warfarin
chr15	55829905	.	C	T	NEDD4	missense_variant	MODERATE	ENST00000508342.5	c.3952G>A	p.Val1318Ile		25.5	0	0.00034	1	warfarin
chr15	55829931	rs373718024	A	G	NEDD4	missense_variant	MODERATE	ENST00000508342.5	c.3926T>C	p.Ile1309Thr		28.4	0	0.00167	1	warfarin
chr15	55829951	rs1418954160	C	G	NEDD4	missense_variant	MODERATE	ENST00000508342.5	c.3906G>C	p.Trp1302Cys		28.7	0.008	0.00075	0	warfarin
chr15	55829954	.	T	G	NEDD4	missense_variant	MODERATE	ENST00000508342.5	c.3903A>C	p.Leu1301Phe		23.4	0.01	3e-05	0	warfarin
chr15	55833008	rs778503652	C	T	NEDD4	missense_variant&splice_region_variant	MODERATE	ENST00000508342.5	c.3784G>A	p.Gly1262Ser		34	0	3e-05	0	warfarin
chr15	55833069	.	T	G	NEDD4	structural_interaction_variant	HIGH	2XBB:A_822-A_891:ENST00000435532	c.2466A>C			23.7	0.001	7e-05	0	warfarin
chr15	55833091	rs754382041	A	G	NEDD4	missense_variant	MODERATE	ENST00000508342.5	c.3701T>C	p.Met1234Thr		26.2	0.005	0.00102	1	warfarin
chr15	55833097	.	A	C	NEDD4	stop_gained	HIGH	ENST00000508342.5	c.3695T>G	p.Leu1232*		42		3e-05	0	warfarin
chr15	55834094	rs567214215	T	C	NEDD4	missense_variant	MODERATE	ENST00000508342.5	c.3631A>G	p.Thr1211Ala		24.7	0.01	7e-05	0	warfarin
chr15	55834235	rs201091245	C	T	NEDD4	structural_interaction_variant	HIGH	2XBB:A_525-A_772:ENST00000435532	c.2314G>A			32	0.001	0.00037	0	warfarin
chr15	55838156	rs766320630	C	A	NEDD4	missense_variant	MODERATE	ENST00000508342.5	c.3409G>T	p.Gly1137Cys		25.6	0.001	7e-05	0	warfarin
chr15	55838508	.	C	CAG	NEDD4	frameshift_variant&splice_region_variant	HIGH	ENST00000508342.5	c.3384_3384+1insCT	p.Thr1129fs		33		0.00017	0	warfarin
chr15	55838509	.	C	A	NEDD4	missense_variant&splice_region_variant	MODERATE	ENST00000508342.5	c.3384G>T	p.Gln1128His		33	0.046	0.00017	0	warfarin
chr15	55838510	.	TGTC	AGTC	NEDD4	missense_variant&splice_region_variant	MODERATE	ENST00000508342.5	c.3383A>T	p.Gln1128Leu		34		0.00014	0	warfarin
chr15	55838510	.	TGTC	T	NEDD4	missense_variant&splice_region_variant	MODERATE	ENST00000508342.5	c.3383A>T	p.Gln1128Leu		21.6		0.00017	0	warfarin
chr15	55840505	.	CG	C	NEDD4	frameshift_variant	HIGH	ENST00000508342.5	c.3229delC	p.Arg1077fs		34		7e-05	0	warfarin
chr15	55840681	rs780115488	C	T	NEDD4	missense_variant	MODERATE	ENST00000508342.5	c.3142G>A	p.Glu1048Lys		27.2	0.014	0.0001	0	warfarin
chr15	55840720	.	A	G	NEDD4	missense_variant	MODERATE	ENST00000508342.5	c.3103T>C	p.Tyr1035His		31	0.001	7e-05	0	warfarin
chr15	55842126	rs751833836	C	T	NEDD4	structural_interaction_variant	HIGH	2XBB:A_549-A_580:ENST00000435532	c.1646G>A			28.3	0.001	0.00041	1	warfarin
chr15	55846988	rs201295772	C	T	NEDD4	structural_interaction_variant	HIGH	2XBF:A_530-A_646:ENST00000435532	c.1589G>A			32	0.004	0.00044	0	warfarin
chr15	55848401	rs371686094	G	A	NEDD4	missense_variant	MODERATE	ENST00000508342.5	c.2770C>T	p.Arg924Trp		32	0	7e-05	0	warfarin
chr15	55848542	rs1173281061	T	C	NEDD4	missense_variant	MODERATE	ENST00000508342.5	c.2719A>G	p.Arg907Gly		26.4	0.002	3e-05	0	warfarin
chr15	55848877	.	T	C	NEDD4	structural_interaction_variant	HIGH	4N7H:A_421-A_453:ENST00000435532	c.1357A>G			26.7	0	3e-05	0	warfarin
chr15	55850543	rs1224790526	C	G	NEDD4	protein_protein_contact	HIGH	4N7H:A_449-B_344:ENST00000435532-ENST00000265138	c.1346G>C			33	0	0.00051	0	warfarin
chr15	55852446	rs1035451619	G	A	NEDD4	missense_variant	MODERATE	ENST00000508342.5	c.2381C>T	p.Thr794Ile		26.5	0.011	3e-05	0	warfarin
chr15	55860688	.	TTC	T	NEDD4	frameshift_variant	HIGH	ENST00000508342.5	c.2020_2021delGA	p.Glu674fs		32		7e-05	0	warfarin
chr15	55860729	rs1416428099	G	A	NEDD4	missense_variant	MODERATE	ENST00000508342.5	c.1981C>T	p.Arg661Cys		32	0.008	7e-05	0	warfarin
chr15	55862931	.	C	T	NEDD4	stop_gained	HIGH	ENST00000508342.5	c.1913G>A	p.Trp638*		42		7e-05	0	warfarin
chr15	55863009	rs571063108	AGAG	A	NEDD4	disruptive_inframe_deletion	MODERATE	ENST00000508342.5	c.1832_1834delCTC	p.Pro611del		21		0.00072	0	warfarin
chr15	55863075	.	C	A	NEDD4	missense_variant	MODERATE	ENST00000508342.5	c.1769G>T	p.Gly590Val		24.5	0.006	3e-05	0	warfarin
chr15	55915387	rs1438349132	G	A	NEDD4	missense_variant	MODERATE	ENST00000508342.5	c.1445C>T	p.Ser482Phe		28.9	0	3e-05	0	warfarin
chr15	55915432	rs769928568	G	A	NEDD4	missense_variant	MODERATE	ENST00000508342.5	c.1400C>T	p.Ser467Phe		27.5	0.003	3e-05	0	warfarin
chr15	55915472	rs867678028	G	A	NEDD4	stop_gained	HIGH	ENST00000508342.5	c.1360C>T	p.Arg454*		41		0.00825	9	warfarin
chr15	55915508	.	G	A	NEDD4	missense_variant	MODERATE	ENST00000508342.5	c.1324C>T	p.Pro442Ser		22.4	0.008	3e-05	0	warfarin
chr15	55915657	.	G	T	NEDD4	missense_variant	MODERATE	ENST00000508342.5	c.1175C>A	p.Thr392Lys		21.2	0.02	0.00034	0	warfarin
chr15	55915790	rs759472034	C	A	NEDD4	missense_variant	MODERATE	ENST00000508342.5	c.1042G>T	p.Gly348Cys		23.3	0.002	3e-05	0	warfarin
chr15	55915873	.	G	A	NEDD4	missense_variant	MODERATE	ENST00000508342.5	c.959C>T	p.Ser320Leu		24.4	0	7e-05	0	warfarin
chr15	55915930	rs745418424	A	G	NEDD4	missense_variant	MODERATE	ENST00000508342.5	c.902T>C	p.Ile301Thr		23.5	0.002	3e-05	0	warfarin
chr15	55915961	rs140869235	C	T	NEDD4	missense_variant	MODERATE	ENST00000508342.5	c.871G>A	p.Gly291Arg		25.2	0.002	3e-05	0	warfarin
chr15	55916003	rs749926103	G	A	NEDD4	stop_gained	HIGH	ENST00000508342.5	c.829C>T	p.Arg277*		41		3e-05	0	warfarin
chr15	55916023	rs147060928	G	A	NEDD4	missense_variant	MODERATE	ENST00000508342.5	c.809C>T	p.Pro270Leu		28.2	0	3e-05	0	warfarin
chr15	55916033	.	C	A	NEDD4	missense_variant	MODERATE	ENST00000508342.5	c.799G>T	p.Val267Phe		27.5	0.001	3e-05	0	warfarin
chr15	55916054	.	G	T	NEDD4	missense_variant	MODERATE	ENST00000508342.5	c.778C>A	p.Leu260Ile		25.1	0	7e-05	0	warfarin
chr15	55916107	rs764547361	T	A	NEDD4	missense_variant	MODERATE	ENST00000508342.5	c.725A>T	p.Glu242Val		23.7	0.01	0.00348	2	warfarin
chr15	55916129	.	G	T	NEDD4	missense_variant	MODERATE	ENST00000508342.5	c.703C>A	p.Pro235Thr		22.5	0.003	0.00014	0	warfarin
chr15	55916267	.	T	G	NEDD4	missense_variant	MODERATE	ENST00000508342.5	c.565A>C	p.Ser189Arg		22.8	0	0.00041	0	warfarin
chr15	55916332	rs777667904	C	G	NEDD4	missense_variant	MODERATE	ENST00000508342.5	c.500G>C	p.Ser167Thr		24.6	0	7e-05	0	warfarin
chr15	55916503	.	T	C	NEDD4	missense_variant	MODERATE	ENST00000508342.5	c.329A>G	p.Asp110Gly		22.2	0.002	0.00027	0	warfarin
chr15	55916583	rs776230389	C	G	NEDD4	missense_variant	MODERATE	ENST00000508342.5	c.249G>C	p.Lys83Asn		24.5	0	0.00058	0	warfarin
chr15	55916778	.	AG	A	NEDD4	frameshift_variant	HIGH	ENST00000508342.5	c.53delC	p.Pro18fs		28.2		7e-05	0	warfarin
chr15	55916785	rs199985462	G	T	NEDD4	missense_variant	MODERATE	ENST00000508342.5	c.47C>A	p.Thr16Asn		25.2	0	0.00239	0	warfarin
chr15	55924646	.	C	A	NEDD4	missense_variant&splice_region_variant	MODERATE	ENST00000435532.7	c.291G>T	p.Leu97Phe		33	0	3e-05	0	warfarin
chr15	55924650	rs533545058	C	T	NEDD4	missense_variant	MODERATE	ENST00000435532.7	c.287G>A	p.Arg96Gln		27.1	0	3e-05	0	warfarin
chr15	55951385	.	T	C	NEDD4	missense_variant	MODERATE	ENST00000435532.7	c.228A>G	p.Ile76Met		23.3	0.004	3e-05	0	warfarin
chr15	55951579	rs1158473817	C	T	NEDD4	missense_variant	MODERATE	ENST00000435532.7	c.130G>A	p.Val44Met		25.6	0.018	0.00048	0	warfarin
chr15	55951580	.	G	GT	NEDD4	frameshift_variant&stop_gained	HIGH	ENST00000435532.7	c.128dupA	p.Tyr43fs		33		3e-05	0	warfarin
chr15	55966510	rs1330280805	C	T	NEDD4	missense_variant	MODERATE	ENST00000435532.7	c.82G>A	p.Gly28Arg		25.4	0	3e-05	0	warfarin
chr15	55966515	rs368620459	A	G	NEDD4	missense_variant	MODERATE	ENST00000435532.7	c.77T>C	p.Ile26Thr		24.3	0.004	0.00017	0	warfarin
chr15	55966536	rs184505235	C	T	NEDD4	missense_variant	MODERATE	ENST00000435532.7	c.56G>A	p.Arg19Gln		24.4	0	0.00075	0	warfarin
chr15	55966539	.	G	T	NEDD4	stop_gained	HIGH	ENST00000435532.7	c.53C>A	p.Ser18*		42		7e-05	0	warfarin
chr15	55993512	rs1395103075	T	C	NEDD4	missense_variant&splice_region_variant	MODERATE	ENST00000435532.7	c.44A>G	p.Glu15Gly		33	0.017	3e-05	0	warfarin
chr15	55993528	.	C	T	NEDD4	missense_variant	MODERATE	ENST00000435532.7	c.28G>A	p.Gly10Arg		25.3	0	0.00027	0	warfarin
chr15	55993553	rs770659195	C	T	NEDD4	start_lost	HIGH	ENST00000435532.7	c.3G>A	p.Met1?		23.7	0	0.00014	0	warfarin
chr15	74720503	.	G	A	CYP1A1	stop_gained	HIGH	ENST00000379727.7	c.1525C>T	p.Gln509*		34		3e-05	0	phenytoin
chr15	74720598	rs749717901	CGT	C	CYP1A1	frameshift_variant	HIGH	ENST00000379727.7	c.1428_1429delAC	p.Arg477fs		24.9		0.00068	0	phenytoin
chr15	74720599	rs56240201	G	A	CYP1A1	structural_interaction_variant	HIGH	4I8V:A_168-A_477:ENST00000379727	c.1429C>T			23.6	0.001	0.00031	0	phenytoin
chr15	74720602	rs759771555	G	C	CYP1A1	structural_interaction_variant	HIGH	4I8V:A_355-A_476:ENST00000379727	c.1426C>G			22.3	0.005	0.00068	0	phenytoin
chr15	74720613	rs774964712	G	GA	CYP1A1	frameshift_variant	HIGH	ENST00000379727.7	c.1414_1415insT	p.Ala472fs		30		0.00072	0	phenytoin
chr15	74720614	rs759921335	C	CAA	CYP1A1	frameshift_variant	HIGH	ENST00000379727.7	c.1413_1414insTT	p.Ala472fs		26.8		0.00072	0	phenytoin
chr15	74720626	rs774927292	AGACCTCC	A	CYP1A1	frameshift_variant	HIGH	ENST00000379727.7	c.1395_1401delGGAGGTC	p.Trp465fs		29.5		0.00072	0	phenytoin
chr15	74720637	rs1014488188	C	T	CYP1A1	missense_variant	MODERATE	ENST00000379727.7	c.1391G>A	p.Arg464His		23.1	0.001	3e-05	0	phenytoin
chr15	74720638	rs41279188	G	A	CYP1A1	missense_variant	MODERATE	ENST00000379727.7	c.1390C>T	p.Arg464Cys		23.9	0	0.00089	0	phenytoin
chr15	74720640	rs2278970	G	A	CYP1A1	missense_variant	MODERATE	ENST00000379727.7	c.1388C>T	p.Ala463Val		20.2	0.002	3e-05	0	phenytoin
chr15	74720641	rs141177861	C	T	CYP1A1	missense_variant	MODERATE	ENST00000379727.7	c.1387G>A	p.Ala463Thr		23.7	0.002	0.00072	0	phenytoin
chr15	74720642	rs760328769	AATGG	A	CYP1A1	frameshift_variant	HIGH	ENST00000379727.7	c.1382_1385delCCAT	p.Thr461fs		27.8		0.00072	0	phenytoin
chr15	74720664	rs180744198	C	T	CYP1A1	structural_interaction_variant	HIGH	4I8V:A_104-A_455:ENST00000379727	c.1364G>A			24.3	0.002	0.00041	0	phenytoin
chr15	74720709	rs758445411	T	A	CYP1A1	missense_variant	MODERATE	ENST00000379727.7	c.1319A>T	p.Asp440Val		23.7	0.001	3e-05	0	phenytoin
chr15	74720736	rs746078945	C	T	CYP1A1	structural_interaction_variant	HIGH	4I8V:A_374-A_431:ENST00000379727	c.1292G>A			24.8	0	7e-05	0	phenytoin
chr15	74721027	.	C	T	CYP1A1	structural_interaction_variant	HIGH	4I8V:B_38-B_398:ENST00000379727	c.1193G>A			22.5	0.023	3e-05	0	phenytoin
chr15	74721209	rs367605080	T	C	CYP1A1	missense_variant	MODERATE	ENST00000379727.7	c.1156A>G	p.Ile386Val		22.5	0.042	0.00017	0	phenytoin
chr15	74721235	rs201174966	C	T	CYP1A1	structural_interaction_variant	HIGH	4I8V:A_377-A_415:ENST00000379727	c.1130G>A			28.9	0.001	7e-05	0	phenytoin
chr15	74721236	rs768212140	G	A	CYP1A1	stop_gained	HIGH	ENST00000379727.7	c.1129C>T	p.Arg377*		37		3e-05	0	phenytoin
chr15	74721243	.	C	G	CYP1A1	structural_interaction_variant	HIGH	4I8V:A_374-A_428:ENST00000379727	c.1122G>C			24.9	0	3e-05	0	phenytoin
chr15	74721642	rs576054856	G	A	CYP1A1	stop_gained	HIGH	ENST00000379727.7	c.901C>T	p.Gln301*		36		3e-05	0	phenytoin
chr15	74721708	rs34260157	G	A	CYP1A1	missense_variant	MODERATE	ENST00000379727.7	c.835C>T	p.Arg279Trp		24.7	0	0.00034	0	phenytoin
chr15	74722473	.	G	A	CYP1A1	structural_interaction_variant	HIGH	4I8V:A_188-A_209:ENST00000379727	c.625C>T			21.1	0.002	3e-05	0	phenytoin
chr15	74722482	rs200600221	G	A	CYP1A1	structural_interaction_variant	HIGH	4I8V:A_166-A_206:ENST00000379727	c.616C>T			25.6	0	0.00014	0	phenytoin
chr15	74722485	rs201182659	G	A	CYP1A1	structural_interaction_variant	HIGH	4I8V:B_205-B_268:ENST00000379727	c.613C>T			22.9	0.001	3e-05	0	phenytoin
chr15	74722631	.	G	C	CYP1A1	structural_interaction_variant	HIGH	4I8V:B_156-B_358:ENST00000379727	c.467C>G			23.6	0.001	3e-05	0	phenytoin
chr15	74722695	rs45442501	G	A	CYP1A1	structural_interaction_variant	HIGH	4I8V:A_135-A_454:ENST00000379727	c.403C>T			24.2	0	0.00487	2	phenytoin
chr15	74722695	rs45442501	G	C	CYP1A1	structural_interaction_variant	HIGH	4I8V:A_135-A_454:ENST00000379727	c.403C>T			23.5	0.001	0.0001	2	phenytoin
chr15	74722698	rs1284032649	G	A	CYP1A1	structural_interaction_variant	HIGH	4I8V:A_134-A_306:ENST00000379727	c.400C>T			30	0.002	7e-05	0	phenytoin
chr15	74722734	.	A	ACATGC	CYP1A1	frameshift_variant	HIGH	ENST00000379727.7	c.359_363dupGCATG	p.Ser122fs		25.2		0.0001	0	phenytoin
chr15	74722772	rs1414323823	A	ATCTCGGT	CYP1A1	frameshift_variant	HIGH	ENST00000379727.7	c.325_326insACCGAGA	p.Leu109fs		27.5		0.00095	0	phenytoin
chr15	74722776	rs1294128654	CGG	C	CYP1A1	frameshift_variant	HIGH	ENST00000379727.7	c.320_321delCC	p.Pro107fs		28.5		0.00095	0	phenytoin
chr15	74722781	rs779460432	CG	C	CYP1A1	frameshift_variant	HIGH	ENST00000379727.7	c.316delC	p.Arg106fs		27.6		0.00781	1	phenytoin
chr15	74722782	rs1342981669	GGCCC	G	CYP1A1	frameshift_variant	HIGH	ENST00000379727.7	c.312_315delGGGC	p.Lys104fs		27.7		0.00089	0	phenytoin
chr15	74722782	rs1342981669	GGCCC	AGCCC	CYP1A1	frameshift_variant	HIGH	ENST00000379727.7	c.312_315delGGGC	p.Lys104fs		29.2		3e-05	0	phenytoin
chr15	74722787	rs1490717600	TTGAA	T	CYP1A1	frameshift_variant	HIGH	ENST00000379727.7	c.307_310delTTCA	p.Phe103fs		28.6		0.00099	0	phenytoin
chr15	74722796	rs1267488087	TCGCC	T	CYP1A1	frameshift_variant	HIGH	ENST00000379727.7	c.298_301delGGCG	p.Gly100fs		26.6		0.00085	0	phenytoin
chr15	74722797	rs141173079	C	T	CYP1A1	structural_interaction_variant	HIGH	4I8V:A_101-A_391:ENST00000379727	c.301G>A			22.3	0.005	0.0002	0	phenytoin
chr15	74722800	rs1418826189	C	CTAAAAAA	CYP1A1	frameshift_variant	HIGH	ENST00000379727.7	c.297_298insTTTTTTA	p.Gly100fs		26.4		0.00095	0	phenytoin
chr15	74722821	rs2229150	G	A	CYP1A1	missense_variant	MODERATE	ENST00000379727.7	c.277C>T	p.Arg93Trp		24	0	0.00017	0	phenytoin
chr15	74722887	rs952982161	C	T	CYP1A1	missense_variant	MODERATE	ENST00000379727.7	c.211G>A	p.Gly71Arg		25.3	0	3e-05	0	phenytoin
chr15	74722964	rs4646422	C	T	CYP1A1	missense_variant	MODERATE	ENST00000379727.7	c.134G>A	p.Gly45Asp		22.8	0.028	0.00037	0	phenytoin
chr15	74722991	.	C	A	CYP1A1	missense_variant	MODERATE	ENST00000379727.7	c.107G>T	p.Gly36Val		23.1	0.001	0.0002	0	phenytoin
chr15	74723061	.	G	T	CYP1A1	missense_variant	MODERATE	ENST00000379727.7	c.37C>A	p.Leu13Ile		22.9	0.007	7e-05	0	phenytoin
chr15	74723075	rs148505285	G	A	CYP1A1	missense_variant	MODERATE	ENST00000379727.7	c.23C>T	p.Ser8Leu		23.7	0.003	0.0002	0	phenytoin
chr15	74749781	rs60086777	C	T	CYP1A2	missense_variant	MODERATE	ENST00000343932.4	c.43C>T	p.Leu15Phe		21.8	0.002	0.00406	3	fentanyl,morphine
chr15	74749812	.	T	C	CYP1A2	missense_variant	MODERATE	ENST00000343932.4	c.74T>C	p.Phe25Ser		24	0.009	0.00014	0	fentanyl,morphine
chr15	74749880	rs201763966	T	G	CYP1A2	missense_variant	MODERATE	ENST00000343932.4	c.142T>G	p.Trp48Gly		25.9	0.006	0.00027	0	fentanyl,morphine
chr15	74749974	rs752037611	G	T	CYP1A2	missense_variant	MODERATE	ENST00000343932.4	c.236G>T	p.Arg79Leu		23.1	0.006	7e-05	0	fentanyl,morphine
chr15	74750022	rs754758658	G	A	CYP1A2	missense_variant	MODERATE	ENST00000343932.4	c.284G>A	p.Arg95Gln		22.2	0.004	7e-05	0	fentanyl,morphine
chr15	74750073	rs747891878	A	G	CYP1A2	missense_variant	MODERATE	ENST00000343932.4	c.335A>G	p.Tyr112Cys		25.7	0.004	3e-05	0	fentanyl,morphine
chr15	74750151	rs59410695	G	A	CYP1A2	missense_variant	MODERATE	ENST00000343932.4	c.413G>A	p.Arg138His		23.7	0.002	0.0001	0	fentanyl,morphine
chr15	74750159	rs770142375	C	T	CYP1A2	stop_gained	HIGH	ENST00000343932.4	c.421C>T	p.Gln141*		35		0.00017	0	fentanyl,morphine
chr15	74750351	rs45540640	T	G	CYP1A2	missense_variant	MODERATE	ENST00000343932.4	c.613T>G	p.Phe205Val		24.8	0.001	0.00072	0	fentanyl,morphine
chr15	74750354	rs200836818	G	A	CYP1A2	missense_variant	MODERATE	ENST00000343932.4	c.616G>A	p.Gly206Arg		24.8	0.02	3e-05	0	fentanyl,morphine
chr15	74750435	rs201537008	G	A	CYP1A2	missense_variant	MODERATE	ENST00000343932.4	c.697G>A	p.Gly233Arg		23.8	0.001	3e-05	0	fentanyl,morphine
chr15	74751201	rs746644895	G	A	CYP1A2	missense_variant	MODERATE	ENST00000343932.4	c.844G>A	p.Asp282Asn		25.6	0	3e-05	0	fentanyl,morphine
chr15	74751286	rs780002436	T	A	CYP1A2	missense_variant	MODERATE	ENST00000343932.4	c.929T>A	p.Leu310His		23.6	0.001	3e-05	0	fentanyl,morphine
chr15	74751804	rs200303014	T	C	CYP1A2	missense_variant	MODERATE	ENST00000343932.4	c.992T>C	p.Met331Thr		20.7	0.038	0.00014	0	fentanyl,morphine
chr15	74752137	.	C	CA	CYP1A2	frameshift_variant	HIGH	ENST00000343932.4	c.1057dupA	p.Arg353fs		24.7		0.00027	0	fentanyl,morphine
chr15	74752208	.	TC	T	CYP1A2	frameshift_variant	HIGH	ENST00000343932.4	c.1129delC	p.Arg377fs		25.2		3e-05	0	fentanyl,morphine
chr15	74753206	.	A	C	CYP1A2	missense_variant	MODERATE	ENST00000343932.4	c.1189A>C	p.Asn397His		23.1	0.01	0.00027	0	fentanyl,morphine
chr15	74753261	rs1052561630	A	G	CYP1A2	missense_variant	MODERATE	ENST00000343932.4	c.1244A>G	p.Asn415Ser		24.7	0.027	3e-05	0	fentanyl,morphine
chr15	74753271	rs56107638	G	A	CYP1A2	splice_donor_variant&intron_variant	HIGH	ENST00000343932.4	c.1253+1G>A			33		0.0002	0	fentanyl,morphine
chr15	74754797	.	GT	G	CYP1A2	frameshift_variant	HIGH	ENST00000343932.4	c.1261delT	p.Trp421fs		28.5		0.00014	0	fentanyl,morphine
chr15	74754825	.	G	A	CYP1A2	missense_variant	MODERATE	ENST00000343932.4	c.1288G>A	p.Glu430Lys		25.3	0.006	7e-05	0	fentanyl,morphine
chr15	74754832	rs201485133	T	C	CYP1A2	missense_variant	MODERATE	ENST00000343932.4	c.1295T>C	p.Phe432Ser		25.8	0	0.00048	1	fentanyl,morphine
chr15	74754877	rs566851431	A	T	CYP1A2	missense_variant	MODERATE	ENST00000343932.4	c.1340A>T	p.Lys447Met		24.5	0.001	0.00014	0	fentanyl,morphine
chr15	74754900	.	A	C	CYP1A2	missense_variant	MODERATE	ENST00000343932.4	c.1363A>C	p.Lys455Gln		24.5	0.023	0.00017	0	fentanyl,morphine
chr15	74754904	rs72547517	G	A	CYP1A2	missense_variant	MODERATE	ENST00000343932.4	c.1367G>A	p.Arg456His		25.4	0.001	3e-05	0	fentanyl,morphine
chr15	74754931	rs752325643	A	C	CYP1A2	missense_variant	MODERATE	ENST00000343932.4	c.1394A>C	p.Lys465Thr		22.4	0.003	0.0001	0	fentanyl,morphine
chr15	74755022	rs143193369	C	A	CYP1A2	stop_gained	HIGH	ENST00000343932.4	c.1485C>A	p.Tyr495*		24.8		3e-05	0	fentanyl,morphine
chr15	74755023	rs755880133	G	A	CYP1A2	missense_variant	MODERATE	ENST00000343932.4	c.1486G>A	p.Gly496Arg		25.2	0	3e-05	0	fentanyl,morphine
chr15	74755032	rs772253005	A	G	CYP1A2	missense_variant	MODERATE	ENST00000343932.4	c.1495A>G	p.Met499Val		22.7	0.003	7e-05	0	fentanyl,morphine
chr16	372016	rs780124401	C	A	TMEM8A	missense_variant	MODERATE	ENST00000431232.6	c.2287G>T	p.Asp763Tyr		22.8	0.017	7e-05	0	fentanyl,remifentanil
chr16	372115	.	C	A	TMEM8A	missense_variant	MODERATE	ENST00000431232.6	c.2188G>T	p.Ala730Ser		24.4	0.032	0.0001	0	fentanyl,remifentanil
chr16	372150	rs577947530	T	C	TMEM8A	missense_variant	MODERATE	ENST00000431232.6	c.2153A>G	p.Tyr718Cys		28.8	0	0.00014	0	fentanyl,remifentanil
chr16	372157	rs1459397104	C	T	TMEM8A	missense_variant	MODERATE	ENST00000431232.6	c.2146G>A	p.Asp716Asn		24.1	0.018	7e-05	1	fentanyl,remifentanil
chr16	372186	.	A	G	TMEM8A	missense_variant	MODERATE	ENST00000431232.6	c.2117T>C	p.Ile706Thr		23.4	0.006	0.00014	0	fentanyl,remifentanil
chr16	372187	.	T	TC	TMEM8A	frameshift_variant	HIGH	ENST00000431232.6	c.2115_2116insG	p.Ile706fs		23.6		0.00014	0	fentanyl,remifentanil
chr16	372190	.	C	CGTAT	TMEM8A	frameshift_variant	HIGH	ENST00000431232.6	c.2112_2113insATAC	p.Gly705fs		26.3		0.00014	0	fentanyl,remifentanil
chr16	372192	.	ACAGAGGCC	A	TMEM8A	frameshift_variant	HIGH	ENST00000431232.6	c.2103_2110delGGCCTCTG	p.Met701fs		32		0.0001	0	fentanyl,remifentanil
chr16	372211	rs150690739	C	T	TMEM8A	missense_variant	MODERATE	ENST00000431232.6	c.2092G>A	p.Gly698Ser		25.2	0	0.00037	0	fentanyl,remifentanil
chr16	372222	rs762416906	T	C	TMEM8A	missense_variant	MODERATE	ENST00000431232.6	c.2081A>G	p.Tyr694Cys		24.5	0.001	3e-05	0	fentanyl,remifentanil
chr16	372264	rs200013439	C	T	TMEM8A	missense_variant	MODERATE	ENST00000431232.6	c.2039G>A	p.Arg680Gln		29.7	0.005	7e-05	0	fentanyl,remifentanil
chr16	372277	rs568134168	G	A	TMEM8A	missense_variant	MODERATE	ENST00000431232.6	c.2026C>T	p.Arg676Cys		29.4	0	7e-05	0	fentanyl,remifentanil
chr16	372728	rs553921364	C	T	TMEM8A	splice_acceptor_variant&intron_variant	HIGH	ENST00000431232.6	c.1903-1G>A			34		0.00014	0	fentanyl,remifentanil
chr16	374028	rs567583918	G	A	TMEM8A	missense_variant	MODERATE	ENST00000431232.6	c.1879C>T	p.Arg627Trp		25.1	0.001	3e-05	0	fentanyl,remifentanil
chr16	374079	rs755472720	C	T	TMEM8A	missense_variant	MODERATE	ENST00000431232.6	c.1828G>A	p.Asp610Asn		26.2	0	3e-05	0	fentanyl,remifentanil
chr16	374097	rs764545122	C	T	TMEM8A	missense_variant	MODERATE	ENST00000431232.6	c.1810G>A	p.Asp604Asn		25.1	0.016	3e-05	0	fentanyl,remifentanil
chr16	374135	.	T	C	TMEM8A	missense_variant	MODERATE	ENST00000431232.6	c.1772A>G	p.Asp591Gly		27.7	0.008	0.00048	1	fentanyl,remifentanil
chr16	374230	.	G	C	TMEM8A	missense_variant	MODERATE	ENST00000431232.6	c.1746C>G	p.Phe582Leu		28.2	0.01	0.00014	0	fentanyl,remifentanil
chr16	374234	.	A	G	TMEM8A	missense_variant	MODERATE	ENST00000431232.6	c.1742T>C	p.Met581Thr		28.2	0	3e-05	0	fentanyl,remifentanil
chr16	374273	rs527866482	C	T	TMEM8A	missense_variant	MODERATE	ENST00000431232.6	c.1703G>A	p.Arg568Gln		24.8	0.022	0.00528	6	fentanyl,remifentanil
chr16	374321	rs374093452	G	A	TMEM8A	missense_variant	MODERATE	ENST00000431232.6	c.1655C>T	p.Thr552Met		25.3	0.007	0.00051	0	fentanyl,remifentanil
chr16	374378	rs370270045	G	C	TMEM8A	missense_variant	MODERATE	ENST00000431232.6	c.1598C>G	p.Thr533Arg		29	0.001	0.0001	0	fentanyl,remifentanil
chr16	374379	.	T	C	TMEM8A	missense_variant	MODERATE	ENST00000431232.6	c.1597A>G	p.Thr533Ala		25.3	0.005	7e-05	0	fentanyl,remifentanil
chr16	374780	.	A	T	TMEM8A	missense_variant	MODERATE	ENST00000431232.6	c.1552T>A	p.Tyr518Asn		25.6	0	7e-05	0	fentanyl,remifentanil
chr16	375184	rs777312756	T	C	TMEM8A	missense_variant	MODERATE	ENST00000431232.6	c.1388A>G	p.Glu463Gly		29.9	0.046	0.00017	0	fentanyl,remifentanil
chr16	375194	rs149290956	G	C	TMEM8A	missense_variant	MODERATE	ENST00000431232.6	c.1378C>T	p.Pro460Ser		26.4	0.023	0.00061	0	fentanyl,remifentanil
chr16	375194	rs149290956	G	A	TMEM8A	missense_variant	MODERATE	ENST00000431232.6	c.1378C>T	p.Pro460Ser		27.3	0.012	7e-05	0	fentanyl,remifentanil
chr16	375378	rs201414656	G	A	TMEM8A	missense_variant	MODERATE	ENST00000431232.6	c.1282C>T	p.Leu428Phe		24.5	0.014	0.00092	0	fentanyl,remifentanil
chr16	376164	rs765506148	G	T	TMEM8A	missense_variant	MODERATE	ENST00000431232.6	c.1196C>A	p.Ser399Tyr		24.2	0.027	7e-05	0	fentanyl,remifentanil
chr16	376269	rs749491361	A	T	TMEM8A	missense_variant	MODERATE	ENST00000431232.6	c.1091T>A	p.Val364Glu		22.9	0.013	7e-05	0	fentanyl,remifentanil
chr16	376282	rs145187851	C	T	TMEM8A	missense_variant	MODERATE	ENST00000431232.6	c.1078G>A	p.Asp360Asn		23.7	0.006	0.00017	0	fentanyl,remifentanil
chr16	376288	rs766826686	G	A	TMEM8A	missense_variant	MODERATE	ENST00000431232.6	c.1072C>T	p.Arg358Trp		23.2	0	3e-05	0	fentanyl,remifentanil
chr16	376549	rs780554251	A	G	TMEM8A	missense_variant	MODERATE	ENST00000431232.6	c.899T>C	p.Leu300Pro		25.1	0.016	0.00126	0	fentanyl,remifentanil
chr16	376652	rs185733391	G	A	TMEM8A	missense_variant	MODERATE	ENST00000431232.6	c.796C>T	p.Arg266Cys		23.5	0.046	3e-05	0	fentanyl,remifentanil
chr16	376690	.	TG	T	TMEM8A	frameshift_variant	HIGH	ENST00000431232.6	c.757delC	p.Gln253fs		32		7e-05	0	fentanyl,remifentanil
chr16	376721	rs769443044	C	T	TMEM8A	missense_variant	MODERATE	ENST00000431232.6	c.727G>A	p.Val243Met		23.5	0.006	3e-05	0	fentanyl,remifentanil
chr16	376769	rs561426276	G	A	TMEM8A	missense_variant	MODERATE	ENST00000431232.6	c.679C>T	p.Arg227Trp		23.5	0.022	0.00218	1	fentanyl,remifentanil
chr16	377062	rs200758799	G	A	TMEM8A	missense_variant	MODERATE	ENST00000431232.6	c.610C>T	p.Leu204Phe		23		3e-05	0	fentanyl,remifentanil
chr16	377085	rs370812176	G	A	TMEM8A	missense_variant	MODERATE	ENST00000431232.6	c.587C>T	p.Pro196Leu		22.5		0.00014	0	fentanyl,remifentanil
chr16	377131	rs759103377	G	A	TMEM8A	missense_variant	MODERATE	ENST00000431232.6	c.541C>T	p.Pro181Ser		26.1	0.016	3e-05	0	fentanyl,remifentanil
chr16	377418	.	GC	G	TMEM8A	frameshift_variant	HIGH	ENST00000431232.6	c.466delG	p.Ala156fs		25		3e-05	0	fentanyl,remifentanil
chr16	377421	.	A	T	TMEM8A	missense_variant	MODERATE	ENST00000431232.6	c.464T>A	p.Val155Glu		25.4	0.004	3e-05	0	fentanyl,remifentanil
chr16	377550	rs148263251	G	A	TMEM8A	missense_variant	MODERATE	ENST00000431232.6	c.335C>T	p.Pro112Leu		26.1	0	0.00048	0	fentanyl,remifentanil
chr16	377577	rs549782213	C	T	TMEM8A	missense_variant	MODERATE	ENST00000431232.6	c.308G>A	p.Arg103His		24.3	0	0.0001	0	fentanyl,remifentanil
chr16	377578	rs757010920	G	C	TMEM8A	missense_variant	MODERATE	ENST00000431232.6	c.307C>G	p.Arg103Gly		25.2	0	0.00048	0	fentanyl,remifentanil
chr16	377732	rs764747772	G	A	TMEM8A	missense_variant	MODERATE	ENST00000431232.6	c.238C>T	p.Arg80Cys		27.7	0.016	3e-05	0	fentanyl,remifentanil
chr16	377765	rs143766173	G	A	TMEM8A	missense_variant	MODERATE	ENST00000431232.6	c.205C>T	p.Arg69Cys		28	0.002	0.00014	0	fentanyl,remifentanil
chr16	377783	rs200617437	C	T	TMEM8A	missense_variant	MODERATE	ENST00000431232.6	c.187G>A	p.Gly63Ser		26.4	0.015	3e-05	0	fentanyl,remifentanil
chr16	23186285	.	A	G	SCNN1G	missense_variant	MODERATE	ENST00000300061.2	c.14A>G	p.Glu5Gly		24.9	0.012	7e-05	0	furosemide
chr16	23186471	.	T	C	SCNN1G	missense_variant	MODERATE	ENST00000300061.2	c.200T>C	p.Ile67Thr		24.7	0.012	3e-05	0	furosemide
chr16	23189577	.	TCA	T	SCNN1G	frameshift_variant	HIGH	ENST00000300061.2	c.527_528delCA	p.Thr176fs		27.9		0.0001	0	furosemide
chr16	23194194	rs774174564	C	G	SCNN1G	missense_variant	MODERATE	ENST00000300061.2	c.833C>G	p.Pro278Arg		24.7	0.006	0.00017	0	furosemide
chr16	23197290	rs147199706	G	A	SCNN1G	missense_variant	MODERATE	ENST00000300061.2	c.940G>A	p.Glu314Lys	Uncertain_significance	28.7	0.015	3e-05	0	furosemide
chr16	23197314	rs756797915	G	A	SCNN1G	missense_variant	MODERATE	ENST00000300061.2	c.964G>A	p.Val322Met		24.1	0.033	3e-05	0	furosemide
chr16	23212890	rs1277905719	C	T	SCNN1G	missense_variant	MODERATE	ENST00000300061.2	c.1427C>T	p.Ser476Leu		26.6	0	3e-05	0	furosemide
chr16	23213138	rs72647530	C	T	SCNN1G	missense_variant	MODERATE	ENST00000300061.2	c.1468C>T	p.Arg490Trp		28.5	0.002	3e-05	0	furosemide
chr16	23215377	rs753746795	C	G	SCNN1G	missense_variant	MODERATE	ENST00000300061.2	c.1858C>G	p.Pro620Ala		23.5	0	3e-05	0	furosemide
chr16	23988588	rs751886977	G	T	PRKCB	missense_variant&splice_region_variant	MODERATE	ENST00000303531.11	c.286G>T	p.Asp96Tyr		33	0.008	0.0001	0	dexmedetomidine
chr16	24185187	.	G	A	PRKCB	missense_variant	MODERATE	ENST00000303531.11	c.1610G>A	p.Gly537Glu		29.9	0	3e-05	0	dexmedetomidine
chr16	24191169	rs757200847	G	A	PRKCB	missense_variant	MODERATE	ENST00000303531.11	c.1802G>A	p.Arg601Gln		32	0.009	7e-05	0	dexmedetomidine
chr16	29461937	.	A	T	SULT1A4	missense_variant	MODERATE	ENST00000565290.5	c.359A>T	p.Asp120Val		26.7	0.002	0.0002	0	morphine
chr16	31034061	.	G	A	STX4	stop_gained	HIGH	ENST00000394998.5	c.51G>A	p.Trp17*		21.5	0	7e-05	0	warfarin
chr16	31037950	rs556202200	G	A	STX4	missense_variant	MODERATE	ENST00000313843.7	c.403G>A	p.Val135Met		26.3	0.004	3e-05	0	warfarin
chr16	31038016	rs141075935	C	T	STX4	missense_variant	MODERATE	ENST00000313843.7	c.469C>T	p.Arg157Trp		26.1	0.001	0.00014	0	warfarin
chr16	31038164	.	G	A	STX4	missense_variant	MODERATE	ENST00000313843.7	c.538G>A	p.Gly180Arg		29.1	0.001	0.00048	1	warfarin
chr16	31038520	rs143510048	A	C	STX4	missense_variant	MODERATE	ENST00000313843.7	c.575A>C	p.Asp192Ala		29.4	0.003	7e-05	0	warfarin
chr16	31038589	rs540497072	G	A	STX4	missense_variant	MODERATE	ENST00000313843.7	c.644G>A	p.Arg215His		25.7	0.03	0.00017	0	warfarin
chr16	31038598	rs373829816	G	A	STX4	missense_variant	MODERATE	ENST00000313843.7	c.653G>A	p.Arg218His		25.7	0.004	0.00014	0	warfarin
chr16	31038615	rs565199561	T	C	STX4	missense_variant	MODERATE	ENST00000313843.7	c.670T>C	p.Phe224Leu		27.4	0	7e-05	0	warfarin
chr16	31083794	rs182093647	C	T	PRSS53	missense_variant	MODERATE	ENST00000280606.6	c.1658G>A	p.Cys553Tyr		23.2	0	0.00099	0	warfarin
chr16	31084175	rs765712600	T	C	PRSS53	missense_variant	MODERATE	ENST00000280606.6	c.1586A>G	p.Tyr529Cys		27.8	0	0.00055	0	warfarin
chr16	31084254	.	G	A	PRSS53	stop_gained	HIGH	ENST00000280606.6	c.1507C>T	p.Gln503*		36		0.0001	0	warfarin
chr16	31084266	rs757127573	C	T	PRSS53	missense_variant	MODERATE	ENST00000280606.6	c.1495G>A	p.Gly499Arg		24.6	0.002	0.00014	0	warfarin
chr16	31084281	rs989150303	C	T	PRSS53	missense_variant	MODERATE	ENST00000280606.6	c.1480G>A	p.Gly494Arg		25.7	0	3e-05	0	warfarin
chr16	31084314	rs374055199	C	T	PRSS53	missense_variant	MODERATE	ENST00000280606.6	c.1447G>A	p.Val483Met		24	0	0.0001	0	warfarin
chr16	31084604	rs544115289	G	A	PRSS53	missense_variant	MODERATE	ENST00000280606.6	c.1379C>T	p.Pro460Leu		25.7	0	0.00065	0	warfarin
chr16	31084673	rs769103401	G	A	PRSS53	missense_variant	MODERATE	ENST00000280606.6	c.1310C>T	p.Thr437Ile		21.6	0.015	0.00014	0	warfarin
chr16	31084990	.	C	G	PRSS53	missense_variant	MODERATE	ENST00000280606.6	c.1069G>C	p.Gly357Arg		24.8	0	0.0002	0	warfarin
chr16	31085022	rs377232515	C	T	PRSS53	missense_variant&splice_region_variant	MODERATE	ENST00000280606.6	c.1037G>A	p.Arg346His		23.8	0.046	3e-05	0	warfarin
chr16	31085162	rs375690216	C	T	PRSS53	missense_variant	MODERATE	ENST00000280606.6	c.982G>A	p.Gly328Arg		25.6	0.002	7e-05	0	warfarin
chr16	31085168	rs199760254	A	G	PRSS53	missense_variant	MODERATE	ENST00000280606.6	c.976T>C	p.Cys326Arg		26.6	0	0.00164	1	warfarin
chr16	31085975	.	T	TCG	PRSS53	frameshift_variant	HIGH	ENST00000280606.6	c.871_872insCG	p.Asp291fs		30		3e-05	0	warfarin
chr16	31085978	.	TCA	T	PRSS53	frameshift_variant	HIGH	ENST00000280606.6	c.867_868delTG	p.Asp289fs		28.6		3e-05	0	warfarin
chr16	31086007	.	CTG	C	PRSS53	frameshift_variant	HIGH	ENST00000280606.6	c.838_839delCA	p.Gln280fs		26.6		0.0001	0	warfarin
chr16	31086367	rs561527330	G	GC	PRSS53	frameshift_variant	HIGH	ENST00000280606.6	c.632dupG	p.Gln213fs		25.4		0.00034	0	warfarin
chr16	31086449	rs201910546	C	T	PRSS53	missense_variant	MODERATE	ENST00000280606.6	c.551G>A	p.Arg184His		23.9	0.042	0.00014	0	warfarin
chr16	31086477	rs755520705	G	A	PRSS53	missense_variant	MODERATE	ENST00000280606.6	c.523C>T	p.Arg175Cys		24.5	0.001	0.0002	0	warfarin
chr16	31086630	rs773384143	T	TA	PRSS53	splice_donor_variant&intron_variant	HIGH	ENST00000280606.6	c.508+2dupT			23.1		0.00014	0	warfarin
chr16	31086668	.	C	T	PRSS53	missense_variant	MODERATE	ENST00000280606.6	c.473G>A	p.Cys158Tyr		24.4	0	3e-05	0	warfarin
chr16	31086669	.	A	G	PRSS53	missense_variant	MODERATE	ENST00000280606.6	c.472T>C	p.Cys158Arg		25.4	0.001	0.00031	0	warfarin
chr16	31087588	.	C	T	PRSS53	missense_variant	MODERATE	ENST00000280606.6	c.191G>A	p.Gly64Asp		24.4	0.001	3e-05	0	warfarin
chr16	31087606	rs1246166739	C	G	PRSS53	missense_variant	MODERATE	ENST00000280606.6	c.173G>C	p.Gly58Ala		22.9	0.03	3e-05	0	warfarin
chr16	31087616	.	TCA	T	PRSS53	frameshift_variant	HIGH	ENST00000280606.6	c.161_162delTG	p.Val54fs		32		0.00017	0	warfarin
chr16	31088796	rs774257823	C	T	PRSS53	stop_gained	HIGH	ENST00000280606.6	c.14G>A	p.Trp5*		34		0.00222	2	warfarin
chr16	55810579	.	A	G	CES1	missense_variant	MODERATE	ENST00000360526.7	c.1256T>C	p.Leu419Pro		22.2	0.023	3e-05	0	rivaroxaban
chr16	55810630	.	T	A	CES1	missense_variant	MODERATE	ENST00000360526.7	c.1205A>T	p.Glu402Val		23.3	0.002	3e-05	0	rivaroxaban
chr16	55813021	.	A	C	CES1	structural_interaction_variant	HIGH	1YA8:A_188-A_322:ENST00000361503	c.965T>G			22.9	0	7e-05	0	rivaroxaban
chr16	55819534	rs4513095	C	A	CES1	splice_donor_variant&intron_variant	HIGH	ENST00000360526.7	c.906+1G>T			34		0.02352	1	rivaroxaban
chr16	55819561	rs749391928	C	T	CES1	missense_variant	MODERATE	ENST00000360526.7	c.880G>A	p.Glu294Lys		23	0	7e-05	0	rivaroxaban
chr16	55819569	rs202001817	G	A	CES1	missense_variant	MODERATE	ENST00000360526.7	c.872C>T	p.Thr291Met		24.7	0.022	0.0002	0	rivaroxaban
chr16	55819578	rs560426140	C	A	CES1	structural_interaction_variant	HIGH	1YA8:A_64-A_287:ENST00000361503	c.860G>T			24.6	0.003	3e-05	0	rivaroxaban
chr16	55819579	rs144078935	G	A	CES1	stop_gained	HIGH	ENST00000360526.7	c.862C>T	p.Arg288*		40		0.0001	0	rivaroxaban
chr16	55819584	.	C	T	CES1	missense_variant	MODERATE	ENST00000360526.7	c.857G>A	p.Cys286Tyr		26.1	0	3e-05	0	rivaroxaban
chr16	55819633	rs115629050	C	A	CES1	missense_variant	MODERATE	ENST00000360526.7	c.808G>T	p.Ala270Ser		23	0.031	0.09387	166	rivaroxaban
chr16	55820472	rs1303781942	G	A	CES1	structural_interaction_variant	HIGH	1YA8:A_233-A_327:ENST00000361503	c.698C>T			25.6	0	7e-05	0	rivaroxaban
chr16	55821418	rs759880830	A	G	CES1	structural_interaction_variant	HIGH	1YA8:B_135-B_214:ENST00000361503	c.640T>C			26.1	0.032	3e-05	0	rivaroxaban
chr16	55821433	.	C	T	CES1	structural_interaction_variant	HIGH	1YA8:A_131-A_209:ENST00000361503	c.625G>A			26	0.013	3e-05	0	rivaroxaban
chr16	55821460	.	A	T	CES1	missense_variant	MODERATE	ENST00000360526.7	c.601T>A	p.Trp201Arg		27.1	0	0.0001	0	rivaroxaban
chr16	55821463	.	G	C	CES1	missense_variant	MODERATE	ENST00000360526.7	c.598C>G	p.Arg200Gly		24	0.007	3e-05	0	rivaroxaban
chr16	55821490	rs150241462	C	A	CES1	missense_variant	MODERATE	ENST00000360526.7	c.571G>T	p.Gly191Cys		24.7	0.002	7e-05	0	rivaroxaban
chr16	55823565	rs751365501	A	G	CES1	missense_variant	MODERATE	ENST00000360526.7	c.524T>C	p.Ile175Thr		25.4	0.001	0.00014	0	rivaroxaban
chr16	55823568	rs4784575	C	T	CES1	structural_interaction_variant	HIGH	1YA8:A_144-A_173:ENST00000361503	c.518G>A			25.7	0.001	3e-05	0	rivaroxaban
chr16	55823574	rs369300055	C	T	CES1	structural_interaction_variant	HIGH	1YA8:A_171-A_193:ENST00000361503	c.512G>A			25.5	0	3e-05	0	rivaroxaban
chr16	55823583	rs780968184	A	G	CES1	missense_variant	MODERATE	ENST00000360526.7	c.506T>C	p.Ile169Thr		24.9	0.048	0.00083	0	rivaroxaban
chr16	55823598	.	A	T	CES1	structural_interaction_variant	HIGH	1YA8:C_124-C_163:ENST00000361503	c.488T>A			25.8	0	7e-05	0	rivaroxaban
chr16	55823613	rs202121317	G	A	CES1	missense_variant	MODERATE	ENST00000360526.7	c.476C>T	p.Ala159Val		24.5	0.019	0.00476	2	rivaroxaban
chr16	55823658	rs71647871	C	T	CES1	structural_interaction_variant	HIGH	1YAH:A_143-A_318:ENST00000361503	c.428G>A		drug_response	20.2	0.002	0.01238	2	rivaroxaban
chr16	55826152	rs750790605	G	A	CES1	structural_interaction_variant	HIGH	1YA8:C_134-C_164:ENST00000361503	c.401C>T			26.6	0.012	3e-05	0	rivaroxaban
chr16	55828774	.	G	A	CES1	missense_variant	MODERATE	ENST00000360526.7	c.253C>T	p.Pro85Ser		22.8	0.022	7e-05	0	rivaroxaban
chr16	55828779	rs62028647	G	A	CES1	structural_interaction_variant	HIGH	1YA8:A_51-A_82:ENST00000361503	c.245C>T			23.7	0.002	0.42194	0	rivaroxaban
chr16	55828782	rs139250836	G	A	CES1	missense_variant	MODERATE	ENST00000360526.7	c.245C>T	p.Thr82Ile		23.3	0.008	3e-05	0	rivaroxaban
chr16	55828821	rs757329400	G	A	CES1	missense_variant	MODERATE	ENST00000360526.7	c.206C>T	p.Pro69Leu		25.1	0	7e-05	0	rivaroxaban
chr16	55828834	rs756584724	T	C	CES1	structural_interaction_variant	HIGH	1YA8:A_64-A_114:ENST00000361503	c.190A>G			25.6	0	0.00181	0	rivaroxaban
chr16	55828848	rs75463934	G	A	CES1	missense_variant	MODERATE	ENST00000360526.7	c.179C>T	p.Pro60Leu		26.5	0	0.00017	0	rivaroxaban
chr16	55828971	rs3826190	C	A	CES1	missense_variant	MODERATE	ENST00000360526.7	c.56G>T	p.Gly19Val		23.6	0.001	0.09234	1	rivaroxaban
chr16	55833003	rs139063675	C	T	CES1	splice_donor_variant&intron_variant	HIGH	ENST00000360526.7	c.52+1G>A			32		0.00082	1	rivaroxaban
chr16	56865291	rs776593495	G	A	SLC12A3	missense_variant	MODERATE	ENST00000438926.6	c.56G>A	p.Arg19His	Uncertain_significance	25.7	0.032	0.00027	0	furosemide
chr16	56865396	rs373163077	G	A	SLC12A3	missense_variant	MODERATE	ENST00000438926.6	c.161G>A	p.Arg54His	Uncertain_significance	25.2	0.012	0.00017	0	furosemide
chr16	56865414	rs371443644	C	T	SLC12A3	missense_variant	MODERATE	ENST00000438926.6	c.179C>T	p.Thr60Met	Pathogenic	24	0.001	3e-05	0	furosemide
chr16	56865473	rs775545678	C	T	SLC12A3	missense_variant	MODERATE	ENST00000438926.6	c.238C>T	p.Arg80Trp		25	0.006	3e-05	0	furosemide
chr16	56865483	rs768527231	G	A	SLC12A3	missense_variant	MODERATE	ENST00000438926.6	c.248G>A	p.Arg83Gln	Pathogenic/Likely_pathogenic	29.4	0	0.0001	0	furosemide
chr16	56867109	rs541789117	C	T	SLC12A3	missense_variant	MODERATE	ENST00000438926.6	c.322C>T	p.Arg108Trp	Uncertain_significance	27.8	0.016	7e-05	0	furosemide
chr16	56869756	rs772589653	C	T	SLC12A3	missense_variant	MODERATE	ENST00000438926.6	c.533C>T	p.Ser178Leu	Pathogenic/Likely_pathogenic	25.1	0.002	3e-05	0	furosemide
chr16	56869791	.	T	G	SLC12A3	missense_variant	MODERATE	ENST00000438926.6	c.568T>G	p.Ser190Ala		27.6	0.009	0.0001	0	furosemide
chr16	56870179	rs147184383	G	A	SLC12A3	missense_variant	MODERATE	ENST00000438926.6	c.685G>A	p.Val229Met		26.8	0.024	7e-05	0	furosemide
chr16	56870188	rs201318038	G	A	SLC12A3	missense_variant	MODERATE	ENST00000438926.6	c.694G>A	p.Ala232Thr	Uncertain_significance	26.3	0.002	0.00017	0	furosemide
chr16	56870665	rs201124663	C	T	SLC12A3	missense_variant	MODERATE	ENST00000438926.6	c.781C>T	p.Arg261Cys		23.9	0	3e-05	0	furosemide
chr16	56870687	rs1051681930	T	A	SLC12A3	missense_variant	MODERATE	ENST00000438926.6	c.803T>A	p.Val268Asp		24.7	0.001	0.00014	0	furosemide
chr16	56872445	rs748920885	G	C	SLC12A3	missense_variant	MODERATE	ENST00000438926.6	c.947G>C	p.Gly316Ala	Pathogenic	28.5	0.002	0.0001	0	furosemide
chr16	56872459	rs150046661	C	T	SLC12A3	missense_variant	MODERATE	ENST00000438926.6	c.961C>T	p.Arg321Trp	Likely_pathogenic	23.9	0.02	3e-05	0	furosemide
chr16	56872763	.	G	A	SLC12A3	missense_variant	MODERATE	ENST00000438926.6	c.1072G>A	p.Ala358Thr		25.3	0.026	3e-05	0	furosemide
chr16	56872764	.	C	A	SLC12A3	missense_variant	MODERATE	ENST00000438926.6	c.1073C>A	p.Ala358Asp		25.8	0.001	3e-05	0	furosemide
chr16	56878071	.	CTTCAGGA	C	SLC12A3	frameshift_variant&splice_acceptor_variant&splice_region_variant&intron_variant	HIGH	ENST00000438926.6	c.1096-5_1097delTTCAGGA	p.Asp366fs		26.4		7e-05	0	furosemide
chr16	56879612	rs139743444	C	T	SLC12A3	missense_variant	MODERATE	ENST00000438926.6	c.1406C>T	p.Ala469Val		25.7	0.018	0.00205	1	furosemide
chr16	56880149	rs1486396795	T	C	SLC12A3	missense_variant	MODERATE	ENST00000438926.6	c.1463T>C	p.Leu488Pro		29.8	0.002	3e-05	0	furosemide
chr16	56880209	.	G	T	SLC12A3	missense_variant	MODERATE	ENST00000438926.6	c.1523G>T	p.Gly508Val		23.2	0.005	3e-05	0	furosemide
chr16	56880253	rs781137708	G	A	SLC12A3	missense_variant&splice_region_variant	MODERATE	ENST00000438926.6	c.1567G>A	p.Ala523Thr	Likely_pathogenic	33	0.013	0.00024	0	furosemide
chr16	56882476	rs563131364	G	A	SLC12A3	missense_variant	MODERATE	ENST00000438926.6	c.1648G>A	p.Ala550Thr	Uncertain_significance	29.3	0.007	3e-05	0	furosemide
chr16	56884088	rs201130736	C	T	SLC12A3	missense_variant	MODERATE	ENST00000438926.6	c.1709C>T	p.Ala570Val	Uncertain_significance	23	0.004	0.0002	0	furosemide
chr16	56884162	rs201432183	G	A	SLC12A3	missense_variant	MODERATE	ENST00000438926.6	c.1783G>A	p.Val595Met	Uncertain_significance	20.2	0.005	0.0001	0	furosemide
chr16	56885283	rs779160677	C	T	SLC12A3	missense_variant	MODERATE	ENST00000438926.6	c.1844C>T	p.Ser615Leu	Pathogenic/Likely_pathogenic	29.7	0.001	0.00031	0	furosemide
chr16	56885339	.	G	A	SLC12A3	missense_variant	MODERATE	ENST00000438926.6	c.1900G>A	p.Val634Met		27.3	0.033	0.00014	0	furosemide
chr16	56885363	rs200697179	C	T	SLC12A3	missense_variant&splice_region_variant	MODERATE	ENST00000438926.6	c.1924C>T	p.Arg642Cys	Pathogenic	33	0.001	7e-05	0	furosemide
chr16	56885364	rs147901432	G	A	SLC12A3	missense_variant&splice_region_variant	MODERATE	ENST00000438926.6	c.1925G>A	p.Arg642His	Pathogenic	36	0.04	0.00027	0	furosemide
chr16	56886366	rs140012781	C	T	SLC12A3	missense_variant&splice_region_variant	MODERATE	ENST00000438926.6	c.1928C>T	p.Pro643Leu	Pathogenic/Likely_pathogenic	28.2	0.001	7e-05	0	furosemide
chr16	56886384	rs145337602	C	T	SLC12A3	missense_variant	MODERATE	ENST00000438926.6	c.1946C>T	p.Thr649Met	Pathogenic/Likely_pathogenic	25.9	0.003	3e-05	0	furosemide
chr16	56886402	rs121909380	G	A	SLC12A3	missense_variant	MODERATE	ENST00000438926.6	c.1964G>A	p.Arg655His	Pathogenic/Likely_pathogenic	29	0	3e-05	0	furosemide
chr16	56886405	rs140363569	C	T	SLC12A3	missense_variant	MODERATE	ENST00000438926.6	c.1967C>T	p.Pro656Leu	Uncertain_significance	26.6	0.022	0.00014	0	furosemide
chr16	56886437	rs371897720	C	T	SLC12A3	missense_variant	MODERATE	ENST00000438926.6	c.1999C>T	p.Arg667Trp		25.5	0	3e-05	0	furosemide
chr16	56886476	rs775799617	G	A	SLC12A3	splice_donor_variant&intron_variant	HIGH	ENST00000438926.6	c.2037+1G>A		Pathogenic	33		7e-05	0	furosemide
chr16	56887003	rs771701344	CACCAAGT	C	SLC12A3	frameshift_variant	HIGH	ENST00000438926.6	c.2089_2095delACCAAGT	p.Thr697fs	Pathogenic	32		0.00014	1	furosemide
chr16	56887044	rs546999572	C	T	SLC12A3	missense_variant	MODERATE	ENST00000438926.6	c.2129C>T	p.Ser710Leu	Uncertain_significance	22.8	0.029	0.00014	0	furosemide
chr16	56887067	rs777342064	C	T	SLC12A3	missense_variant	MODERATE	ENST00000438926.6	c.2152C>T	p.Arg718Cys	Uncertain_significance	25.8	0.004	3e-05	0	furosemide
chr16	56887068	rs748652939	G	A	SLC12A3	missense_variant	MODERATE	ENST00000438926.6	c.2153G>A	p.Arg718His	Uncertain_significance	25.7	0.049	7e-05	0	furosemide
chr16	56887953	.	A	T	SLC12A3	missense_variant	MODERATE	ENST00000438926.6	c.2207A>T	p.Asn736Ile	Uncertain_significance	26.1	0	3e-05	0	furosemide
chr16	56890299	rs780742761	G	A	SLC12A3	missense_variant	MODERATE	ENST00000438926.6	c.2311G>A	p.Val771Met		22.7	0.038	0.00014	0	furosemide
chr16	56890311	.	A	G	SLC12A3	missense_variant	MODERATE	ENST00000438926.6	c.2323A>G	p.Arg775Gly		24	0.031	3e-05	0	furosemide
chr16	56892946	.	CCTGCAG	C	SLC12A3	splice_acceptor_variant&splice_region_variant&intron_variant	HIGH	ENST00000438926.6	c.2447-6_2447-1delCTGCAG			23.8		3e-05	0	furosemide
chr16	56893048	rs1298687889	G	A	SLC12A3	missense_variant	MODERATE	ENST00000438926.6	c.2542G>A	p.Asp848Asn	Conflicting_interpretations_of_pathogenicity	28.3	0.006	7e-05	0	furosemide
chr16	56894557	rs765240540	C	T	SLC12A3	missense_variant	MODERATE	ENST00000438926.6	c.2575C>T	p.Leu859Phe	Likely_pathogenic	25.5	0.004	7e-05	0	furosemide
chr16	56894593	rs754505583	C	T	SLC12A3	missense_variant	MODERATE	ENST00000438926.6	c.2611C>T	p.Arg871Cys		28.5	0	3e-05	0	furosemide
chr16	56894603	.	T	G	SLC12A3	missense_variant	MODERATE	ENST00000438926.6	c.2621T>G	p.Val874Gly		25.1	0.006	0.00051	0	furosemide
chr16	56899556	rs369360334	G	A	SLC12A3	missense_variant	MODERATE	ENST00000438926.6	c.2687G>A	p.Arg896Gln	Pathogenic/Likely_pathogenic	32	0.001	3e-05	0	furosemide
chr16	56902455	rs56125220	C	T	SLC12A3	missense_variant	MODERATE	ENST00000438926.6	c.2830C>T	p.Arg944Trp	Uncertain_significance	26.6	0.008	0.00044	0	furosemide
chr16	56902480	.	A	T	SLC12A3	missense_variant	MODERATE	ENST00000438926.6	c.2855A>T	p.Asp952Val		31	0.001	3e-05	0	furosemide
chr16	56902510	rs1473511018	T	G	SLC12A3	splice_donor_variant&intron_variant	HIGH	ENST00000438926.6	c.2883+2T>G			33		0.00041	0	furosemide
chr16	56904446	rs534138382	G	A	SLC12A3	missense_variant	MODERATE	ENST00000438926.6	c.2935G>A	p.Ala979Thr		25.7	0.021	0.00058	0	furosemide
chr16	56913337	.	G	T	SLC12A3	missense_variant	MODERATE	ENST00000438926.6	c.3025G>T	p.Asp1009Tyr		32	0.004	7e-05	0	furosemide
chr16	31093399	rs72547529	C	T	VKORC1	missense_variant	MODERATE	ENST00000394975.2	c.196G>A	p.Val66Met	Conflicting_interpretations_of_pathogenicity	25.4	0	0.00051	0	warfarin
chr17	4715035	.	A	G	ARRB2	missense_variant	MODERATE	ENST00000269260.6	c.46A>G	p.Asn16Asp		23.9		3e-05	0	fentanyl
chr17	4716015	rs550672157	G	A	ARRB2	missense_variant	MODERATE	ENST00000269260.6	c.97G>A	p.Asp33Asn		32	0.014	0.0001	0	fentanyl
chr17	4716186	rs748931059	G	A	ARRB2	missense_variant	MODERATE	ENST00000269260.6	c.155G>A	p.Arg52His		32	0.001	0.00123	1	fentanyl
chr17	4716525	.	CCCAA	C	ARRB2	frameshift_variant	HIGH	ENST00000269260.6	c.277_280delAACC	p.Asn93fs		24.4		0.00092	0	fentanyl
chr17	4716528	.	AACCCACCCCGGCCCCCCACCCGCC	CACCCACCCCGGCCCCCCACCCGCC	ARRB2	missense_variant	MODERATE	ENST00000269260.6	c.277A>C	p.Asn93His		22.3		0.00307	0	fentanyl
chr17	4716538	.	GGCCCCCCACCCGCCTGCAGGACCGGCTGCTGAGGAAGCTGGGCCAGCA	CGCCCCCCACCCGCCTGCAGGACCGGCTGCTGAGGAAGCTGGGCCAGCA	ARRB2	missense_variant	MODERATE	ENST00000269260.6	c.287G>C	p.Arg96Pro		24		0.00184	0	fentanyl
chr17	4716546	rs747331573	A	C	ARRB2	missense_variant	MODERATE	ENST00000269260.6	c.295A>C	p.Thr99Pro		22.6	0.016	0.00117	0	fentanyl
chr17	4717750	.	AAGGTAAGGGAAGTGACCTCCTCTGTGGTGTAAGAGGAGGCTTTCCTCCCCGCTTCCAGGAGCCCAGGCCCCGTGCGGGGGAGGAGTAGGGTTGGGGTGTGTGAGGAATGACCCCTCCTGCCCCTACTCTGATCCC	A	ARRB2	frameshift_variant&splice_acceptor_variant&splice_donor_variant&splice_region_variant&intron_variant	HIGH	ENST00000269260.6	c.485+2_486del	p.Asn163fs		25.4		0.0001	0	fentanyl
chr17	4718268	.	A	G	ARRB2	missense_variant	MODERATE	ENST00000269260.6	c.629A>G	p.Tyr210Cys		31	0.001	7e-05	0	fentanyl
chr17	4718654	.	A	G	ARRB2	missense_variant	MODERATE	ENST00000269260.6	c.749A>G	p.Tyr250Cys		31	0.001	0.0001	0	fentanyl
chr17	4719349	.	CCGGGAGAAG	C	ARRB2	disruptive_inframe_deletion	MODERATE	ENST00000269260.6	c.851_859delAGAAGCGGG	p.Glu284_Arg286del		21.4		0.00014	0	fentanyl
chr17	4720217	rs200008251	G	A	ARRB2	missense_variant&splice_region_variant	MODERATE	ENST00000269260.6	c.919G>A	p.Val307Met		22.9	0.037	0.00014	0	fentanyl
chr17	4720229	.	G	A	ARRB2	missense_variant	MODERATE	ENST00000269260.6	c.931G>A	p.Ala311Thr		23.9	0.001	0.0001	0	fentanyl
chr17	4720298	.	GGGTGAGTGTCATGGGGGAGCCTGGGTGGGGGTCACACTGGCTCTCTCTAGTCCCATGTCGTCGTCCTCTTCACGATGCCTCTCCCCTTCCCCA	G	ARRB2	frameshift_variant&splice_acceptor_variant&splice_donor_variant&splice_region_variant&intron_variant	HIGH	ENST00000269260.6	c.1001+2_1002delTGAGTGTCATGGGGGAGCCTGGGTGGGGGTCACACTGGCTCTCTCTAGTCCCATGTCGTCGTCCTCTTCACGATGCCTCTCCCCTTCCCCAGG	p.Asp335fs		32		0.00014	0	fentanyl
chr17	4720403	rs761921052	G	C	ARRB2	missense_variant	MODERATE	ENST00000269260.6	c.1012G>C	p.Val338Leu		22.7		3e-05	0	fentanyl
chr17	4720469	.	TCAGGTGAGCACACTACCCACCCCAAGCCCTCAGAGGGAGGGCCTGAAGCAGGGCCAGTGGAGGAAAACTGGCCCTTCCAGCACCCACCCCCACACCCCCTCTTCCCGTCCCCC	T	ARRB2	splice_acceptor_variant&splice_donor_variant&splice_region_variant&intron_variant	HIGH	ENST00000269260.6	c.1081+1_1082-1del			32		3e-05	0	fentanyl
chr17	4720986	rs550313289	C	T	ARRB2	missense_variant	MODERATE	ENST00000269260.6	c.1177C>T	p.Arg393Trp		27.7	0	0.00017	0	fentanyl
chr17	50634967	.	G	T	ABCC3	missense_variant	MODERATE	ENST00000285238.12	c.31G>T	p.Gly11Cys		23.4		7e-05	0	morphine
chr17	50634968	rs11568609	G	A	ABCC3	missense_variant	MODERATE	ENST00000285238.12	c.32G>A	p.Gly11Asp		24.5		3e-05	0	morphine
chr17	50634975	rs201886646	G	C	ABCC3	missense_variant	MODERATE	ENST00000285238.12	c.39G>C	p.Lys13Asn		24.3		0.00383	1	morphine
chr17	50655848	rs147484871	T	C	ABCC3	missense_variant	MODERATE	ENST00000285238.12	c.62T>C	p.Val21Ala		24	0.012	3e-05	0	morphine
chr17	50655953	.	T	C	ABCC3	missense_variant	MODERATE	ENST00000285238.12	c.167T>C	p.Leu56Pro		23.8	0	3e-05	0	morphine
chr17	50656823	.	CCA	C	ABCC3	frameshift_variant&splice_region_variant	HIGH	ENST00000285238.12	c.345_346delCA	p.Met116fs		28.7		3e-05	0	morphine
chr17	50657086	rs768775552	G	A	ABCC3	missense_variant	MODERATE	ENST00000285238.12	c.389G>A	p.Gly130Asp		24.8	0	7e-05	0	morphine
chr17	50657131	rs34924566	T	C	ABCC3	missense_variant	MODERATE	ENST00000285238.12	c.434T>C	p.Val145Ala		21.7	0.025	0.00027	0	morphine
chr17	50658456	rs145577303	G	A	ABCC3	missense_variant	MODERATE	ENST00000285238.12	c.634G>A	p.Ala212Thr		25.1	0	3e-05	0	morphine
chr17	50659342	rs1289908544	G	C	ABCC3	missense_variant	MODERATE	ENST00000285238.12	c.780G>C	p.Trp260Cys		28.8	0.002	7e-05	0	morphine
chr17	50660969	rs143968667	G	A	ABCC3	missense_variant	MODERATE	ENST00000285238.12	c.853G>A	p.Glu285Lys		22.9	0	0.00048	0	morphine
chr17	50660987	rs201562834	C	T	ABCC3	missense_variant	MODERATE	ENST00000285238.12	c.871C>T	p.Arg291Trp		22.8	0	0.00099	0	morphine
chr17	50660999	rs770073679	C	T	ABCC3	missense_variant	MODERATE	ENST00000285238.12	c.883C>T	p.Arg295Trp		22.4		3e-05	0	morphine
chr17	50661019	.	G	T	ABCC3	missense_variant	MODERATE	ENST00000285238.12	c.903G>T	p.Lys301Asn		20.9		3e-05	0	morphine
chr17	50661057	rs45617731	G	T	ABCC3	missense_variant	MODERATE	ENST00000285238.12	c.941G>T	p.Ser314Ile		25.5		0.00017	0	morphine
chr17	50661069	rs1270840888	A	G	ABCC3	missense_variant	MODERATE	ENST00000285238.12	c.953A>G	p.Lys318Arg		23.3	0.006	3e-05	0	morphine
chr17	50663727	.	G	A	ABCC3	missense_variant	MODERATE	ENST00000285238.12	c.1045G>A	p.Gly349Ser		28.1	0	3e-05	0	morphine
chr17	50663728	rs148400455	G	A	ABCC3	missense_variant	MODERATE	ENST00000285238.12	c.1046G>A	p.Gly349Asp		27.6	0	3e-05	0	morphine
chr17	50663740	.	C	A	ABCC3	missense_variant	MODERATE	ENST00000285238.12	c.1058C>A	p.Ala353Asp		25.9	0.002	3e-05	0	morphine
chr17	50663750	rs146447918	G	A	ABCC3	missense_variant	MODERATE	ENST00000285238.12	c.1068G>A	p.Met356Ile		25.3		3e-05	0	morphine
chr17	50663773	rs762463467	C	T	ABCC3	missense_variant	MODERATE	ENST00000285238.12	c.1091C>T	p.Ser364Leu		23.9	0.002	0.00024	0	morphine
chr17	50663996	rs34346931	A	G	ABCC3	missense_variant	MODERATE	ENST00000285238.12	c.1223A>G	p.Glu408Gly		28.1	0	0.00055	0	morphine
chr17	50664029	rs142924921	G	A	ABCC3	missense_variant	MODERATE	ENST00000285238.12	c.1256G>A	p.Arg419His		26.8	0.001	0.00106	1	morphine
chr17	50664056	rs368354847	A	G	ABCC3	missense_variant	MODERATE	ENST00000285238.12	c.1283A>G	p.Asn428Ser		23.1	0.011	3e-05	0	morphine
chr17	50664068	.	C	G	ABCC3	stop_gained	HIGH	ENST00000285238.12	c.1295C>G	p.Ser432*		41		3e-05	0	morphine
chr17	50664092	rs201203647	C	T	ABCC3	missense_variant	MODERATE	ENST00000285238.12	c.1319C>T	p.Ala440Val		27.1	0.002	0.0001	0	morphine
chr17	50664103	.	C	T	ABCC3	missense_variant	MODERATE	ENST00000285238.12	c.1330C>T	p.Leu444Phe		25.5	0	0.00034	0	morphine
chr17	50665152	rs143894806	G	T	ABCC3	splice_acceptor_variant&intron_variant	HIGH	ENST00000285238.12	c.1339-1G>T			35		3e-05	0	morphine
chr17	50665166	rs1335911096	C	G	ABCC3	missense_variant	MODERATE	ENST00000285238.12	c.1352C>G	p.Ser451Cys		27	0.001	3e-05	0	morphine
chr17	50667579	rs775180789	C	T	ABCC3	missense_variant	MODERATE	ENST00000285238.12	c.1457C>T	p.Ser486Leu		23	0.02	0.0001	0	morphine
chr17	50667595	.	G	A	ABCC3	missense_variant	MODERATE	ENST00000285238.12	c.1473G>A	p.Met491Ile		23.4		0.00051	0	morphine
chr17	50667698	rs180746726	C	T	ABCC3	missense_variant	MODERATE	ENST00000285238.12	c.1576C>T	p.Arg526Cys		25.6	0.001	7e-05	0	morphine
chr17	50668449	rs137911252	G	A	ABCC3	missense_variant	MODERATE	ENST00000285238.12	c.1802G>A	p.Arg601Gln		32	0	3e-05	0	morphine
chr17	50668487	.	C	T	ABCC3	stop_gained	HIGH	ENST00000285238.12	c.1840C>T	p.Gln614*		34		7e-05	0	morphine
chr17	50669157	rs144530573	C	T	ABCC3	missense_variant	MODERATE	ENST00000285238.12	c.1955C>T	p.Pro652Leu		21.7	0.025	7e-05	0	morphine
chr17	50669220	rs978476558	C	T	ABCC3	missense_variant	MODERATE	ENST00000285238.12	c.2018C>T	p.Ala673Val		26.7	0.001	0.0001	0	morphine
chr17	50669382	rs768311563	T	C	ABCC3	missense_variant	MODERATE	ENST00000285238.12	c.2095T>C	p.Trp699Arg		28.5	0	7e-05	0	morphine
chr17	50672971	rs868547349	G	A	ABCC3	missense_variant&splice_region_variant	MODERATE	ENST00000285238.12	c.2242G>A	p.Gly748Ser		33	0	7e-05	0	morphine
chr17	50673022	rs34291385	G	C	ABCC3	missense_variant	MODERATE	ENST00000285238.12	c.2293G>C	p.Val765Leu		22.4	0.03	0.00235	3	morphine
chr17	50673067	rs1213242201	G	A	ABCC3	missense_variant	MODERATE	ENST00000285238.12	c.2338G>A	p.Ala780Thr		25.8	0	3e-05	0	morphine
chr17	50673091	.	C	A	ABCC3	missense_variant	MODERATE	ENST00000285238.12	c.2362C>A	p.His788Asn		25.6		3e-05	0	morphine
chr17	50673472	rs746171655	C	T	ABCC3	stop_gained	HIGH	ENST00000285238.12	c.2413C>T	p.Arg805*		38		3e-05	0	morphine
chr17	50673504	rs745772608	GCC	G	ABCC3	frameshift_variant	HIGH	ENST00000285238.12	c.2448_2449delCC	p.Gln817fs		32		3e-05	0	morphine
chr17	50673530	rs752660566	T	C	ABCC3	missense_variant	MODERATE	ENST00000285238.12	c.2471T>C	p.Leu824Pro		26.3	0.001	0.00232	0	morphine
chr17	50673563	rs775201509	AC	A	ABCC3	frameshift_variant	HIGH	ENST00000285238.12	c.2507delC	p.Pro836fs		25.5		3e-05	0	morphine
chr17	50675901	.	T	G	ABCC3	missense_variant	MODERATE	ENST00000285238.12	c.2878T>G	p.Trp960Gly		23.3	0.018	0.00034	0	morphine
chr17	50676061	.	G	A	ABCC3	missense_variant	MODERATE	ENST00000285238.12	c.3038G>A	p.Gly1013Asp		24.5	0.001	3e-05	0	morphine
chr17	50676363	.	C	G	ABCC3	missense_variant	MODERATE	ENST00000285238.12	c.3153C>G	p.Asn1051Lys		24	0.013	3e-05	0	morphine
chr17	50676370	rs141068276	C	T	ABCC3	missense_variant	MODERATE	ENST00000285238.12	c.3160C>T	p.Arg1054Cys		27.6	0	7e-05	0	morphine
chr17	50676379	.	C	T	ABCC3	stop_gained	HIGH	ENST00000285238.12	c.3169C>T	p.Gln1057*		40		3e-05	0	morphine
chr17	50676383	.	C	T	ABCC3	missense_variant	MODERATE	ENST00000285238.12	c.3173C>T	p.Ser1058Phe		26.5	0.011	7e-05	0	morphine
chr17	50676431	.	A	G	ABCC3	missense_variant	MODERATE	ENST00000285238.12	c.3221A>G	p.Lys1074Arg		23	0.018	3e-05	0	morphine
chr17	50676437	.	T	C	ABCC3	missense_variant	MODERATE	ENST00000285238.12	c.3227T>C	p.Ile1076Thr		23.2	0.021	3e-05	0	morphine
chr17	50676533	rs199698625	C	T	ABCC3	missense_variant	MODERATE	ENST00000285238.12	c.3323C>T	p.Thr1108Met		24.2	0.01	3e-05	0	morphine
chr17	50676536	rs564256468	C	T	ABCC3	missense_variant	MODERATE	ENST00000285238.12	c.3326C>T	p.Pro1109Leu		24.3	0.001	0.00031	0	morphine
chr17	50677745	rs1205639443	G	A	ABCC3	missense_variant&splice_region_variant	MODERATE	ENST00000285238.12	c.3380G>A	p.Arg1127His		27	0.023	7e-05	0	morphine
chr17	50677765	rs1163700000	C	T	ABCC3	missense_variant	MODERATE	ENST00000285238.12	c.3400C>T	p.Arg1134Trp		22.9	0	0.0001	0	morphine
chr17	50677850	rs1370054312	G	A	ABCC3	missense_variant	MODERATE	ENST00000285238.12	c.3485G>A	p.Arg1162Gln		28.9	0	3e-05	0	morphine
chr17	50678095	.	G	A	ABCC3	stop_gained&splice_region_variant	HIGH	ENST00000285238.12	c.3581G>A	p.Trp1194*		57		3e-05	0	morphine
chr17	50678115	.	T	G	ABCC3	missense_variant	MODERATE	ENST00000285238.12	c.3601T>G	p.Phe1201Val		24.3	0.033	0.0001	0	morphine
chr17	50678133	rs757144043	G	T	ABCC3	missense_variant	MODERATE	ENST00000285238.12	c.3619G>T	p.Val1207Leu		24.8	0.004	3e-05	0	morphine
chr17	50678157	rs202122194	G	A	ABCC3	missense_variant	MODERATE	ENST00000285238.12	c.3643G>A	p.Val1215Ile		24.4	0.02	0.00017	0	morphine
chr17	50683617	.	G	A	ABCC3	stop_gained	HIGH	ENST00000285238.12	c.3815G>A	p.Trp1272*		47		3e-05	0	morphine
chr17	50683692	rs11568591	G	A	ABCC3	missense_variant	MODERATE	ENST00000285238.12	c.3890G>A	p.Arg1297His		27.6	0.001	0.04169	31	morphine
chr17	50683697	rs183576378	C	T	ABCC3	missense_variant	MODERATE	ENST00000285238.12	c.3895C>T	p.Arg1299Trp		25.6	0	0.00034	0	morphine
chr17	50683701	rs41280128	C	T	ABCC3	missense_variant	MODERATE	ENST00000285238.12	c.3899C>T	p.Pro1300Leu		22.6	0.01	0.0001	0	morphine
chr17	50683958	rs142763506	G	A	ABCC3	missense_variant	MODERATE	ENST00000285238.12	c.3964G>A	p.Val1322Met		26.6	0.001	0.00041	0	morphine
chr17	50683964	rs781001572	C	T	ABCC3	missense_variant	MODERATE	ENST00000285238.12	c.3970C>T	p.Arg1324Cys		27.2	0	3e-05	0	morphine
chr17	50683965	rs141856639	G	A	ABCC3	missense_variant	MODERATE	ENST00000285238.12	c.3971G>A	p.Arg1324His		30	0	0.00089	1	morphine
chr17	50683998	.	GC	G	ABCC3	frameshift_variant	HIGH	ENST00000285238.12	c.4006delC	p.Leu1336fs		32		0.0001	0	morphine
chr17	50684730	.	AC	A	ABCC3	frameshift_variant	HIGH	ENST00000285238.12	c.4138delC	p.Leu1380fs		33		3e-05	0	morphine
chr17	50684767	.	C	T	ABCC3	missense_variant	MODERATE	ENST00000285238.12	c.4172C>T	p.Ser1391Leu		24.4	0.001	0.0001	0	morphine
chr17	50684862	rs148982238	G	A	ABCC3	missense_variant	MODERATE	ENST00000285238.12	c.4267G>A	p.Gly1423Arg		31	0.001	0.00031	0	morphine
chr17	50687537	rs532140025	G	A	ABCC3	missense_variant&splice_region_variant	MODERATE	ENST00000285238.12	c.4282G>A	p.Val1428Met		24.5	0.002	3e-05	0	morphine
chr17	50687568	rs769504392	G	A	ABCC3	missense_variant	MODERATE	ENST00000285238.12	c.4313G>A	p.Arg1438Gln		32	0.001	0.00017	0	morphine
chr17	50687580	rs527762615	G	T	ABCC3	missense_variant	MODERATE	ENST00000285238.12	c.4325G>T	p.Arg1442Leu		29.7	0.001	3e-05	0	morphine
chr17	50687589	rs143817593	G	A	ABCC3	missense_variant	MODERATE	ENST00000285238.12	c.4334G>A	p.Arg1445His		24.9	0.002	0.0002	0	morphine
chr17	50687594	rs1359582966	C	G	ABCC3	missense_variant	MODERATE	ENST00000285238.12	c.4339C>G	p.Leu1447Val		24.5	0.019	0.00014	0	morphine
chr17	50687634	rs1406497194	C	T	ABCC3	missense_variant	MODERATE	ENST00000285238.12	c.4379C>T	p.Thr1460Ile		24.4	0.001	3e-05	0	morphine
chr17	50687666	rs775617023	C	T	ABCC3	stop_gained	HIGH	ENST00000285238.12	c.4411C>T	p.Gln1471*		39		0.0002	0	morphine
chr17	50687696	rs539211035	G	A	ABCC3	missense_variant	MODERATE	ENST00000285238.12	c.4441G>A	p.Ala1481Thr		25.1	0	7e-05	0	morphine
chr17	50687703	rs145738704	G	A	ABCC3	missense_variant	MODERATE	ENST00000285238.12	c.4448G>A	p.Arg1483Gln		32	0	0.0001	0	morphine
chr17	63477203	rs1401848309	G	C	ACE	missense_variant	MODERATE	ENST00000290866.9	c.109G>C	p.Gly37Arg		21	0	0.00014	0	furosemide,nitroprusside
chr17	63477250	rs368265670	C	A	ACE	missense_variant	MODERATE	ENST00000290866.9	c.156C>A	p.Ser52Arg		20.8	0	0.00086	0	furosemide,nitroprusside
chr17	63477276	.	T	C	ACE	missense_variant	MODERATE	ENST00000290866.9	c.182T>C	p.Leu61Pro		20.8	0.004	3e-05	0	furosemide,nitroprusside
chr17	63477307	rs766548114	C	G	ACE	missense_variant	MODERATE	ENST00000290866.9	c.213C>G	p.His71Gln		20.3	0.02	0.00014	1	furosemide,nitroprusside
chr17	63477932	.	A	G	ACE	missense_variant&splice_region_variant	MODERATE	ENST00000290866.9	c.251A>G	p.Glu84Gly		24.4	0	3e-05	0	furosemide,nitroprusside
chr17	63477934	.	GA	G	ACE	frameshift_variant	HIGH	ENST00000290866.9	c.255delA	p.Ala86fs		24		3e-05	0	furosemide,nitroprusside
chr17	63477937	.	G	C	ACE	missense_variant	MODERATE	ENST00000290866.9	c.256G>C	p.Ala86Pro		23	0.006	3e-05	0	furosemide,nitroprusside
chr17	63478064	rs767085054	G	A	ACE	missense_variant	MODERATE	ENST00000290866.9	c.383G>A	p.Gly128Asp	Uncertain_significance	24.5	0	0.0002	0	furosemide,nitroprusside
chr17	63478088	rs760310248	A	C	ACE	missense_variant	MODERATE	ENST00000290866.9	c.407A>C	p.Lys136Thr		26.1	0.014	3e-05	0	furosemide,nitroprusside
chr17	63479029	rs773425152	T	C	ACE	missense_variant	MODERATE	ENST00000290866.9	c.440T>C	p.Met147Thr		26.1	0.001	7e-05	0	furosemide,nitroprusside
chr17	63479046	rs767705427	A	G	ACE	missense_variant	MODERATE	ENST00000290866.9	c.457A>G	p.Thr153Ala		23	0.029	7e-05	0	furosemide,nitroprusside
chr17	63479054	rs143320537	G	C	ACE	missense_variant	MODERATE	ENST00000290866.9	c.465G>C	p.Lys155Asn	Uncertain_significance	24.2	0.004	0.00017	0	furosemide,nitroprusside
chr17	63479793	rs374910265	C	T	ACE	missense_variant	MODERATE	ENST00000290866.9	c.536C>T	p.Ser179Leu		25.3	0	7e-05	0	furosemide,nitroprusside
chr17	63479853	rs553520266	C	T	ACE	missense_variant	MODERATE	ENST00000290866.9	c.596C>T	p.Pro199Leu		23.3	0	3e-05	0	furosemide,nitroprusside
chr17	63479862	rs148460287	C	T	ACE	missense_variant	MODERATE	ENST00000290866.9	c.605C>T	p.Pro202Leu		23.2	0.04	0.0002	0	furosemide,nitroprusside
chr17	63480364	rs1455284992	G	A	ACE	missense_variant	MODERATE	ENST00000290866.9	c.683G>A	p.Arg228His		25.7	0.009	7e-05	0	furosemide,nitroprusside
chr17	63480456	rs777408360	C	T	ACE	missense_variant	MODERATE	ENST00000290866.9	c.775C>T	p.Arg259Cys		26.3	0	3e-05	0	furosemide,nitroprusside
chr17	63480472	rs776828648	G	A	ACE	missense_variant	MODERATE	ENST00000290866.9	c.791G>A	p.Arg264His		20.2	0.025	3e-05	0	furosemide,nitroprusside
chr17	63480526	rs1040577967	T	C	ACE	missense_variant&splice_region_variant	MODERATE	ENST00000290866.9	c.845T>C	p.Leu282Pro		32	0.001	0.00027	0	furosemide,nitroprusside
chr17	63481097	rs747832023	T	C	ACE	missense_variant	MODERATE	ENST00000290866.9	c.854T>C	p.Met285Thr		27.2	0	0.00014	0	furosemide,nitroprusside
chr17	63481672	rs2229839	C	T	ACE	missense_variant	MODERATE	ENST00000290866.9	c.1052C>T	p.Pro351Leu	Uncertain_significance	26.4	0.002	0.00242	1	furosemide,nitroprusside
chr17	63481705	rs142328237	C	T	ACE	missense_variant	MODERATE	ENST00000290866.9	c.1085C>T	p.Ser362Leu		27.7	0.001	0.0001	0	furosemide,nitroprusside
chr17	63482645	rs763905584	A	G	ACE	missense_variant	MODERATE	ENST00000290866.9	c.1298A>G	p.His433Arg		24.1	0.002	3e-05	0	furosemide,nitroprusside
chr17	63483849	.	G	T	ACE	missense_variant&splice_region_variant	MODERATE	ENST00000290866.9	c.1587G>T	p.Arg529Ser		34	0.004	7e-05	0	furosemide,nitroprusside
chr17	63483873	rs868856670	G	T	ACE	missense_variant	MODERATE	ENST00000290866.9	c.1611G>T	p.Gln537His		26	0.001	7e-05	0	furosemide,nitroprusside
chr17	63483959	rs769805183	G	A	ACE	missense_variant	MODERATE	ENST00000290866.9	c.1697G>A	p.Gly566Glu		29.8	0	0.00031	0	furosemide,nitroprusside
chr17	63484425	.	A	G	ACE	missense_variant	MODERATE	ENST00000290866.9	c.1805A>G	p.Tyr602Cys		25.4	0	7e-05	0	furosemide,nitroprusside
chr17	63484433	.	C	T	ACE	missense_variant	MODERATE	ENST00000290866.9	c.1813C>T	p.Pro605Ser		24.1	0	7e-05	0	furosemide,nitroprusside
chr17	63484509	rs142818229	C	T	ACE	missense_variant	MODERATE	ENST00000290866.9	c.1889C>T	p.Pro630Leu		24	0	3e-05	0	furosemide,nitroprusside
chr17	63484512	rs749271989	C	T	ACE	missense_variant	MODERATE	ENST00000290866.9	c.1892C>T	p.Pro631Leu		22.3	0	3e-05	0	furosemide,nitroprusside
chr17	63484530	rs767112824	C	T	ACE	missense_variant	MODERATE	ENST00000290866.9	c.1910C>T	p.Pro637Leu		24.7	0	7e-05	0	furosemide,nitroprusside
chr17	63484868	rs571813294	A	G	ACE	start_lost	HIGH	ENST00000290863.10	c.1A>G	p.Met1?		23.6	0	0.00112	1	furosemide,nitroprusside
chr17	63485293	rs147429960	C	G	ACE	missense_variant	MODERATE	ENST00000290866.9	c.1979C>G	p.Ser660Cys	Conflicting_interpretations_of_pathogenicity	23.6	0.014	7e-05	0	furosemide,nitroprusside
chr17	63486600	.	G	A	ACE	missense_variant	MODERATE	ENST00000290866.9	c.2102G>A	p.Gly701Asp		24.7	0	0.00041	1	furosemide,nitroprusside
chr17	63486653	rs200649158	C	T	ACE	missense_variant	MODERATE	ENST00000290866.9	c.2155C>T	p.Arg719Trp	Uncertain_significance	26.9	0	0.00068	2	furosemide,nitroprusside
chr17	63487056	rs370481039	G	A	ACE	missense_variant	MODERATE	ENST00000290866.9	c.2288G>A	p.Cys763Tyr		27.1	0	3e-05	0	furosemide,nitroprusside
chr17	63487067	rs148995315	G	A	ACE	missense_variant	MODERATE	ENST00000290866.9	c.2299G>A	p.Glu767Lys	Uncertain_significance	28.9	0	0.00136	0	furosemide,nitroprusside
chr17	63488735	.	TC	T	ACE	frameshift_variant	HIGH	ENST00000290866.9	c.2395delC	p.Leu799fs		23		7e-05	0	furosemide,nitroprusside
chr17	63489009	rs3730036	C	T	ACE	missense_variant	MODERATE	ENST00000290866.9	c.2518C>T	p.Arg840Trp		23.3	0.006	3e-05	0	furosemide,nitroprusside
chr17	63489036	.	T	C	ACE	missense_variant	MODERATE	ENST00000290866.9	c.2545T>C	p.Tyr849His		28.3	0	0.0001	0	furosemide,nitroprusside
chr17	63489064	rs765246562	G	A	ACE	missense_variant	MODERATE	ENST00000290866.9	c.2573G>A	p.Arg858Gln		31	0.027	0.00034	0	furosemide,nitroprusside
chr17	63491226	.	GA	G	ACE	frameshift_variant	HIGH	ENST00000290866.9	c.2758delA	p.Met920fs		34		3e-05	0	furosemide,nitroprusside
chr17	63491228	rs745827618	T	C	ACE	missense_variant	MODERATE	ENST00000290866.9	c.2759T>C	p.Met920Thr		27.6	0.001	3e-05	0	furosemide,nitroprusside
chr17	63491327	rs143507892	G	A	ACE	missense_variant	MODERATE	ENST00000290866.9	c.2858G>A	p.Arg953Gln	Conflicting_interpretations_of_pathogenicity	27.5	0.022	0.00245	0	furosemide,nitroprusside
chr17	63493446	rs1318768216	T	G	ACE	missense_variant	MODERATE	ENST00000290866.9	c.2923T>G	p.Cys975Gly		29.1	0	0.00014	0	furosemide,nitroprusside
chr17	63493504	.	A	G	ACE	missense_variant	MODERATE	ENST00000290866.9	c.2981A>G	p.Gln994Arg		27.9	0.002	7e-05	0	furosemide,nitroprusside
chr17	63493572	rs1471502216	G	A	ACE	missense_variant	MODERATE	ENST00000290866.9	c.3049G>A	p.Ala1017Thr		27.2	0	3e-05	0	furosemide,nitroprusside
chr17	63493576	rs4976	T	C	ACE	missense_variant	MODERATE	ENST00000290866.9	c.3053T>C	p.Ile1018Thr	Conflicting_interpretations_of_pathogenicity	26.3	0.001	0.00068	0	furosemide,nitroprusside
chr17	63493606	rs778331848	C	T	ACE	missense_variant	MODERATE	ENST00000290866.9	c.3083C>T	p.Thr1028Met		25.2	0	0.00014	0	furosemide,nitroprusside
chr17	63493631	rs142947404	C	A	ACE	missense_variant	MODERATE	ENST00000290866.9	c.3108C>A	p.Asn1036Lys	Uncertain_significance	23	0.029	0.02516	26	furosemide,nitroprusside
chr17	63494065	rs754412363	A	G	ACE	missense_variant&splice_region_variant	MODERATE	ENST00000290866.9	c.3280A>G	p.Arg1094Gly		35	0.002	3e-05	0	furosemide,nitroprusside
chr17	63494457	rs373319603	G	A	ACE	missense_variant	MODERATE	ENST00000290866.9	c.3367G>A	p.Val1123Met		31	0.037	3e-05	0	furosemide,nitroprusside
chr17	63496399	rs762468887	T	TCA	ACE	frameshift_variant	HIGH	ENST00000290866.9	c.3386_3387insCA	p.Val1130fs		33		7e-05	0	furosemide,nitroprusside
chr17	63496400	rs770429365	T	TCA	ACE	frameshift_variant	HIGH	ENST00000290866.9	c.3387_3388insCA	p.Val1130fs		24.2		7e-05	2603	furosemide,nitroprusside
chr17	63496402	rs775933853	T	TAC	ACE	frameshift_variant	HIGH	ENST00000290866.9	c.3389_3390insAC	p.Ser1131fs		33		7e-05	0	furosemide,nitroprusside
chr17	63496416	rs749711522	C	A	ACE	missense_variant	MODERATE	ENST00000290866.9	c.3403C>A	p.Gln1135Lys		25.2	0.002	3e-05	0	furosemide,nitroprusside
chr17	63496503	rs145579007	G	A	ACE	missense_variant	MODERATE	ENST00000290866.9	c.3490G>A	p.Gly1164Arg		31	0	7e-05	0	furosemide,nitroprusside
chr17	63496881	.	C	T	ACE	missense_variant	MODERATE	ENST00000290866.9	c.3587C>T	p.Ala1196Val		25.2	0.032	0.0001	0	furosemide,nitroprusside
chr17	63496950	rs140941300	T	C	ACE	missense_variant	MODERATE	ENST00000290866.9	c.3656T>C	p.Leu1219Pro	Uncertain_significance	27.8	0.047	0.01346	23	furosemide,nitroprusside
chr17	63497139	rs750545791	C	T	ACE	missense_variant&splice_region_variant	MODERATE	ENST00000290866.9	c.3694C>T	p.Arg1232Cys		23.5	0.033	3e-05	0	furosemide,nitroprusside
chr17	63497280	rs568401628	C	T	ACE	missense_variant	MODERATE	ENST00000290866.9	c.3835C>T	p.Arg1279Trp		24.1	0.001	0.00014	0	furosemide,nitroprusside
chr17	63497295	rs375527470	C	T	ACE	missense_variant	MODERATE	ENST00000290866.9	c.3850C>T	p.Arg1284Cys		24.1	0.002	3e-05	0	furosemide,nitroprusside
chr17	63497343	rs751134637	G	A	ACE	missense_variant	MODERATE	ENST00000290866.9	c.3898G>A	p.Glu1300Lys		22.7	0.027	0.00027	0	furosemide,nitroprusside
chr17	63497344	rs1385347177	A	G	ACE	missense_variant	MODERATE	ENST00000290866.9	c.3899A>G	p.Glu1300Gly		24.6	0.01	0.00014	0	furosemide,nitroprusside
chr17	76471824	rs747226196	C	T	RHBDF2	missense_variant	MODERATE	ENST00000313080.8	c.2380G>A	p.Gly794Ser		23.4	0.039	0.00051	0	fentanyl,morphine
chr17	76473859	rs757444059	C	T	RHBDF2	missense_variant	MODERATE	ENST00000313080.8	c.1705G>A	p.Asp569Asn		24.4	0.004	3e-05	0	fentanyl,morphine
chr17	76474112	rs11553545	C	A	RHBDF2	missense_variant	MODERATE	ENST00000313080.8	c.1582G>T	p.Asp528Tyr	Conflicting_interpretations_of_pathogenicity	21.8	0.037	0.00102	1	fentanyl,morphine
chr17	76474121	rs150723002	T	C	RHBDF2	missense_variant	MODERATE	ENST00000313080.8	c.1573A>G	p.Lys525Glu	Conflicting_interpretations_of_pathogenicity	27.2	0.008	0.00037	0	fentanyl,morphine
chr17	76474441	rs143503813	G	A	RHBDF2	missense_variant	MODERATE	ENST00000313080.8	c.1483C>T	p.Arg495Trp	Conflicting_interpretations_of_pathogenicity	23.3	0.002	0.00024	0	fentanyl,morphine
chr17	76474503	rs369622466	G	A	RHBDF2	missense_variant	MODERATE	ENST00000313080.8	c.1421C>T	p.Ser474Leu		28	0.006	3e-05	0	fentanyl,morphine
chr17	76477755	rs541445182	G	A	RHBDF2	missense_variant	MODERATE	ENST00000313080.8	c.790C>T	p.Arg264Trp		26	0.005	3e-05	0	fentanyl,morphine
chr17	76477785	rs762067372	C	T	RHBDF2	missense_variant&splice_region_variant	MODERATE	ENST00000313080.8	c.760G>A	p.Gly254Arg		32	0.017	0.00014	0	fentanyl,morphine
chr17	76478861	rs145040227	C	T	RHBDF2	missense_variant	MODERATE	ENST00000313080.8	c.704G>A	p.Arg235His	Uncertain_significance	25.9	0.026	0.0001	0	fentanyl,morphine
chr17	76478864	rs368715327	C	T	RHBDF2	missense_variant	MODERATE	ENST00000313080.8	c.701G>A	p.Arg234His		21.7	0.023	7e-05	0	fentanyl,morphine
chr17	76478888	.	C	G	RHBDF2	missense_variant	MODERATE	ENST00000313080.8	c.677G>C	p.Arg226Pro		26.5	0.005	7e-05	0	fentanyl,morphine
chr17	76478922	rs376555925	C	T	RHBDF2	missense_variant	MODERATE	ENST00000313080.8	c.643G>A	p.Gly215Arg	Uncertain_significance	24.3	0.017	0.00014	0	fentanyl,morphine
chr17	76478991	rs1286860694	G	A	RHBDF2	missense_variant	MODERATE	ENST00000313080.8	c.574C>T	p.Arg192Trp		31	0.002	3e-05	0	fentanyl,morphine
chr17	76479092	rs142752208	T	A	RHBDF2	missense_variant	MODERATE	ENST00000313080.8	c.545A>T	p.Lys182Met		25	0.004	3e-05	0	fentanyl,morphine
chr17	76479180	rs755689331	G	A	RHBDF2	missense_variant	MODERATE	ENST00000313080.8	c.457C>T	p.Arg153Cys		28.4	0.002	3e-05	0	fentanyl,morphine
chr17	76479183	rs777471290	C	T	RHBDF2	missense_variant	MODERATE	ENST00000313080.8	c.454G>A	p.Gly152Ser	Uncertain_significance	27.1	0	0.00037	0	fentanyl,morphine
chr17	76479213	rs748232908	G	A	RHBDF2	missense_variant	MODERATE	ENST00000313080.8	c.424C>T	p.Arg142Cys		23.1	0.001	3e-05	0	fentanyl,morphine
chr17	76479246	rs150978674	C	T	RHBDF2	missense_variant	MODERATE	ENST00000313080.8	c.391G>A	p.Asp131Asn		25.1	0	7e-05	0	fentanyl,morphine
chr17	76479737	.	G	T	RHBDF2	missense_variant	MODERATE	ENST00000313080.8	c.355C>A	p.Arg119Ser		24.8	0.006	0.00037	1	fentanyl,morphine
chr19	38440775	.	A	C	RYR1	missense_variant	MODERATE	ENST00000355481.8	c.76A>C	p.Thr26Pro	Uncertain_significance	25.8		0.00034	0	rocuronium
chr19	38440811	rs377558801	G	A	RYR1	missense_variant	MODERATE	ENST00000355481.8	c.112G>A	p.Ala38Thr	Uncertain_significance	24.1		3e-05	0	rocuronium
chr19	38440847	rs1440528234	C	T	RYR1	missense_variant	MODERATE	ENST00000355481.8	c.148C>T	p.Pro50Ser		22.8		3e-05	0	rocuronium
chr19	38440860	rs1032364286	C	T	RYR1	missense_variant	MODERATE	ENST00000355481.8	c.161C>T	p.Ala54Val	Uncertain_significance	26.2		0.00034	0	rocuronium
chr19	38442407	rs368516354	G	A	RYR1	missense_variant	MODERATE	ENST00000355481.8	c.224G>A	p.Arg75Gln		29.8		3e-05	0	rocuronium
chr19	38443628	rs574357386	G	T	RYR1	missense_variant	MODERATE	ENST00000355481.8	c.341G>T	p.Arg114Leu		28.2		0.0001	0	rocuronium
chr19	38444167	rs151325948	C	T	RYR1	missense_variant	MODERATE	ENST00000355481.8	c.443C>T	p.Thr148Ile	Uncertain_significance	25.8		0.00014	0	rocuronium
chr19	38444214	rs776807425	G	A	RYR1	missense_variant	MODERATE	ENST00000355481.8	c.490G>A	p.Val164Ile		21.5		7e-05	0	rocuronium
chr19	38444596	.	G	T	RYR1	missense_variant	MODERATE	ENST00000355481.8	c.550G>T	p.Ala184Ser		21.2		3e-05	0	rocuronium
chr19	38444614	.	G	A	RYR1	missense_variant	MODERATE	ENST00000355481.8	c.568G>A	p.Val190Ile		24.6		0.00017	0	rocuronium
chr19	38446477	rs745608515	G	A	RYR1	missense_variant	MODERATE	ENST00000355481.8	c.637G>A	p.Val213Met		24		0.00024	0	rocuronium
chr19	38446501	.	C	T	RYR1	missense_variant	MODERATE	ENST00000355481.8	c.661C>T	p.Leu221Phe		23.1		0.00014	0	rocuronium
chr19	38446702	.	A	G	RYR1	missense_variant	MODERATE	ENST00000355481.8	c.734A>G	p.Tyr245Cys		22.5		3e-05	0	rocuronium
chr19	38448375	rs368711923	G	A	RYR1	missense_variant	MODERATE	ENST00000355481.8	c.821G>A	p.Arg274His	Conflicting_interpretations_of_pathogenicity	24.1		7e-05	0	rocuronium
chr19	38448461	rs141764906	G	A	RYR1	missense_variant	MODERATE	ENST00000355481.8	c.907G>A	p.Ala303Thr	Uncertain_significance	25		0.00027	0	rocuronium
chr19	38448465	rs368379696	G	A	RYR1	missense_variant	MODERATE	ENST00000355481.8	c.911G>A	p.Ser304Asn		22.7		3e-05	0	rocuronium
chr19	38448500	rs752652072	C	T	RYR1	missense_variant	MODERATE	ENST00000355481.8	c.946C>T	p.Arg316Cys	Uncertain_significance	28.1		0.00075	0	rocuronium
chr19	38448673	rs193922762	C	T	RYR1	missense_variant	MODERATE	ENST00000355481.8	c.982C>T	p.Arg328Trp	Likely_pathogenic	24		3e-05	0	rocuronium
chr19	38448692	rs587784371	G	A	RYR1	missense_variant	MODERATE	ENST00000355481.8	c.1001G>A	p.Gly334Asp		26.5		3e-05	0	rocuronium
chr19	38448698	.	C	T	RYR1	missense_variant	MODERATE	ENST00000355481.8	c.1007C>T	p.Pro336Leu		27.2		7e-05	0	rocuronium
chr19	38448764	.	A	G	RYR1	missense_variant	MODERATE	ENST00000355481.8	c.1073A>G	p.Tyr358Cys		26.2		0.0001	0	rocuronium
chr19	38448790	rs140037232	C	T	RYR1	missense_variant	MODERATE	ENST00000355481.8	c.1099C>T	p.Arg367Trp	Conflicting_interpretations_of_pathogenicity	20.8		7e-05	1	rocuronium
chr19	38448796	rs570010656	G	A	RYR1	missense_variant	MODERATE	ENST00000355481.8	c.1105G>A	p.Gly369Ser	Uncertain_significance	27.8		3e-05	0	rocuronium
chr19	38451798	.	C	T	RYR1	missense_variant	MODERATE	ENST00000355481.8	c.1157C>T	p.Ala386Val		23.3		7e-05	0	rocuronium
chr19	38451804	rs777892571	C	T	RYR1	missense_variant	MODERATE	ENST00000355481.8	c.1163C>T	p.Ser388Leu	Uncertain_significance	23		0.00126	0	rocuronium
chr19	38451824	.	G	A	RYR1	missense_variant	MODERATE	ENST00000355481.8	c.1183G>A	p.Glu395Lys		28		0.0002	0	rocuronium
chr19	38452910	.	G	A	RYR1	missense_variant	MODERATE	ENST00000355481.8	c.1336G>A	p.Asp446Asn		32		3e-05	0	rocuronium
chr19	38455316	rs1030637532	G	C	RYR1	missense_variant	MODERATE	ENST00000355481.8	c.1522G>C	p.Glu508Gln		25.4		7e-05	0	rocuronium
chr19	38455344	rs1399467270	T	C	RYR1	missense_variant	MODERATE	ENST00000355481.8	c.1550T>C	p.Ile517Thr		26.8		7e-05	0	rocuronium
chr19	38455463	rs111888148	G	A	RYR1	missense_variant	MODERATE	ENST00000355481.8	c.1589G>A	p.Arg530His	Uncertain_significance	32		7e-05	0	rocuronium
chr19	38455501	rs946863283	T	G	RYR1	missense_variant	MODERATE	ENST00000355481.8	c.1627T>G	p.Leu543Val	Uncertain_significance	23.1		7e-05	0	rocuronium
chr19	38455685	.	C	G	RYR1	missense_variant	MODERATE	ENST00000355481.8	c.1725C>G	p.Asn575Lys		23.3		3e-05	0	rocuronium
chr19	38457587	rs757284447	C	T	RYR1	missense_variant	MODERATE	ENST00000355481.8	c.1882C>T	p.Arg628Cys	Uncertain_significance	28.5		0.0001	0	rocuronium
chr19	38457588	.	G	C	RYR1	missense_variant	MODERATE	ENST00000355481.8	c.1883G>C	p.Arg628Pro		32		0.0001	0	rocuronium
chr19	38458161	.	C	A	RYR1	missense_variant	MODERATE	ENST00000355481.8	c.2036C>A	p.Thr679Asn		24.2		0.00058	0	rocuronium
chr19	38458220	rs553882104	G	A	RYR1	missense_variant	MODERATE	ENST00000355481.8	c.2095G>A	p.Glu699Lys	Uncertain_significance	26.3		3e-05	0	rocuronium
chr19	38458265	.	G	T	RYR1	missense_variant	MODERATE	ENST00000355481.8	c.2140G>T	p.Gly714Cys		29.3		3e-05	0	rocuronium
chr19	38459233	rs201229451	C	T	RYR1	missense_variant	MODERATE	ENST00000355481.8	c.2255C>T	p.Pro752Leu	Uncertain_significance	25.3		7e-05	0	rocuronium
chr19	38460382	rs777369224	T	C	RYR1	missense_variant	MODERATE	ENST00000355481.8	c.2368T>C	p.Phe790Leu		28.2		0.00031	0	rocuronium
chr19	38460397	rs547608972	C	T	RYR1	missense_variant	MODERATE	ENST00000355481.8	c.2383C>T	p.Arg795Cys	Uncertain_significance	29.4		7e-05	0	rocuronium
chr19	38460440	.	C	T	RYR1	missense_variant	MODERATE	ENST00000355481.8	c.2426C>T	p.Pro809Leu		26.9		3e-05	0	rocuronium
chr19	38460565	rs375669412	G	T	RYR1	missense_variant	MODERATE	ENST00000355481.8	c.2551G>A	p.Val851Met		23.1		7e-05	0	rocuronium
chr19	38463448	rs750938678	G	A	RYR1	missense_variant	MODERATE	ENST00000355481.8	c.2603G>A	p.Arg868His	Conflicting_interpretations_of_pathogenicity	28.9		0.00017	0	rocuronium
chr19	38463466	rs779130363	C	T	RYR1	missense_variant	MODERATE	ENST00000355481.8	c.2621C>T	p.Ala874Val	Uncertain_significance	26.6		3e-05	0	rocuronium
chr19	38463498	rs775256033	C	T	RYR1	missense_variant	MODERATE	ENST00000355481.8	c.2653C>T	p.Arg885Cys	Uncertain_significance	24.1		0.0001	0	rocuronium
chr19	38463501	.	A	G	RYR1	missense_variant	MODERATE	ENST00000355481.8	c.2656A>G	p.Ile886Val	Uncertain_significance	23.6		0.0001	0	rocuronium
chr19	38463525	rs111976711	C	T	RYR1	missense_variant&splice_region_variant	MODERATE	ENST00000355481.8	c.2680C>T	p.Pro894Ser		22.4		0.0001	0	rocuronium
chr19	38463751	rs147515913	G	A	RYR1	missense_variant	MODERATE	ENST00000355481.8	c.2687G>A	p.Arg896Gln	Uncertain_significance	32		7e-05	0	rocuronium
chr19	38463774	.	C	T	RYR1	missense_variant	MODERATE	ENST00000355481.8	c.2710C>T	p.Pro904Ser		25.7		3e-05	0	rocuronium
chr19	38463831	rs149913097	A	G	RYR1	missense_variant	MODERATE	ENST00000355481.8	c.2767A>G	p.Met923Val	Uncertain_significance	26.6		3e-05	0	rocuronium
chr19	38463844	rs751728775	C	T	RYR1	missense_variant	MODERATE	ENST00000355481.8	c.2780C>T	p.Thr927Met	Uncertain_significance	25.4		3e-05	0	rocuronium
chr19	38464659	.	G	C	RYR1	missense_variant	MODERATE	ENST00000355481.8	c.2807G>C	p.Cys936Ser		26		0.00014	0	rocuronium
chr19	38464674	rs748568687	C	T	RYR1	missense_variant	MODERATE	ENST00000355481.8	c.2822C>T	p.Ala941Val	Conflicting_interpretations_of_pathogenicity	21.7		3e-05	0	rocuronium
chr19	38464722	rs201827275	C	T	RYR1	missense_variant&splice_region_variant	MODERATE	ENST00000355481.8	c.2870C>T	p.Thr957Met	Uncertain_significance	25.8		7e-05	0	rocuronium
chr19	38466153	rs200124278	C	T	RYR1	missense_variant	MODERATE	ENST00000355481.8	c.2933C>T	p.Pro978Leu	Conflicting_interpretations_of_pathogenicity	23.7		3e-05	0	rocuronium
chr19	38466218	rs138209392	G	A	RYR1	missense_variant	MODERATE	ENST00000355481.8	c.2998G>A	p.Val1000Met	Uncertain_significance	26.5		3e-05	0	rocuronium
chr19	38466240	.	G	A	RYR1	missense_variant	MODERATE	ENST00000355481.8	c.3020G>A	p.Ser1007Asn		26.3		0.00037	0	rocuronium
chr19	38466275	rs757715804	C	T	RYR1	missense_variant	MODERATE	ENST00000355481.8	c.3055C>T	p.Arg1019Trp	Uncertain_significance	26.9		7e-05	0	rocuronium
chr19	38467646	rs757261781	G	A	RYR1	missense_variant	MODERATE	ENST00000355481.8	c.3215G>A	p.Arg1072His	Uncertain_significance	31		0.00014	0	rocuronium
chr19	38467696	.	T	C	RYR1	missense_variant	MODERATE	ENST00000355481.8	c.3265T>C	p.Phe1089Leu		29.8		0.00014	0	rocuronium
chr19	38467727	rs752639894	T	A	RYR1	missense_variant	MODERATE	ENST00000355481.8	c.3296T>A	p.Met1099Lys		27.7		7e-05	0	rocuronium
chr19	38467783	rs578234912	G	A	RYR1	missense_variant	MODERATE	ENST00000355481.8	c.3352G>A	p.Glu1118Lys	Uncertain_significance	26.6		0.00024	0	rocuronium
chr19	38467793	rs756138074	A	G	RYR1	missense_variant	MODERATE	ENST00000355481.8	c.3362A>G	p.Tyr1121Cys	Conflicting_interpretations_of_pathogenicity	28		3e-05	0	rocuronium
chr19	38467810	rs753701890	C	T	RYR1	missense_variant&splice_region_variant	MODERATE	ENST00000355481.8	c.3379C>T	p.Arg1127Cys	Uncertain_significance	33		0.00014	0	rocuronium
chr19	38467811	rs545579559	G	A	RYR1	missense_variant&splice_region_variant	MODERATE	ENST00000355481.8	c.3380G>A	p.Arg1127His	Uncertain_significance	26.8		0.00017	0	rocuronium
chr19	38469020	rs765011921	G	A	RYR1	missense_variant	MODERATE	ENST00000355481.8	c.3436G>A	p.Asp1146Asn	Uncertain_significance	28		3e-05	0	rocuronium
chr19	38469026	rs201174268	G	A	RYR1	missense_variant	MODERATE	ENST00000355481.8	c.3442G>A	p.Val1148Ile	Uncertain_significance	24		0.00031	0	rocuronium
chr19	38469044	rs780626994	C	T	RYR1	missense_variant	MODERATE	ENST00000355481.8	c.3460C>T	p.Leu1154Phe		23.4		0.00024	0	rocuronium
chr19	38469078	rs559581937	G	A	RYR1	missense_variant	MODERATE	ENST00000355481.8	c.3494G>A	p.Gly1165Asp	Uncertain_significance	27.9		3e-05	0	rocuronium
chr19	38469111	rs549201486	C	T	RYR1	missense_variant	MODERATE	ENST00000355481.8	c.3527C>T	p.Thr1176Ile	Uncertain_significance	21.4		3e-05	0	rocuronium
chr19	38469367	rs760235443	G	A	RYR1	missense_variant	MODERATE	ENST00000355481.8	c.3619G>A	p.Val1207Met	Uncertain_significance	28.6		3e-05	0	rocuronium
chr19	38469439	rs756174421	C	T	RYR1	missense_variant	MODERATE	ENST00000355481.8	c.3691C>T	p.Arg1231Cys		26		7e-05	0	rocuronium
chr19	38473392	rs1283943829	G	A	RYR1	missense_variant	MODERATE	ENST00000355481.8	c.3781G>A	p.Gly1261Ser	Uncertain_significance	24.9		3e-05	0	rocuronium
chr19	38473504	rs866852029	A	G	RYR1	missense_variant	MODERATE	ENST00000355481.8	c.3893A>G	p.Gln1298Arg		21.7		0.00072	0	rocuronium
chr19	38473579	.	G	A	RYR1	missense_variant	MODERATE	ENST00000355481.8	c.3968G>A	p.Arg1323Gln		20.8		0.00037	0	rocuronium
chr19	38475449	rs191656849	C	T	RYR1	missense_variant&splice_region_variant	MODERATE	ENST00000355481.8	c.4292C>T	p.Thr1431Met	Conflicting_interpretations_of_pathogenicity	27.2		3e-05	0	rocuronium
chr19	38477722	rs200289457	G	A	RYR1	missense_variant	MODERATE	ENST00000355481.8	c.4306G>A	p.Val1436Met	Conflicting_interpretations_of_pathogenicity	25.3		0.00136	1	rocuronium
chr19	38477727	.	G	C	RYR1	missense_variant	MODERATE	ENST00000355481.8	c.4311G>C	p.Arg1437Ser		25.2		0.00024	0	rocuronium
chr19	38477761	.	G	A	RYR1	missense_variant	MODERATE	ENST00000355481.8	c.4345G>A	p.Ala1449Thr		27.3		7e-05	0	rocuronium
chr19	38477786	rs761541408	A	G	RYR1	missense_variant	MODERATE	ENST00000355481.8	c.4370A>G	p.His1457Arg		26.4		3e-05	0	rocuronium
chr19	38477806	rs368396727	G	A	RYR1	missense_variant	MODERATE	ENST00000355481.8	c.4390G>A	p.Asp1464Asn	Uncertain_significance	25.3		3e-05	0	rocuronium
chr19	38483063	rs775732541	G	A	RYR1	missense_variant	MODERATE	ENST00000355481.8	c.4657G>A	p.Val1553Ile	Uncertain_significance	22.9		7e-05	0	rocuronium
chr19	38483312	.	C	T	RYR1	missense_variant	MODERATE	ENST00000355481.8	c.4730C>T	p.Ala1577Val		24.3		3e-05	0	rocuronium
chr19	38483330	rs778411704	G	A	RYR1	missense_variant	MODERATE	ENST00000355481.8	c.4748G>A	p.Arg1583His	Uncertain_significance	21.6		3e-05	0	rocuronium
chr19	38483398	rs774316371	C	T	RYR1	missense_variant	MODERATE	ENST00000355481.8	c.4816C>T	p.Arg1606Cys	Uncertain_significance	28.4		0.0001	0	rocuronium
chr19	38483402	.	T	C	RYR1	missense_variant	MODERATE	ENST00000355481.8	c.4820T>C	p.Met1607Thr		26.5		3e-05	0	rocuronium
chr19	38483429	rs776194441	C	T	RYR1	missense_variant	MODERATE	ENST00000355481.8	c.4847C>T	p.Thr1616Met	Uncertain_significance	22.4		0.0001	0	rocuronium
chr19	38483447	rs780579604	G	A	RYR1	missense_variant	MODERATE	ENST00000355481.8	c.4865G>A	p.Arg1622Gln	Uncertain_significance	26		7e-05	0	rocuronium
chr19	38483476	rs76537615	C	T	RYR1	missense_variant	MODERATE	ENST00000355481.8	c.4894C>T	p.Pro1632Ser	Conflicting_interpretations_of_pathogenicity	25.7		0.0015	1	rocuronium
chr19	38485612	.	T	C	RYR1	missense_variant	MODERATE	ENST00000355481.8	c.4957T>C	p.Ser1653Pro		24.3		3e-05	0	rocuronium
chr19	38485619	rs781159223	G	A	RYR1	missense_variant	MODERATE	ENST00000355481.8	c.4964G>A	p.Arg1655His		22		0.00106	0	rocuronium
chr19	38485766	.	G	C	RYR1	missense_variant	MODERATE	ENST00000355481.8	c.5111G>C	p.Gly1704Ala		25		7e-05	0	rocuronium
chr19	38485810	rs771648635	C	A	RYR1	missense_variant	MODERATE	ENST00000355481.8	c.5155C>A	p.Leu1719Ile	Uncertain_significance	23.5		7e-05	0	rocuronium
chr19	38485930	rs759566652	C	T	RYR1	missense_variant	MODERATE	ENST00000355481.8	c.5275C>T	p.Arg1759Trp	Uncertain_significance	25.1		3e-05	0	rocuronium
chr19	38489235	rs754094372	A	T	RYR1	missense_variant	MODERATE	ENST00000355481.8	c.5606A>T	p.Glu1869Val	Uncertain_significance	21.9		7e-05	0	rocuronium
chr19	38489401	.	AG	A	RYR1	frameshift_variant	HIGH	ENST00000355481.8	c.5775delG	p.Leu1926fs		33		3e-05	0	rocuronium
chr19	38490077	.	T	C	RYR1	missense_variant&splice_region_variant	MODERATE	ENST00000355481.8	c.5816T>C	p.Met1939Thr		26.8		7e-05	0	rocuronium
chr19	38490122	rs775643457	G	A	RYR1	missense_variant	MODERATE	ENST00000355481.8	c.5861G>A	p.Arg1954His		31		3e-05	0	rocuronium
chr19	38490151	rs145801146	C	T	RYR1	missense_variant	MODERATE	ENST00000355481.8	c.5890C>T	p.Arg1964Cys	Uncertain_significance	22.6		0.00014	0	rocuronium
chr19	38490152	rs767487116	G	A	RYR1	missense_variant	MODERATE	ENST00000355481.8	c.5891G>A	p.Arg1964His	Uncertain_significance	22.3		3e-05	0	rocuronium
chr19	38490181	rs779733902	C	T	RYR1	missense_variant	MODERATE	ENST00000355481.8	c.5920C>T	p.Arg1974Trp	Conflicting_interpretations_of_pathogenicity	24.2		3e-05	0	rocuronium
chr19	38490625	.	A	G	RYR1	missense_variant	MODERATE	ENST00000355481.8	c.6020A>G	p.Asn2007Ser		22.8		3e-05	0	rocuronium
chr19	38490628	rs199947661	T	C	RYR1	missense_variant	MODERATE	ENST00000355481.8	c.6023T>C	p.Met2008Thr	Conflicting_interpretations_of_pathogenicity	20.6		0.00034	0	rocuronium
chr19	38490660	.	G	A	RYR1	missense_variant	MODERATE	ENST00000355481.8	c.6055G>A	p.Glu2019Lys		25.8		7e-05	0	rocuronium
chr19	38490685	rs1440792851	T	C	RYR1	missense_variant	MODERATE	ENST00000355481.8	c.6080T>C	p.Ile2027Thr		22.9		3e-05	0	rocuronium
chr19	38492546	rs758631725	C	T	RYR1	missense_variant	MODERATE	ENST00000355481.8	c.6184C>T	p.Arg2062Cys	Uncertain_significance	27.3		3e-05	0	rocuronium
chr19	38492584	rs765926709	G	T	RYR1	missense_variant	MODERATE	ENST00000355481.8	c.6222G>T	p.Lys2074Asn		23.1		7e-05	0	rocuronium
chr19	38494379	rs746818096	T	A	RYR1	missense_variant	MODERATE	ENST00000355481.8	c.6302T>A	p.Met2101Lys	Uncertain_significance	21.6		3e-05	0	rocuronium
chr19	38494465	rs193922789	G	A	RYR1	missense_variant	MODERATE	ENST00000355481.8	c.6388G>A	p.Gly2130Arg	Uncertain_significance	26		3e-05	0	rocuronium
chr19	38494474	rs763076059	G	A	RYR1	missense_variant	MODERATE	ENST00000355481.8	c.6397G>A	p.Glu2133Lys		31		3e-05	0	rocuronium
chr19	38494493	rs1040827017	C	T	RYR1	missense_variant	MODERATE	ENST00000355481.8	c.6416C>T	p.Pro2139Leu	Uncertain_significance	24.2		3e-05	0	rocuronium
chr19	38494555	rs143398211	G	A	RYR1	missense_variant	MODERATE	ENST00000355481.8	c.6478G>A	p.Gly2160Ser	Uncertain_significance	21.3		0.00014	0	rocuronium
chr19	38496283	rs118192177	C	T	RYR1	missense_variant	MODERATE	ENST00000355481.8	c.6617C>T	p.Thr2206Met	Pathogenic	24.7		3e-05	0	rocuronium
chr19	38496318	rs747080249	G	A	RYR1	missense_variant	MODERATE	ENST00000355481.8	c.6652G>A	p.Gly2218Ser		23.5		3e-05	0	rocuronium
chr19	38496430	.	G	A	RYR1	missense_variant	MODERATE	ENST00000355481.8	c.6685G>A	p.Val2229Met		28.6		3e-05	0	rocuronium
chr19	38496458	rs756066557	A	G	RYR1	missense_variant	MODERATE	ENST00000355481.8	c.6713A>G	p.Tyr2238Cys		30		3e-05	0	rocuronium
chr19	38496476	.	G	C	RYR1	missense_variant	MODERATE	ENST00000355481.8	c.6731G>C	p.Arg2244Pro		32		3e-05	0	rocuronium
chr19	38496522	.	G	C	RYR1	missense_variant	MODERATE	ENST00000355481.8	c.6777G>C	p.Glu2259Asp		22.7		7e-05	0	rocuronium
chr19	38496859	rs1221087983	G	A	RYR1	splice_acceptor_variant&intron_variant	HIGH	ENST00000355481.8	c.6797-1G>A		Likely_pathogenic	35		3e-05	0	rocuronium
chr19	38496886	rs756847750	G	A	RYR1	missense_variant	MODERATE	ENST00000355481.8	c.6823G>A	p.Val2275Met	Likely_pathogenic	28.2		0.00031	0	rocuronium
chr19	38496901	rs193922797	G	T	RYR1	missense_variant	MODERATE	ENST00000355481.8	c.6838G>A	p.Val2280Ile	Uncertain_significance	24.7		0.00215	0	rocuronium
chr19	38496901	rs193922797	G	A	RYR1	missense_variant	MODERATE	ENST00000355481.8	c.6838G>A	p.Val2280Ile	Uncertain_significance	25.3		7e-05	0	rocuronium
chr19	38496914	rs779515779	A	G	RYR1	missense_variant	MODERATE	ENST00000355481.8	c.6851A>G	p.Asn2284Ser	Uncertain_significance	24.6		3e-05	0	rocuronium
chr19	38499124	rs867497088	C	T	RYR1	missense_variant	MODERATE	ENST00000355481.8	c.6908C>T	p.Ala2303Val		29.2		0.00102	3	rocuronium
chr19	38499637	.	G	A	RYR1	missense_variant&splice_region_variant	MODERATE	ENST00000355481.8	c.7030G>A	p.Glu2344Lys	Uncertain_significance	25.7		3e-05	0	rocuronium
chr19	38499693	.	G	C	RYR1	missense_variant	MODERATE	ENST00000355481.8	c.7086G>C	p.Glu2362Asp		23.2		3e-05	0	rocuronium
chr19	38499706	rs146306934	G	T	RYR1	missense_variant	MODERATE	ENST00000355481.8	c.7099G>T	p.Ala2367Ser		24.9		3e-05	0	rocuronium
chr19	38499707	rs765493537	C	T	RYR1	missense_variant	MODERATE	ENST00000355481.8	c.7100C>T	p.Ala2367Val		25.9		3e-05	0	rocuronium
chr19	38499748	rs148426762	G	A	RYR1	missense_variant	MODERATE	ENST00000355481.8	c.7141G>A	p.Glu2381Lys	Conflicting_interpretations_of_pathogenicity	21.1		0.00044	0	rocuronium
chr19	38499769	rs777021627	G	A	RYR1	missense_variant	MODERATE	ENST00000355481.8	c.7162G>A	p.Glu2388Lys		24.8		0.0002	0	rocuronium
chr19	38499779	rs373264653	C	T	RYR1	missense_variant	MODERATE	ENST00000355481.8	c.7172C>T	p.Ala2391Val	Uncertain_significance	23.4		3e-05	0	rocuronium
chr19	38499809	rs370007152	G	A	RYR1	missense_variant	MODERATE	ENST00000355481.8	c.7202G>A	p.Arg2401Gln	Uncertain_significance	25.5		0.0001	0	rocuronium
chr19	38499930	.	G	A	RYR1	missense_variant	MODERATE	ENST00000355481.8	c.7237G>A	p.Glu2413Lys		25.6		7e-05	0	rocuronium
chr19	38499954	rs193922808	G	A	RYR1	missense_variant	MODERATE	ENST00000355481.8	c.7261G>A	p.Ala2421Thr		24.1		0.00031	0	rocuronium
chr19	38499961	rs118192174	T	A	RYR1	missense_variant	MODERATE	ENST00000355481.8	c.7268T>A	p.Met2423Lys	Pathogenic	27.3		3e-05	0	rocuronium
chr19	38500631	.	C	A	RYR1	missense_variant	MODERATE	ENST00000355481.8	c.7349C>A	p.Ala2450Asp		25.4		3e-05	0	rocuronium
chr19	38500645	rs765019465	G	A	RYR1	missense_variant	MODERATE	ENST00000355481.8	c.7363G>A	p.Ala2455Thr	Uncertain_significance	24.4		0.0001	0	rocuronium
chr19	38500708	rs867677386	A	C	RYR1	missense_variant	MODERATE	ENST00000355481.8	c.7426A>C	p.Ile2476Leu		20		3e-05	0	rocuronium
chr19	38500859	rs200291321	G	A	RYR1	missense_variant	MODERATE	ENST00000355481.8	c.7483G>A	p.Val2495Met	Uncertain_significance	25.2		0.00014	0	rocuronium
chr19	38502538	rs757261963	C	T	RYR1	missense_variant	MODERATE	ENST00000355481.8	c.7646C>T	p.Ala2549Val		24.8		0.00031	0	rocuronium
chr19	38502652	rs767553612	A	G	RYR1	missense_variant	MODERATE	ENST00000355481.8	c.7760A>G	p.Tyr2587Cys	Uncertain_significance	27.1		7e-05	0	rocuronium
chr19	38502685	rs770719689	C	G	RYR1	missense_variant	MODERATE	ENST00000355481.8	c.7793C>G	p.Ala2598Gly	Uncertain_significance	22.9		3e-05	0	rocuronium
chr19	38502690	rs1480598842	C	T	RYR1	missense_variant	MODERATE	ENST00000355481.8	c.7798C>T	p.Arg2600Cys	Uncertain_significance	24.5		0.0001	0	rocuronium
chr19	38502709	rs1358912817	G	A	RYR1	missense_variant	MODERATE	ENST00000355481.8	c.7817G>A	p.Cys2606Tyr	Uncertain_significance	29.2		3e-05	0	rocuronium
chr19	38502887	rs1222041246	C	T	RYR1	missense_variant	MODERATE	ENST00000355481.8	c.7843C>T	p.Arg2615Cys	Uncertain_significance	27.6		7e-05	0	rocuronium
chr19	38502888	rs145183043	G	A	RYR1	missense_variant	MODERATE	ENST00000355481.8	c.7844G>A	p.Arg2615His	Uncertain_significance	29.9		0.00014	0	rocuronium
chr19	38502902	rs1365856881	C	T	RYR1	stop_gained	HIGH	ENST00000355481.8	c.7858C>T	p.Gln2620*	Pathogenic	54		7e-05	0	rocuronium
chr19	38502917	rs377686237	C	T	RYR1	missense_variant	MODERATE	ENST00000355481.8	c.7873C>T	p.Arg2625Cys	Uncertain_significance	26.2		3e-05	0	rocuronium
chr19	38502924	rs747337318	T	G	RYR1	missense_variant	MODERATE	ENST00000355481.8	c.7880T>G	p.Val2627Gly	Uncertain_significance	28.7		7e-05	0	rocuronium
chr19	38502947	rs750282403	G	C	RYR1	missense_variant	MODERATE	ENST00000355481.8	c.7903G>C	p.Glu2635Gln	Uncertain_significance	23.9		3e-05	0	rocuronium
chr19	38504262	.	C	CT	RYR1	frameshift_variant	HIGH	ENST00000355481.8	c.7970dupT	p.Pro2658fs		34		3e-05	0	rocuronium
chr19	38504287	.	G	A	RYR1	missense_variant	MODERATE	ENST00000355481.8	c.7994G>A	p.Gly2665Glu		27.6		3e-05	0	rocuronium
chr19	38504304	.	G	GAGCT	RYR1	frameshift_variant	HIGH	ENST00000355481.8	c.8012_8015dupAGCT	p.His2673fs		34		3e-05	0	rocuronium
chr19	38504769	rs769684535	C	T	RYR1	missense_variant	MODERATE	ENST00000355481.8	c.8089C>T	p.Arg2697Cys		26.7		0.0001	0	rocuronium
chr19	38505312	.	C	T	RYR1	stop_gained	HIGH	ENST00000355481.8	c.8314C>T	p.Gln2772*		50		3e-05	0	rocuronium
chr19	38505338	rs758580075	CAT	C	RYR1	frameshift_variant	HIGH	ENST00000355481.8	c.8342_8343delTA	p.Ile2781fs	Pathogenic	25.8		3e-05	0	rocuronium
chr19	38505833	.	A	G	RYR1	missense_variant	MODERATE	ENST00000355481.8	c.8428A>G	p.Lys2810Glu		24.8		7e-05	0	rocuronium
chr19	38505839	.	T	A	RYR1	missense_variant	MODERATE	ENST00000355481.8	c.8434T>A	p.Ser2812Thr		24		3e-05	0	rocuronium
chr19	38505865	rs916217901	A	C	RYR1	missense_variant	MODERATE	ENST00000355481.8	c.8460A>C	p.Glu2820Asp		22.3		3e-05	0	rocuronium
chr19	38506508	.	CG	C	RYR1	frameshift_variant	HIGH	ENST00000355481.8	c.8655delG	p.Trp2886fs		22.1		3e-05	0	rocuronium
chr19	38506939	rs1442053301	T	C	RYR1	missense_variant	MODERATE	ENST00000355481.8	c.8803T>C	p.Tyr2935His		32		7e-05	0	rocuronium
chr19	38510519	rs769814020	G	A	RYR1	missense_variant	MODERATE	ENST00000355481.8	c.8954G>A	p.Arg2985Gln	Uncertain_significance	22.7		3e-05	0	rocuronium
chr19	38510750	rs756311466	G	A	RYR1	missense_variant	MODERATE	ENST00000355481.8	c.9091G>A	p.Ala3031Thr	Uncertain_significance	23.4		3e-05	0	rocuronium
chr19	38511586	rs200797340	G	A	RYR1	missense_variant	MODERATE	ENST00000355481.8	c.9148G>A	p.Val3050Ile	Conflicting_interpretations_of_pathogenicity	24.4		0.0002	0	rocuronium
chr19	38511590	rs147303895	G	A	RYR1	missense_variant	MODERATE	ENST00000355481.8	c.9152G>A	p.Arg3051His	Uncertain_significance	32		3e-05	0	rocuronium
chr19	38512080	rs775731801	G	A	RYR1	missense_variant	MODERATE	ENST00000355481.8	c.9181G>A	p.Ala3061Thr		22.9		3e-05	0	rocuronium
chr19	38512253	rs147012990	T	C	RYR1	missense_variant	MODERATE	ENST00000355481.8	c.9242T>C	p.Met3081Thr	Conflicting_interpretations_of_pathogenicity	21.7		0.00133	0	rocuronium
chr19	38512273	rs145044872	G	A	RYR1	missense_variant	MODERATE	ENST00000355481.8	c.9262G>A	p.Val3088Met	Conflicting_interpretations_of_pathogenicity	28		0.01302	7	rocuronium
chr19	38512289	rs1414706865	G	A	RYR1	missense_variant	MODERATE	ENST00000355481.8	c.9278G>A	p.Arg3093His	Uncertain_significance	25.5		3e-05	0	rocuronium
chr19	38512366	rs61739911	C	T	RYR1	missense_variant	MODERATE	ENST00000355481.8	c.9355C>T	p.Arg3119Cys	Conflicting_interpretations_of_pathogenicity	23.3		0.00017	0	rocuronium
chr19	38512396	rs143445685	C	T	RYR1	missense_variant	MODERATE	ENST00000355481.8	c.9385C>T	p.Leu3129Phe	Conflicting_interpretations_of_pathogenicity	20.2		7e-05	0	rocuronium
chr19	38512403	rs776504924	A	G	RYR1	missense_variant	MODERATE	ENST00000355481.8	c.9392A>G	p.Tyr3131Cys	Uncertain_significance	29.4		0.0001	0	rocuronium
chr19	38512408	rs993519544	A	C	RYR1	missense_variant	MODERATE	ENST00000355481.8	c.9397A>C	p.Thr3133Pro		26.5		0.00014	0	rocuronium
chr19	38512453	rs1426131771	G	A	RYR1	missense_variant	MODERATE	ENST00000355481.8	c.9442G>A	p.Ala3148Thr		23.1		3e-05	0	rocuronium
chr19	38512468	rs779410371	G	A	RYR1	missense_variant	MODERATE	ENST00000355481.8	c.9457G>A	p.Gly3153Arg	Uncertain_significance	32		3e-05	0	rocuronium
chr19	38516103	rs756331568	G	A	RYR1	missense_variant	MODERATE	ENST00000355481.8	c.9571G>A	p.Gly3191Arg	Conflicting_interpretations_of_pathogenicity	29.6		3e-05	0	rocuronium
chr19	38516119	rs1064797240	G	A	RYR1	missense_variant	MODERATE	ENST00000355481.8	c.9587G>A	p.Arg3196His	Uncertain_significance	22.4		7e-05	0	rocuronium
chr19	38516167	rs199738299	A	G	RYR1	missense_variant	MODERATE	ENST00000355481.8	c.9635A>G	p.Glu3212Gly	Uncertain_significance	24.4		0.0001	0	rocuronium
chr19	38516198	.	G	T	RYR1	missense_variant	MODERATE	ENST00000355481.8	c.9666G>T	p.Lys3222Asn		23.4		3e-05	0	rocuronium
chr19	38517371	.	C	G	RYR1	missense_variant	MODERATE	ENST00000355481.8	c.9698C>G	p.Pro3233Arg		24.4		0.00014	0	rocuronium
chr19	38517386	rs200950673	A	G	RYR1	missense_variant	MODERATE	ENST00000355481.8	c.9713A>G	p.Glu3238Gly	Conflicting_interpretations_of_pathogenicity	25.5		3e-05	0	rocuronium
chr19	38517416	rs553187437	G	A	RYR1	missense_variant	MODERATE	ENST00000355481.8	c.9743G>A	p.Arg3248Gln	Uncertain_significance	20.7		0.0001	0	rocuronium
chr19	38517418	rs750239192	C	G	RYR1	missense_variant	MODERATE	ENST00000355481.8	c.9745C>G	p.Leu3249Val		23.4		3e-05	0	rocuronium
chr19	38517431	rs375626634	T	C	RYR1	missense_variant	MODERATE	ENST00000355481.8	c.9758T>C	p.Ile3253Thr	Conflicting_interpretations_of_pathogenicity	26.9		3e-05	0	rocuronium
chr19	38517533	rs756487708	G	A	RYR1	missense_variant	MODERATE	ENST00000355481.8	c.9860G>A	p.Arg3287His	Uncertain_significance	20.6		3e-05	0	rocuronium
chr19	38517626	rs769650528	A	G	RYR1	missense_variant	MODERATE	ENST00000355481.8	c.9953A>G	p.Asn3318Ser	Uncertain_significance	22		3e-05	0	rocuronium
chr19	38517682	rs200296387	C	T	RYR1	missense_variant	MODERATE	ENST00000355481.8	c.10009C>T	p.Arg3337Trp	Uncertain_significance	26.8		3e-05	0	rocuronium
chr19	38517683	.	G	T	RYR1	missense_variant	MODERATE	ENST00000355481.8	c.10010G>T	p.Arg3337Leu		29		3e-05	0	rocuronium
chr19	38519244	rs538500669	G	A	RYR1	missense_variant	MODERATE	ENST00000355481.8	c.10049G>A	p.Arg3350Gln	Uncertain_significance	22.6		3e-05	0	rocuronium
chr19	38519318	rs755974779	G	A	RYR1	missense_variant	MODERATE	ENST00000355481.8	c.10123G>A	p.Glu3375Lys		25.6		7e-05	0	rocuronium
chr19	38519340	.	A	G	RYR1	missense_variant	MODERATE	ENST00000355481.8	c.10145A>G	p.Glu3382Gly		31		3e-05	0	rocuronium
chr19	38523048	rs775773632	C	T	RYR1	missense_variant	MODERATE	ENST00000355481.8	c.10280C>T	p.Pro3427Leu	Uncertain_significance	23.3		0.00037	0	rocuronium
chr19	38523083	.	G	A	RYR1	missense_variant	MODERATE	ENST00000355481.8	c.10315G>A	p.Gly3439Ser		23.7		0.00017	0	rocuronium
chr19	38525330	.	A	G	RYR1	splice_acceptor_variant&intron_variant	HIGH	ENST00000355481.8	c.10441-2A>G			34		3e-05	0	rocuronium
chr19	38525368	rs201358408	C	T	RYR1	missense_variant	MODERATE	ENST00000355481.8	c.10477C>T	p.Arg3493Cys		28.6		3e-05	0	rocuronium
chr19	38525371	rs147058802	C	T	RYR1	missense_variant	MODERATE	ENST00000355481.8	c.10480C>T	p.Arg3494Trp	Uncertain_significance	25.6		3e-05	0	rocuronium
chr19	38525431	.	C	T	RYR1	missense_variant	MODERATE	ENST00000355481.8	c.10540C>T	p.Pro3514Ser	Uncertain_significance	25.9		7e-05	0	rocuronium
chr19	38525453	rs374061380	C	T	RYR1	missense_variant	MODERATE	ENST00000355481.8	c.10562C>T	p.Ala3521Val	Uncertain_significance	22.9		3e-05	0	rocuronium
chr19	38525461	rs749796187	G	A	RYR1	missense_variant	MODERATE	ENST00000355481.8	c.10570G>A	p.Asp3524Asn		29.7		7e-05	0	rocuronium
chr19	38527014	rs536304635	C	T	RYR1	missense_variant	MODERATE	ENST00000355481.8	c.10633C>T	p.Arg3545Trp	Conflicting_interpretations_of_pathogenicity	32		0.00037	0	rocuronium
chr19	38527704	rs768065730	C	T	RYR1	missense_variant	MODERATE	ENST00000355481.8	c.10729C>T	p.Arg3577Cys		27		3e-05	0	rocuronium
chr19	38527745	.	A	C	RYR1	missense_variant	MODERATE	ENST00000355481.8	c.10770A>C	p.Arg3590Ser		23.2		7e-05	0	rocuronium
chr19	38527783	.	A	G	RYR1	missense_variant&splice_region_variant	MODERATE	ENST00000355481.8	c.10808A>G	p.Gln3603Arg		24.7		3e-05	0	rocuronium
chr19	38528418	rs1469346941	C	T	RYR1	missense_variant&splice_region_variant	MODERATE	ENST00000355481.8	c.10922C>T	p.Thr3641Met		26.5		3e-05	0	rocuronium
chr19	38528615	rs769081932	A	G	RYR1	missense_variant	MODERATE	ENST00000355481.8	c.10939A>G	p.Met3647Val		22.2		7e-05	0	rocuronium
chr19	38528675	rs765145018	C	T	RYR1	missense_variant	MODERATE	ENST00000355481.8	c.10999C>T	p.Arg3667Cys	Uncertain_significance	28.7		7e-05	0	rocuronium
chr19	38528682	rs762640174	T	C	RYR1	missense_variant	MODERATE	ENST00000355481.8	c.11006T>C	p.Ile3669Thr		25		0.00017	0	rocuronium
chr19	38534781	rs146361173	C	T	RYR1	missense_variant	MODERATE	ENST00000355481.8	c.11306C>T	p.Ala3769Val	Uncertain_significance	24		0.00055	0	rocuronium
chr19	38535195	rs753534582	A	G	RYR1	missense_variant	MODERATE	ENST00000355481.8	c.11399A>G	p.Asn3800Ser		24.5		0.00014	0	rocuronium
chr19	38535326	rs372491219	A	T	RYR1	missense_variant	MODERATE	ENST00000355481.8	c.11435A>T	p.Asp3812Val	Uncertain_significance	28.4		0.0002	0	rocuronium
chr19	38535392	.	G	A	RYR1	missense_variant	MODERATE	ENST00000355481.8	c.11501G>A	p.Ser3834Asn		33		3e-05	0	rocuronium
chr19	38535998	rs140616359	G	A	RYR1	missense_variant&splice_region_variant	MODERATE	ENST00000355481.8	c.11503G>A	p.Val3835Ile	Uncertain_significance	24.2		0.00017	0	rocuronium
chr19	38536011	rs1461850175	A	G	RYR1	missense_variant	MODERATE	ENST00000355481.8	c.11516A>G	p.Asn3839Ser	Uncertain_significance	26.6		0.00024	0	rocuronium
chr19	38537924	rs757343741	C	T	RYR1	stop_gained	HIGH	ENST00000355481.8	c.11638C>T	p.Arg3880*		46		0.00014	0	rocuronium
chr19	38543551	rs147136339	A	G	RYR1	missense_variant	MODERATE	ENST00000355481.8	c.11783A>G	p.Tyr3928Cys	Conflicting_interpretations_of_pathogenicity	32		0.0001	0	rocuronium
chr19	38543626	.	A	C	RYR1	missense_variant	MODERATE	ENST00000355481.8	c.11858A>C	p.Lys3953Thr		29.1		3e-05	0	rocuronium
chr19	38561198	rs1193395241	A	G	RYR1	missense_variant	MODERATE	ENST00000355481.8	c.12353A>G	p.Asn4118Ser		24.1		7e-05	0	rocuronium
chr19	38561239	rs200312759	G	A	RYR1	missense_variant	MODERATE	ENST00000355481.8	c.12394G>A	p.Asp4132Asn		25.6		0.00058	1	rocuronium
chr19	38561258	rs760743396	C	T	RYR1	missense_variant	MODERATE	ENST00000355481.8	c.12413C>T	p.Ala4138Val	Uncertain_significance	26.7		3e-05	0	rocuronium
chr19	38561302	rs1007537446	C	T	RYR1	missense_variant	MODERATE	ENST00000355481.8	c.12457C>T	p.Arg4153Cys		29.5		3e-05	0	rocuronium
chr19	38561402	.	G	C	RYR1	missense_variant	MODERATE	ENST00000355481.8	c.12557G>C	p.Arg4186Pro	Uncertain_significance	32		7e-05	0	rocuronium
chr19	38564972	.	A	G	RYR1	missense_variant	MODERATE	ENST00000355481.8	c.12623A>G	p.Lys4208Arg		32		3e-05	0	rocuronium
chr19	38565094	rs1230953507	G	A	RYR1	missense_variant	MODERATE	ENST00000355481.8	c.12745G>A	p.Glu4249Lys		32		0.0001	0	rocuronium
chr19	38565140	rs762185454	A	G	RYR1	missense_variant	MODERATE	ENST00000355481.8	c.12791A>G	p.Glu4264Gly		22.5		7e-05	0	rocuronium
chr19	38565746	.	C	G	RYR1	missense_variant	MODERATE	ENST00000355481.8	c.13397C>G	p.Ser4466Cys		24.6		0.00014	0	rocuronium
chr19	38566978	rs139647387	A	G	RYR1	missense_variant	MODERATE	ENST00000355481.8	c.13490A>G	p.Glu4497Gly	Conflicting_interpretations_of_pathogenicity	24.2		0.0002	0	rocuronium
chr19	38567771	rs112326951	A	G	RYR1	splice_acceptor_variant&intron_variant	HIGH	ENST00000355481.8	c.13500-2A>G			35		7e-05	0	rocuronium
chr19	38567823	rs145167688	C	A	RYR1	missense_variant	MODERATE	ENST00000355481.8	c.13550C>A	p.Pro4517His	Uncertain_significance	24.6		0.00037	0	rocuronium
chr19	38570620	rs118192130	G	A	RYR1	missense_variant	MODERATE	ENST00000355481.8	c.13658G>A	p.Arg4553Gln	Uncertain_significance	32		0.00027	0	rocuronium
chr19	38572053	.	A	G	RYR1	missense_variant	MODERATE	ENST00000355481.8	c.13766A>G	p.Glu4589Gly		25.1		0.0001	0	rocuronium
chr19	38572200	.	C	T	RYR1	missense_variant	MODERATE	ENST00000355481.8	c.13913C>T	p.Ala4638Val		22.7		3e-05	0	rocuronium
chr19	38573198	rs779865630	C	T	RYR1	missense_variant	MODERATE	ENST00000355481.8	c.14005C>T	p.Arg4669Trp		29.1		3e-05	0	rocuronium
chr19	38573199	rs1328709837	G	A	RYR1	missense_variant	MODERATE	ENST00000355481.8	c.14006G>A	p.Arg4669Gln	Uncertain_significance	32		0.0001	0	rocuronium
chr19	38573256	.	C	T	RYR1	missense_variant	MODERATE	ENST00000355481.8	c.14063C>T	p.Pro4688Leu		26.8		0.0001	0	rocuronium
chr19	38575956	rs200473035	C	T	RYR1	missense_variant	MODERATE	ENST00000355481.8	c.14152C>T	p.Arg4718Cys	Uncertain_significance	26.5		3e-05	0	rocuronium
chr19	38578015	rs768360593	G	A	RYR1	missense_variant	MODERATE	ENST00000355481.8	c.14255G>A	p.Arg4752His	Uncertain_significance	23.4		0.00116	0	rocuronium
chr19	38578205	.	G	A	RYR1	splice_donor_variant&intron_variant	HIGH	ENST00000355481.8	c.14349+1G>A		Likely_pathogenic	34		0.00085	0	rocuronium
chr19	38580106	.	C	CT	RYR1	frameshift_variant	HIGH	ENST00000355481.8	c.14475dupT	p.Val4826fs	Pathogenic	34		7e-05	0	rocuronium
chr19	38580129	.	G	A	RYR1	splice_donor_variant&intron_variant	HIGH	ENST00000355481.8	c.14496+1G>A			34		3e-05	0	rocuronium
chr19	38580382	rs193922879	G	A	RYR1	missense_variant	MODERATE	ENST00000355481.8	c.14509G>A	p.Val4837Met	Uncertain_significance	29.6		0.00048	0	rocuronium
chr19	38580395	rs118192143	C	T	RYR1	missense_variant	MODERATE	ENST00000355481.8	c.14522C>T	p.Ala4841Val	Pathogenic	24.9		3e-05	0	rocuronium
chr19	38580503	rs193922884	C	T	RYR1	missense_variant&splice_region_variant	MODERATE	ENST00000355481.8	c.14630C>T	p.Thr4877Met	Pathogenic/Likely_pathogenic	27.5		3e-05	0	rocuronium
chr19	38585021	rs780237633	G	A	RYR1	missense_variant	MODERATE	ENST00000355481.8	c.14710G>A	p.Glu4904Lys		28		0.0001	0	rocuronium
chr19	38585100	.	G	A	RYR1	splice_donor_variant&intron_variant	HIGH	ENST00000355481.8	c.14788+1G>A			35		0.0001	0	rocuronium
chr19	38586123	rs201712715	C	G	RYR1	missense_variant	MODERATE	ENST00000355481.8	c.14886C>G	p.Asp4962Glu	Uncertain_significance	21.9		7e-05	0	rocuronium
chr19	38587392	rs747155223	G	A	RYR1	missense_variant	MODERATE	ENST00000355481.8	c.15074G>A	p.Arg5025His	Uncertain_significance	31		3e-05	0	rocuronium
chr19	40843801	.	G	A	CYP2A6	missense_variant	MODERATE	ENST00000301141.9	c.1480C>T	p.Arg494Cys		28.7	0	3e-05	0	phenytoin
chr19	40843804	.	G	T	CYP2A6	missense_variant	MODERATE	ENST00000301141.9	c.1477C>A	p.Pro493Thr		23	0.005	3e-05	0	phenytoin
chr19	40843815	rs770115266	A	G	CYP2A6	missense_variant	MODERATE	ENST00000301141.9	c.1466T>C	p.Met489Thr		25.6	0.001	0.00027	0	phenytoin
chr19	40843845	rs5031017	C	A	CYP2A6	missense_variant	MODERATE	ENST00000301141.9	c.1436G>T	p.Gly479Val		23.5	0.001	0.00259	0	phenytoin
chr19	40843858	rs561053481	G	A	CYP2A6	missense_variant	MODERATE	ENST00000301141.9	c.1423C>T	p.Pro475Ser		23.7	0.018	0.00017	0	phenytoin
chr19	40843869	rs5031016	A	G	CYP2A6	missense_variant	MODERATE	ENST00000301141.9	c.1412T>C	p.Ile471Thr		24.1	0.001	0.00818	4	phenytoin
chr19	40843881	rs145014075	G	T	CYP2A6	stop_gained	HIGH	ENST00000301141.9	c.1400C>A	p.Ser467*		35		0.00126	1	phenytoin
chr19	40843978	rs1211426471	C	T	CYP2A6	splice_acceptor_variant&intron_variant	HIGH	ENST00000301141.9	c.1304-1G>A			35		3e-05	0	phenytoin
chr19	40844696	.	GGA	G	CYP2A6	frameshift_variant	HIGH	ENST00000301141.9	c.1236_1237delTC	p.Gln414fs		32		7e-05	0	phenytoin
chr19	40844712	rs756704276	G	A	CYP2A6	missense_variant	MODERATE	ENST00000301141.9	c.1222C>T	p.Pro408Ser		23.1	0.002	7e-05	0	phenytoin
chr19	40845313	.	C	G	CYP2A6	missense_variant	MODERATE	ENST00000301141.9	c.1142G>C	p.Arg381Pro		22.4	0.001	3e-05	0	phenytoin
chr19	40845419	rs141074424	G	A	CYP2A6	missense_variant	MODERATE	ENST00000301141.9	c.1036C>T	p.Arg346Trp		22.4	0	7e-05	0	phenytoin
chr19	40845997	rs749842819	C	T	CYP2A6	missense_variant	MODERATE	ENST00000301141.9	c.932G>A	p.Arg311His		22.3	0.025	0.00038	0	phenytoin
chr19	40845998	rs58571639	G	A	CYP2A6	missense_variant	MODERATE	ENST00000301141.9	c.931C>T	p.Arg311Cys		24.3	0.018	0.00133	1	phenytoin
chr19	40846047	.	G	GTA	CYP2A6	frameshift_variant	HIGH	ENST00000301141.9	c.881_882insTA	p.Leu296fs		22.9		0.0001	0	phenytoin
chr19	40846897	rs560382680	G	A	CYP2A6	missense_variant	MODERATE	ENST00000301141.9	c.809C>T	p.Ser270Phe		24	0.047	3e-05	0	phenytoin
chr19	40846956	.	CT	C	CYP2A6	frameshift_variant	HIGH	ENST00000301141.9	c.749delA	p.Lys250fs		24.2		3e-05	0	phenytoin
chr19	40848284	rs568811809	CTT	C	CYP2A6	frameshift_variant	HIGH	ENST00000301141.9	c.587_588delAA	p.Lys196fs		25.2		0.00034	1	phenytoin
chr19	40848628	rs1801272	A	T	CYP2A6	missense_variant	MODERATE	ENST00000301141.9	c.479T>A	p.Leu160His	drug_response	23.1	0	0.01809	21	phenytoin
chr19	40848692	.	C	T	CYP2A6	missense_variant	MODERATE	ENST00000301141.9	c.415G>A	p.Gly139Arg		26.1	0	0.00014	0	phenytoin
chr19	40848724	rs4986891	C	A	CYP2A6	missense_variant	MODERATE	ENST00000301141.9	c.383G>T	p.Arg128Leu		22.8	0.001	0.00014	0	phenytoin
chr19	40848734	rs373566142	T	G	CYP2A6	missense_variant	MODERATE	ENST00000301141.9	c.373A>C	p.Lys125Gln		22.2	0.019	7e-05	0	phenytoin
chr19	40849859	rs375051929	C	T	CYP2A6	missense_variant	MODERATE	ENST00000301141.9	c.302G>A	p.Arg101Gln		23.2	0.009	3e-05	0	phenytoin
chr19	40849860	rs199545200	G	A	CYP2A6	stop_gained	HIGH	ENST00000301141.9	c.301C>T	p.Arg101*		36		0.00017	0	phenytoin
chr19	40849863	rs769272500	C	T	CYP2A6	missense_variant	MODERATE	ENST00000301141.9	c.298G>A	p.Gly100Arg		23.1	0.006	3e-05	0	phenytoin
chr19	40849955	.	A	G	CYP2A6	missense_variant	MODERATE	ENST00000301141.9	c.206T>C	p.Phe69Ser		20.6	0.016	3e-05	0	phenytoin
chr19	40850393	rs761726982	G	T	CYP2A6	missense_variant	MODERATE	ENST00000301141.9	c.34C>A	p.Leu12Met		21.1	0.014	3e-05	0	phenytoin
chr19	40991307	rs1245049222	T	C	CYP2B6	start_lost	HIGH	ENST00000324071.8	c.2T>C	p.Met1?		23.1	0.001	3e-05	0	fentanyl,midazolam,morphine
chr19	41004029	rs138264188	C	T	CYP2B6	structural_interaction_variant	HIGH	3IBD:A_32-A_67:ENST00000324071	c.200C>T			22.9	0.028	0.00041	0	fentanyl,midazolam,morphine
chr19	41004125	rs36060847	G	A	CYP2B6	structural_interaction_variant	HIGH	3IBD:A_99-A_368:ENST00000324071	c.296G>A			22.6	0.001	0.00014	0	fentanyl,midazolam,morphine
chr19	41004133	rs148009906	G	A	CYP2B6	structural_interaction_variant	HIGH	3QOA:A_102-A_218:ENST00000324071	c.304G>A			22	0.019	0.00014	0	fentanyl,midazolam,morphine
chr19	41004154	rs142421637	C	T	CYP2B6	structural_interaction_variant	HIGH	3QOA:A_109-A_286:ENST00000324071	c.325C>T			22.2	0	0.00058	0	fentanyl,midazolam,morphine
chr19	41004158	rs186335453	G	T	CYP2B6	missense_variant	MODERATE	ENST00000324071.8	c.329G>T	p.Gly110Val	drug_response	23.2	0.02	0.00099	0	fentanyl,midazolam,morphine
chr19	41004335	rs757472041	C	T	CYP2B6	structural_interaction_variant	HIGH	3IBD:A_125-A_435:ENST00000324071	c.373C>T			22.7	0.008	0.0001	0	fentanyl,midazolam,morphine
chr19	41004336	rs779165812	G	A	CYP2B6	structural_interaction_variant	HIGH	3IBD:A_125-A_435:ENST00000324071	c.374G>A			24	0.002	3e-05	0	fentanyl,midazolam,morphine
chr19	41004338	rs370958436	C	T	CYP2B6	stop_gained	HIGH	ENST00000324071.8	c.376C>T	p.Arg126*		33		0.0001	0	fentanyl,midazolam,morphine
chr19	41004377	rs12721655	A	G	CYP2B6	missense_variant	MODERATE	ENST00000324071.8	c.415A>G	p.Lys139Glu		24	0.001	7e-05	0	fentanyl,midazolam,morphine
chr19	41004406	rs145884402	G	T	CYP2B6	missense_variant	MODERATE	ENST00000324071.8	c.444G>C	p.Glu148Asp		21.6	0.027	0.00109	0	fentanyl,midazolam,morphine
chr19	41004406	rs145884402	G	C	CYP2B6	missense_variant	MODERATE	ENST00000324071.8	c.444G>C	p.Glu148Asp		21.4	0.027	3e-05	0	fentanyl,midazolam,morphine
chr19	41009328	.	A	G	CYP2B6	missense_variant	MODERATE	ENST00000324071.8	c.755A>G	p.His252Arg		22.9	0.021	0.00017	0	fentanyl,midazolam,morphine
chr19	41009369	rs770007043	G	A	CYP2B6	missense_variant	MODERATE	ENST00000324071.8	c.796G>A	p.Asp266Asn		22.6	0.007	3e-05	0	fentanyl,midazolam,morphine
chr19	41009993	rs74869835	G	A	CYP2B6	splice_acceptor_variant&intron_variant	HIGH	ENST00000324071.8	c.823-1G>A			33		0.00051	0	fentanyl,midazolam,morphine
chr19	41010027	rs190463703	C	T	CYP2B6	stop_gained	HIGH	ENST00000324071.8	c.856C>T	p.Gln286*		24.2		3e-05	0	fentanyl,midazolam,morphine
chr19	41010051	.	TCG	T	CYP2B6	frameshift_variant	HIGH	ENST00000324071.8	c.882_883delGC	p.Phe296fs		23.1		3e-05	0	fentanyl,midazolam,morphine
chr19	41010076	.	C	T	CYP2B6	missense_variant	MODERATE	ENST00000324071.8	c.905C>T	p.Thr302Ile		23.7	0	3e-05	0	fentanyl,midazolam,morphine
chr19	41010088	rs34698757	C	G	CYP2B6	structural_interaction_variant	HIGH	3QU8:B_306-B_362:ENST00000324071	c.917C>G			24.6	0.002	0.0002	0	fentanyl,midazolam,morphine
chr19	41012300	rs201282330	A	G	CYP2B6	missense_variant&splice_region_variant	MODERATE	ENST00000324071.8	c.967A>G	p.Arg323Gly		23.4	0.001	0.00102	0	fentanyl,midazolam,morphine
chr19	41012316	rs28399499	T	C	CYP2B6	missense_variant	MODERATE	ENST00000324071.8	c.983T>C	p.Ile328Thr	drug_response	27.2	0	0.00614	2	fentanyl,midazolam,morphine
chr19	41012327	rs753259600	A	T	CYP2B6	missense_variant	MODERATE	ENST00000324071.8	c.994A>G	p.Ile332Val		25	0.001	0.00167	0	fentanyl,midazolam,morphine
chr19	41012330	rs758110901	G	A	CYP2B6	structural_interaction_variant	HIGH	3IBD:A_333-A_455:ENST00000324071	c.997G>A			25.6	0.008	3e-05	0	fentanyl,midazolam,morphine
chr19	41012331	.	G	A	CYP2B6	structural_interaction_variant	HIGH	3IBD:A_333-A_455:ENST00000324071	c.998G>A			25.6	0	3e-05	0	fentanyl,midazolam,morphine
chr19	41012340	rs567219326	G	A	CYP2B6	structural_interaction_variant	HIGH	3IBD:A_336-A_455:ENST00000324071	c.1007G>A			20.9	0.027	7e-05	0	fentanyl,midazolam,morphine
chr19	41012372	rs761313369	C	T	CYP2B6	missense_variant	MODERATE	ENST00000324071.8	c.1039C>T	p.Pro347Ser		25.1	0.001	0.00024	0	fentanyl,midazolam,morphine
chr19	41012465	rs34097093	C	T	CYP2B6	stop_gained	HIGH	ENST00000324071.8	c.1132C>T	p.Arg378*	drug_response	36		3e-05	0	fentanyl,midazolam,morphine
chr19	41012471	.	T	A	CYP2B6	missense_variant	MODERATE	ENST00000324071.8	c.1138T>A	p.Tyr380Asn		23.7	0.001	3e-05	0	fentanyl,midazolam,morphine
chr19	41012693	rs35979566	T	A	CYP2B6	structural_interaction_variant	HIGH	3IBD:A_78-A_391:ENST00000324071	c.1172T>A			23.4	0.045	7e-05	0	fentanyl,midazolam,morphine
chr19	41016664	rs148856816	G	T	CYP2B6	missense_variant	MODERATE	ENST00000324071.8	c.1313G>T	p.Gly438Val		25	0	3e-05	0	fentanyl,midazolam,morphine
chr19	41016675	rs541481501	G	C	CYP2B6	missense_variant	MODERATE	ENST00000324071.8	c.1324G>C	p.Ala442Pro		23.2	0.009	3e-05	0	fentanyl,midazolam,morphine
chr19	41016678	rs147991149	C	T	CYP2B6	structural_interaction_variant	HIGH	3QU8:A_354-A_443:ENST00000324071	c.1327C>T			20.6	0	0.00044	0	fentanyl,midazolam,morphine
chr19	41016720	.	T	G	CYP2B6	structural_interaction_variant	HIGH	3IBD:A_457-A_491:ENST00000324071	c.1369T>G			24.8	0	0.0001	0	fentanyl,midazolam,morphine
chr19	41016822	rs757031032	C	T	CYP2B6	structural_interaction_variant	HIGH	3IBD:A_457-A_491:ENST00000324071	c.1471C>T			23.4	0	0.00014	0	fentanyl,midazolam,morphine
chr20	4221539	rs143506323	C	G	ADRA1D	missense_variant	MODERATE	ENST00000379453.5	c.1703G>T	p.Arg568Leu		23	0.007	3e-05	0	epinephrine,norepinephrine,phenylephrine
chr20	4221539	rs143506323	C	A	ADRA1D	missense_variant	MODERATE	ENST00000379453.5	c.1703G>T	p.Arg568Leu		22.7	0.008	3e-05	0	epinephrine,norepinephrine,phenylephrine
chr20	4221555	rs762282208	C	A	ADRA1D	missense_variant	MODERATE	ENST00000379453.5	c.1687G>T	p.Asp563Tyr		26.4	0.001	0.00153	0	epinephrine,norepinephrine,phenylephrine
chr20	4221626	rs774935708	ACCTCTGAGCGCTGGGCGCACGCTG	A	ADRA1D	disruptive_inframe_deletion	MODERATE	ENST00000379453.5	c.1592_1615delCAGCGTGCGCCCAGCGCTCAGAGG	p.Ala531_Glu538del		20.4		3e-05	0	epinephrine,norepinephrine,phenylephrine
chr20	4221657	rs773601421	C	T	ADRA1D	missense_variant	MODERATE	ENST00000379453.5	c.1585G>A	p.Ala529Thr		20.6	0.043	0.0001	0	epinephrine,norepinephrine,phenylephrine
chr20	4221927	rs55926349	G	A	ADRA1D	missense_variant	MODERATE	ENST00000379453.5	c.1315C>T	p.Arg439Trp		25.2	0.011	0.00143	0	epinephrine,norepinephrine,phenylephrine
chr20	4222041	rs759373684	T	C	ADRA1D	missense_variant	MODERATE	ENST00000379453.5	c.1201A>G	p.Ile401Val		27.9	0.006	7e-05	0	epinephrine,norepinephrine,phenylephrine
chr20	4247865	rs370960496	A	G	ADRA1D	missense_variant	MODERATE	ENST00000379453.5	c.1093T>C	p.Phe365Leu		32	0.013	0.00037	0	epinephrine,norepinephrine,phenylephrine
chr20	4247961	rs779799986	G	C	ADRA1D	missense_variant	MODERATE	ENST00000379453.5	c.997C>T	p.Leu333Phe		24.9	0.038	3e-05	0	epinephrine,norepinephrine,phenylephrine
chr20	4248032	rs191002054	C	G	ADRA1D	missense_variant	MODERATE	ENST00000379453.5	c.926G>C	p.Arg309Pro		28.9	0.012	0.00031	0	epinephrine,norepinephrine,phenylephrine
chr20	4248086	.	C	T	ADRA1D	missense_variant	MODERATE	ENST00000379453.5	c.872G>A	p.Gly291Asp		28.4	0.009	0.00041	0	epinephrine,norepinephrine,phenylephrine
chr20	4248152	rs1173919080	A	G	ADRA1D	missense_variant	MODERATE	ENST00000379453.5	c.806T>C	p.Val269Ala		30	0.037	7e-05	0	epinephrine,norepinephrine,phenylephrine
chr20	4248215	.	A	G	ADRA1D	missense_variant	MODERATE	ENST00000379453.5	c.743T>C	p.Ile248Thr		26.1	0.001	3e-05	0	epinephrine,norepinephrine,phenylephrine
chr20	4248230	.	TC	T	ADRA1D	frameshift_variant	HIGH	ENST00000379453.5	c.727delG	p.Glu243fs		32		3e-05	0	epinephrine,norepinephrine,phenylephrine
chr20	4248232	rs764832183	G	C	ADRA1D	missense_variant	MODERATE	ENST00000379453.5	c.726C>G	p.Asp242Glu		23.1	0.03	3e-05	0	epinephrine,norepinephrine,phenylephrine
chr20	4248655	rs775406292	GACGCCC	G	ADRA1D	disruptive_inframe_deletion	MODERATE	ENST00000379453.5	c.297_302delGGGCGT	p.Gly100_Val101del		21.8		3e-05	0	epinephrine,norepinephrine,phenylephrine
chr20	4248857	.	C	A	ADRA1D	missense_variant	MODERATE	ENST00000379453.5	c.101G>T	p.Gly34Val		21	0	0.0006	3	epinephrine,norepinephrine,phenylephrine
chr20	4248911	rs766749377	G	C	ADRA1D	missense_variant	MODERATE	ENST00000379453.5	c.47C>G	p.Pro16Arg		22.5	0.02	0.00017	0	epinephrine,norepinephrine,phenylephrine
chr20	4248920	.	C	T	ADRA1D	missense_variant	MODERATE	ENST00000379453.5	c.38G>A	p.Gly13Glu		22.7	0.01	7e-05	0	epinephrine,norepinephrine,phenylephrine
chr20	4248938	rs760088666	A	T	ADRA1D	missense_variant	MODERATE	ENST00000379453.5	c.20T>G	p.Leu7Arg		25.1	0.01	0.0001	0	epinephrine,norepinephrine,phenylephrine
chr20	4248938	rs760088666	A	C	ADRA1D	missense_variant	MODERATE	ENST00000379453.5	c.20T>G	p.Leu7Arg		25.2	0.009	3e-05	0	epinephrine,norepinephrine,phenylephrine
chr20	4248949	.	GAA	G	ADRA1D	frameshift_variant	HIGH	ENST00000379453.5	c.7_8delTT	p.Phe3fs		24.5		0.00014	0	epinephrine,norepinephrine,phenylephrine
chr20	44390644	rs780566668	C	T	HNF4A	missense_variant	MODERATE	ENST00000609262.5	c.5C>T	p.Ser2Leu		21.1	0.019	3e-05	0	warfarin
chr20	44406132	rs769007443	G	A	HNF4A	missense_variant	MODERATE	ENST00000316099.8	c.190G>A	p.Gly64Arg		25.9		3e-05	0	warfarin
chr20	44407454	rs1164178248	C	T	HNF4A	missense_variant	MODERATE	ENST00000316099.8	c.364C>T	p.Arg122Trp		32	0.002	3e-05	0	warfarin
chr20	44413715	rs149611886	G	A	HNF4A	missense_variant	MODERATE	ENST00000316099.8	c.407G>A	p.Arg136Gln	Uncertain_significance	25.9	0.029	3e-05	0	warfarin
chr20	44414642	rs771156648	G	A	HNF4A	missense_variant	MODERATE	ENST00000316099.8	c.628G>A	p.Glu210Lys	Uncertain_significance	25.8	0.034	0.0001	0	warfarin
chr20	44418486	.	T	C	HNF4A	missense_variant	MODERATE	ENST00000316099.8	c.710T>C	p.Met237Thr		26.2	0.003	3e-05	0	warfarin
chr20	44419787	.	T	A	HNF4A	missense_variant	MODERATE	ENST00000316099.8	c.803T>A	p.Ile268Asn		27.7	0	3e-05	0	warfarin
chr20	44424059	.	C	T	HNF4A	missense_variant	MODERATE	ENST00000316099.8	c.934C>T	p.Arg312Cys	Conflicting_interpretations_of_pathogenicity	30	0	3e-05	0	warfarin
chr20	44424203	rs776656815	C	G	HNF4A	missense_variant	MODERATE	ENST00000316099.8	c.1078C>G	p.Leu360Val		22.8	0.043	3e-05	0	warfarin
chr21	37625456	.	G	GT	KCNJ6	frameshift_variant&stop_gained	HIGH	ENST00000609713.1	c.974dupA	p.Tyr325fs	Uncertain_significance	34		3e-05	0	fentanyl
chr21	37714663	rs368206270	G	A	KCNJ6	missense_variant	MODERATE	ENST00000609713.1	c.494C>T	p.Pro165Leu		26.6	0.044	7e-05	0	fentanyl
chr22	19878106	.	A	G	TXNRD2	missense_variant	MODERATE	ENST00000400521.6	c.1429T>C	p.Phe477Leu		32	0.044	0.00024	0	morphine
chr22	19878127	rs931478209	C	T	TXNRD2	missense_variant	MODERATE	ENST00000400521.6	c.1408G>A	p.Ala470Thr	Uncertain_significance	29.7	0.002	3e-05	0	morphine
chr22	19878129	rs757704344	T	C	TXNRD2	missense_variant	MODERATE	ENST00000400521.6	c.1406A>G	p.Asn469Ser	Uncertain_significance	23.8	0.026	0.0001	0	morphine
chr22	19878164	rs758790391	T	TG	TXNRD2	frameshift_variant	HIGH	ENST00000400521.6	c.1370dupC	p.Gln458fs	Uncertain_significance	34		3e-05	0	morphine
chr22	19878372	rs202059967	A	C	TXNRD2	stop_gained	HIGH	ENST00000400521.6	c.1341T>G	p.Tyr447*	Conflicting_interpretations_of_pathogenicity	42		0.00055	0	morphine
chr22	19880630	rs201971987	A	G	TXNRD2	missense_variant	MODERATE	ENST00000400521.6	c.1174T>C	p.Tyr392His	Conflicting_interpretations_of_pathogenicity	25.7	0	0.00017	0	morphine
chr22	19883384	.	C	A	TXNRD2	missense_variant	MODERATE	ENST00000400521.6	c.1027G>T	p.Val343Leu		23.1	0.031	3e-05	0	morphine
chr22	19895414	rs777077758	C	T	TXNRD2	stop_gained	HIGH	ENST00000400521.6	c.942G>A	p.Trp314*		43		0.00017	1	morphine
chr22	19895469	.	C	T	TXNRD2	stop_gained	HIGH	ENST00000400521.6	c.887G>A	p.Trp296*		43		3e-05	0	morphine
chr22	19898052	rs994880290	C	T	TXNRD2	missense_variant	MODERATE	ENST00000400521.6	c.761G>A	p.Arg254His	Uncertain_significance	27.5	0.001	7e-05	0	morphine
chr22	19899061	rs754609974	C	A	TXNRD2	missense_variant	MODERATE	ENST00000400521.6	c.670G>T	p.Val224Phe	Uncertain_significance	25.7	0.001	3e-05	0	morphine
chr22	19911383	rs199510610	C	G	TXNRD2	missense_variant	MODERATE	ENST00000400521.6	c.656G>C	p.Gly219Ala	Conflicting_interpretations_of_pathogenicity	26.4	0.002	0.0001	0	morphine
chr22	19911440	rs112854076	C	T	TXNRD2	missense_variant	MODERATE	ENST00000400521.6	c.599G>A	p.Gly200Asp	Uncertain_significance	26.4	0.004	0.00017	0	morphine
chr22	19915230	rs747572047	G	A	TXNRD2	missense_variant	MODERATE	ENST00000400521.6	c.575C>T	p.Pro192Leu	Uncertain_significance	25.7	0	0.00034	0	morphine
chr22	19915763	rs775856560	A	G	TXNRD2	splice_donor_variant&intron_variant	HIGH	ENST00000400521.6	c.528+2T>C		Uncertain_significance	33		0.00116	0	morphine
chr22	19918161	rs748674090	C	T	TXNRD2	missense_variant	MODERATE	ENST00000400521.6	c.431G>A	p.Arg144His	Uncertain_significance	26.2	0.002	3e-05	0	morphine
chr22	19918980	rs868781134	G	A	TXNRD2	missense_variant	MODERATE	ENST00000400521.6	c.254C>T	p.Thr85Ile		25.2	0.001	3e-05	0	morphine
chr22	19919561	rs867369272	C	T	TXNRD2	missense_variant	MODERATE	ENST00000400521.6	c.211G>A	p.Val71Met		26.8	0.001	7e-05	0	morphine
chr22	19931051	.	C	G	TXNRD2	missense_variant	MODERATE	ENST00000400521.6	c.151G>C	p.Gly51Arg		25.8	0	0.00041	1	morphine
chr22	19931074	rs758028882	A	G	TXNRD2	missense_variant	MODERATE	ENST00000400521.6	c.128T>C	p.Leu43Pro		27	0.001	3e-05	0	morphine
chr22	19941720	rs1162449700	G	GCCCCGCA	TXNRD2	frameshift_variant	HIGH	ENST00000400521.6	c.77_83dupTGCGGGG	p.Ala30fs	Uncertain_significance	24.7		7e-05	0	morphine
chr22	19961290	.	G	A	COMT	splice_donor_variant&intron_variant	HIGH	ENST00000361682.10	c.-1+1G>A			23.7		0.00017	0	norepinephrine,remifentanil
chr22	19962740	rs6267	G	T	COMT	structural_interaction_variant	HIGH	4PYI:A_72-A_124:ENST00000361682	c.214G>T		drug_response|risk_factor	22.7	0.012	0.00119	0	norepinephrine,remifentanil
chr22	19962762	rs753856814	T	C	COMT	structural_interaction_variant	HIGH	4PYI:A_59-A_79:ENST00000361682	c.236T>C			26.7	0.003	3e-05	0	norepinephrine,remifentanil
chr22	19963643	.	G	C	COMT	missense_variant	MODERATE	ENST00000361682.10	c.367G>C	p.Ala123Pro		27.3	0.008	3e-05	0	norepinephrine,remifentanil
chr22	19963649	rs199710929	C	T	COMT	structural_interaction_variant	HIGH	4PYI:A_100-A_125:ENST00000361682	c.373C>T			29.4	0	0.00017	0	norepinephrine,remifentanil
chr22	19963659	rs752384128	G	A	COMT	structural_interaction_variant	HIGH	4PYI:A_101-A_128:ENST00000361682	c.383G>A			27.8	0.005	0.00017	0	norepinephrine,remifentanil
chr22	19963693	.	CG	C	COMT	frameshift_variant	HIGH	ENST00000361682.10	c.418delG	p.Glu140fs		27.6		0.00014	0	norepinephrine,remifentanil
chr22	19963727	rs756769871	C	T	COMT	structural_interaction_variant	HIGH	4PYI:A_57-A_151:ENST00000361682	c.451C>T			24.6	0.001	3e-05	0	norepinephrine,remifentanil
chr22	19964187	rs201225516	C	T	COMT	structural_interaction_variant	HIGH	4PYI:A_141-A_168:ENST00000361682	c.503C>T		drug_response	23.3	0.032	3e-05	0	norepinephrine,remifentanil
chr22	19964249	rs765568181	T	C	COMT	structural_interaction_variant	HIGH	4PYI:A_100-A_189:ENST00000361682	c.565T>C			31	0	0.0001	0	norepinephrine,remifentanil
chr22	19964270	rs374506541	C	T	COMT	structural_interaction_variant	HIGH	4PYI:A_170-A_196:ENST00000361682	c.586C>T			25	0.001	3e-05	0	norepinephrine,remifentanil
chr22	19964280	rs13306279	C	T	COMT	missense_variant	MODERATE	ENST00000361682.10	c.596C>T	p.Pro199Leu		25.3	0.007	0.0001	0	norepinephrine,remifentanil
chr22	19968665	.	G	C	COMT	structural_interaction_variant	HIGH	4PYI:A_95-A_249:ENST00000361682	c.745G>C			23.8	0.027	3e-05	0	norepinephrine,remifentanil
chr22	19971241	.	T	G	ARVCF	missense_variant	MODERATE	ENST00000263207.7	c.2876A>C	p.Asp959Ala		31	0	3e-05	0	morphine
chr22	19971959	rs772312656	G	A	ARVCF	missense_variant	MODERATE	ENST00000263207.7	c.2708C>T	p.Thr903Met		23.8	0.005	0.00017	0	morphine
chr22	19972391	rs752026069	G	A	ARVCF	missense_variant	MODERATE	ENST00000263207.7	c.2662C>T	p.Arg888Trp		24	0.003	0.00037	0	morphine
chr22	19972938	.	T	G	ARVCF	missense_variant	MODERATE	ENST00000263207.7	c.2537A>C	p.Lys846Thr		25.6	0.019	0.00027	0	morphine
chr22	19973010	rs115199082	G	A	ARVCF	missense_variant	MODERATE	ENST00000263207.7	c.2465C>T	p.Ala822Val		24.8	0	3e-05	0	morphine
chr22	19973025	rs116731572	C	G	ARVCF	missense_variant	MODERATE	ENST00000263207.7	c.2450G>C	p.Arg817Pro		24.4	0.004	3e-05	0	morphine
chr22	19973125	rs763022632	G	A	ARVCF	missense_variant	MODERATE	ENST00000263207.7	c.2432C>T	p.Ala811Val		22.8	0.04	0.00017	0	morphine
chr22	19973664	rs1381433990	G	A	ARVCF	missense_variant	MODERATE	ENST00000263207.7	c.2218C>T	p.Arg740Trp		24.6	0.025	3e-05	0	morphine
chr22	19973669	rs930487397	A	G	ARVCF	missense_variant	MODERATE	ENST00000263207.7	c.2213T>C	p.Leu738Pro		28.6	0.002	0.00037	1	morphine
chr22	19973688	rs1239230402	C	T	ARVCF	missense_variant	MODERATE	ENST00000263207.7	c.2194G>A	p.Ala732Thr		25.8	0	3e-05	0	morphine
chr22	19973705	.	A	G	ARVCF	missense_variant	MODERATE	ENST00000263207.7	c.2177T>C	p.Val726Ala		26.5	0	7e-05	0	morphine
chr22	19973765	rs371370931	C	T	ARVCF	missense_variant	MODERATE	ENST00000263207.7	c.2117G>A	p.Arg706His		27.9	0	0.00037	0	morphine
chr22	19973779	.	G	C	ARVCF	missense_variant	MODERATE	ENST00000263207.7	c.2103C>G	p.Ile701Met		24.7	0.002	3e-05	0	morphine
chr22	19974150	rs138605057	C	T	ARVCF	missense_variant	MODERATE	ENST00000263207.7	c.2050G>A	p.Ala684Thr		26.2	0.041	7e-05	0	morphine
chr22	19974158	.	T	A	ARVCF	missense_variant	MODERATE	ENST00000263207.7	c.2042A>T	p.Glu681Val		32	0	7e-05	0	morphine
chr22	19974159	.	C	T	ARVCF	missense_variant	MODERATE	ENST00000263207.7	c.2041G>A	p.Glu681Lys		29.4	0	7e-05	0	morphine
chr22	19974207	rs146960902	G	A	ARVCF	missense_variant	MODERATE	ENST00000263207.7	c.1993C>T	p.Arg665Cys		32	0.001	0.00252	0	morphine
chr22	19975753	rs143418138	C	G	ARVCF	missense_variant	MODERATE	ENST00000263207.7	c.1893G>C	p.Lys631Asn		21	0.007	0.0001	0	morphine
chr22	19977571	rs769768355	C	T	ARVCF	missense_variant	MODERATE	ENST00000263207.7	c.1714G>A	p.Val572Met		27.6	0.026	0.00024	0	morphine
chr22	19977961	rs752067208	G	C	ARVCF	missense_variant	MODERATE	ENST00000263207.7	c.1695C>G	p.Asn565Lys		22.8	0.011	3e-05	0	morphine
chr22	19977972	rs373958610	C	T	ARVCF	missense_variant	MODERATE	ENST00000263207.7	c.1684G>A	p.Asp562Asn		23.7	0.007	0.00085	0	morphine
chr22	19977978	rs139920129	G	A	ARVCF	missense_variant	MODERATE	ENST00000263207.7	c.1678C>T	p.Arg560Trp		24.6	0.016	3e-05	0	morphine
chr22	19978001	rs1177078043	T	C	ARVCF	missense_variant	MODERATE	ENST00000263207.7	c.1655A>G	p.His552Arg		24	0.016	7e-05	0	morphine
chr22	19978044	rs560236817	G	A	ARVCF	missense_variant	MODERATE	ENST00000263207.7	c.1612C>T	p.Arg538Trp		29.8	0.001	0.00017	0	morphine
chr22	19978074	.	T	A	ARVCF	missense_variant&splice_region_variant	MODERATE	ENST00000263207.7	c.1582A>T	p.Asn528Tyr		32	0.001	0.00014	0	morphine
chr22	19978909	rs542020914	G	A	ARVCF	missense_variant	MODERATE	ENST00000263207.7	c.1568C>T	p.Ser523Leu		29.6	0.006	3e-05	0	morphine
chr22	19978925	rs142237966	C	T	ARVCF	missense_variant	MODERATE	ENST00000263207.7	c.1552G>A	p.Val518Ile		25.6	0.023	0.00037	0	morphine
chr22	19978937	rs527991780	C	T	ARVCF	missense_variant	MODERATE	ENST00000263207.7	c.1540G>A	p.Glu514Lys		28	0.027	3e-05	0	morphine
chr22	19978973	rs1181972203	G	A	ARVCF	missense_variant	MODERATE	ENST00000263207.7	c.1504C>T	p.Arg502Cys		23.4	0.031	0.00037	0	morphine
chr22	19979014	rs756726250	G	A	ARVCF	missense_variant	MODERATE	ENST00000263207.7	c.1463C>T	p.Thr488Met		28	0.016	0.00048	0	morphine
chr22	19979041	.	A	T	ARVCF	missense_variant	MODERATE	ENST00000263207.7	c.1436T>A	p.Met479Lys		24.9	0	3e-05	0	morphine
chr22	19979742	.	C	G	ARVCF	splice_donor_variant&intron_variant	HIGH	ENST00000263207.7	c.1396+1G>C			33		7e-05	0	morphine
chr22	19979790	rs563696635	C	T	ARVCF	missense_variant	MODERATE	ENST00000263207.7	c.1349G>A	p.Arg450His		27.6	0	3e-05	0	morphine
chr22	19979902	rs771976158	G	A	ARVCF	missense_variant	MODERATE	ENST00000263207.7	c.1237C>T	p.Arg413Trp		26.4	0.016	3e-05	0	morphine
chr22	19979931	rs759098663	G	A	ARVCF	missense_variant	MODERATE	ENST00000263207.7	c.1208C>T	p.Pro403Leu		27.1	0.018	0.00034	0	morphine
chr22	19979960	.	CTTGACACCCTCGTTCTCAAAGCACAGATGCTGCAGG	C	ARVCF	stop_gained&disruptive_inframe_deletion	HIGH	ENST00000263207.7	c.1143_1178delCCTGCAGCATCTGTGCTTTGAGAACGAGGGTGTCAA	p.Tyr381_Lys393delinsTer		34		3e-05	0	morphine
chr22	19980069	.	T	A	ARVCF	missense_variant	MODERATE	ENST00000263207.7	c.1070A>T	p.Asp357Val		26.8	0.003	3e-05	0	morphine
chr22	19980078	rs1439091104	C	T	ARVCF	missense_variant	MODERATE	ENST00000263207.7	c.1061G>A	p.Arg354His		25.7	0.005	3e-05	0	morphine
chr22	19980081	rs779199880	G	A	ARVCF	missense_variant	MODERATE	ENST00000263207.7	c.1058C>T	p.Pro353Leu		25.8	0.004	7e-05	0	morphine
chr22	19980127	rs759894174	G	A	ARVCF	missense_variant	MODERATE	ENST00000263207.7	c.1012C>T	p.Arg338Trp		25.9	0.019	3e-05	0	morphine
chr22	19980171	rs747629521	G	A	ARVCF	missense_variant	MODERATE	ENST00000263207.7	c.968C>T	p.Ala323Val		24	0.04	7e-05	0	morphine
chr22	19981262	.	T	C	ARVCF	missense_variant	MODERATE	ENST00000263207.7	c.845A>G	p.Tyr282Cys		22.4	0.004	7e-05	0	morphine
chr22	19981346	.	A	G	ARVCF	missense_variant	MODERATE	ENST00000263207.7	c.761T>C	p.Phe254Ser		28.4	0.032	0.00014	0	morphine
chr22	19981410	rs116398106	G	A	ARVCF	missense_variant	MODERATE	ENST00000263207.7	c.697C>T	p.Arg233Trp		25	0.016	0.00055	0	morphine
chr22	19981476	rs749218684	G	A	ARVCF	missense_variant	MODERATE	ENST00000263207.7	c.631C>T	p.Arg211Trp		24.5	0.01	7e-05	0	morphine
chr22	19981521	rs575209278	G	A	ARVCF	missense_variant	MODERATE	ENST00000263207.7	c.586C>T	p.Arg196Trp		22.8	0.038	3e-05	0	morphine
chr22	19981536	.	C	A	ARVCF	stop_gained	HIGH	ENST00000263207.7	c.571G>T	p.Glu191*		36		0.0001	0	morphine
chr22	19981569	rs779011702	G	A	ARVCF	stop_gained	HIGH	ENST00000263207.7	c.538C>T	p.Arg180*		41		0.00014	0	morphine
chr22	19981614	rs370509242	G	A	ARVCF	missense_variant	MODERATE	ENST00000263207.7	c.493C>T	p.Arg165Trp		26.6	0.012	3e-05	0	morphine
chr22	19981697	rs745686717	C	T	ARVCF	missense_variant	MODERATE	ENST00000263207.7	c.410G>A	p.Arg137His		24.1	0.022	3e-05	0	morphine
chr22	19981707	rs767785254	G	A	ARVCF	missense_variant	MODERATE	ENST00000263207.7	c.400C>T	p.Arg134Trp		23.3	0.003	7e-05	0	morphine
chr22	19981947	rs754446500	G	A	ARVCF	missense_variant	MODERATE	ENST00000263207.7	c.355C>T	p.Arg119Cys		31	0.003	0.00044	1	morphine
chr22	19981957	.	G	GCC	ARVCF	frameshift_variant	HIGH	ENST00000263207.7	c.343_344dupGG	p.Thr116fs		28.8		3e-05	0	morphine
chr22	19987072	rs769682674	CCTGT	C	ARVCF	frameshift_variant&splice_region_variant	HIGH	ENST00000401994.5	c.18_21delACAG	p.Gln7fs		20.4		0.0001	0	morphine
chr22	19990691	rs1279627231	C	T	ARVCF	missense_variant	MODERATE	ENST00000263207.7	c.104G>A	p.Arg35His		28	0.012	7e-05	0	morphine
chr22	19990712	rs369898205	C	T	ARVCF	missense_variant	MODERATE	ENST00000263207.7	c.83G>A	p.Arg28Gln		27.4	0	7e-05	0	morphine
chr22	19990725	rs761435737	C	T	ARVCF	missense_variant	MODERATE	ENST00000263207.7	c.70G>A	p.Glu24Lys		27.9	0.007	3e-05	0	morphine
chr22	19990772	.	G	C	ARVCF	missense_variant	MODERATE	ENST00000263207.7	c.23C>G	p.Ser8Trp		29.5	0.001	3e-05	0	morphine
chr22	42126647	.	CG	C	CYP2D6	frameshift_variant	HIGH	ENST00000360608.9	c.1420delC	p.Arg474fs		20.6		7e-05	0	fentanyl,morphine
chr22	42126715	rs760940331	C	T	CYP2D6	missense_variant	MODERATE	ENST00000360608.9	c.1353G>A	p.Met451Ile		25.8	0.005	0.00014	0	fentanyl,morphine
chr22	42126735	rs751092905	C	T	CYP2D6	missense_variant	MODERATE	ENST00000360608.9	c.1333G>A	p.Gly445Arg		27.7	0	0.0001	0	fentanyl,morphine
chr22	42126749	rs267608319	C	T	CYP2D6	structural_interaction_variant	HIGH	2F9Q:A_132-A_440:ENST00000360608	c.1319G>A		drug_response	22.2	0.029	7e-05	0	fentanyl,morphine
chr22	42126752	rs569439709	C	T	CYP2D6	missense_variant&splice_region_variant	MODERATE	ENST00000360608.9	c.1316G>A	p.Gly439Asp		32	0	0.0002	1	fentanyl,morphine
chr22	42126849	rs1446604805	A	G	CYP2D6	splice_donor_variant&intron_variant	HIGH	ENST00000360608.9	c.1315+2T>C			33		0.00019	0	fentanyl,morphine
chr22	42126877	rs3021084	G	A	CYP2D6	missense_variant	MODERATE	ENST00000360608.9	c.1289C>T	p.Pro430Leu		20.9	0.049	0.00019	0	fentanyl,morphine
chr22	42126908	.	A	G	CYP2D6	structural_interaction_variant	HIGH	3QM4:A_362-A_420:ENST00000360608	c.1258T>C			29.8	0	0.00019	0	fentanyl,morphine
chr22	42126914	rs28371733	C	A	CYP2D6	stop_gained	HIGH	ENST00000360608.9	c.1252G>T	p.Glu418*		37		0.00019	0	fentanyl,morphine
chr22	42126914	rs28371733	C	T	CYP2D6	stop_gained	HIGH	ENST00000360608.9	c.1252G>T	p.Glu418*		23	0.03	0.00075	0	fentanyl,morphine
chr22	42126988	rs757030056	G	A	CYP2D6	missense_variant	MODERATE	ENST00000360608.9	c.1178C>T	p.Thr393Met		24.2	0.001	0.00019	0	fentanyl,morphine
chr22	42127523	rs267608294	A	G	CYP2D6	structural_interaction_variant	HIGH	2F9Q:A_366-A_404:ENST00000360608	c.1097T>C			24.2	0.013	3e-05	0	fentanyl,morphine
chr22	42127526	rs1058172	C	T	CYP2D6	structural_interaction_variant	HIGH	2F9Q:A_365-A_412:ENST00000360608	c.1094G>A		drug_response	27.5	0.001	0.01286	0	fentanyl,morphine
chr22	42127530	rs747955910	G	GCA	CYP2D6	frameshift_variant	HIGH	ENST00000360608.9	c.1088_1089dupTG	p.Gln364fs		32		7e-05	0	fentanyl,morphine
chr22	42127574	.	T	C	CYP2D6	missense_variant	MODERATE	ENST00000360608.9	c.1046A>G	p.Asp349Gly		25.1	0.01	0.0002	0	fentanyl,morphine
chr22	42127590	rs72549347	G	A	CYP2D6	stop_gained	HIGH	ENST00000360608.9	c.1030C>T	p.Arg344*		35		0.00044	0	fentanyl,morphine
chr22	42127604	rs1431441389	A	G	CYP2D6	missense_variant	MODERATE	ENST00000360608.9	c.1016T>C	p.Ile339Thr		24.8	0.001	3e-05	0	fentanyl,morphine
chr22	42127605	rs141824015	T	G	CYP2D6	missense_variant	MODERATE	ENST00000360608.9	c.1015A>C	p.Ile339Leu		21	0.049	0.00085	2	fentanyl,morphine
chr22	42127606	.	C	CA	CYP2D6	frameshift_variant	HIGH	ENST00000360608.9	c.1013dupT	p.Ile339fs		29.2		0.0001	0	fentanyl,morphine
chr22	42127631	rs141009491	C	G	CYP2D6	structural_interaction_variant	HIGH	3QM4:B_330-B_355:ENST00000360608	c.989G>C			23.2	0.002	7e-05	0	fentanyl,morphine
chr22	42127634	rs3915951	C	A	CYP2D6	missense_variant&splice_region_variant	MODERATE	ENST00000360608.9	c.986G>T	p.Arg329Leu		25.3	0.043	0.02572	1	fentanyl,morphine
chr22	42127845	rs730882170	GCACATCCGGATGTAGGATC	G	CYP2D6	frameshift_variant	HIGH	ENST00000360608.9	c.963_981delGATCCTACATCCGGATGTG	p.Met321fs	drug_response	29		3e-05	0	fentanyl,morphine
chr22	42127853	rs140513104	G	A	CYP2D6	missense_variant	MODERATE	ENST00000360608.9	c.974C>T	p.Pro325Leu		24.5	0.007	3e-05	0	fentanyl,morphine
chr22	42127889	rs143145507	G	A	CYP2D6	structural_interaction_variant	HIGH	3QM4:A_313-A_369:ENST00000360608	c.938C>T			24.4	0	7e-05	0	fentanyl,morphine
chr22	42127922	rs1406719554	A	G	CYP2D6	missense_variant	MODERATE	ENST00000360608.9	c.905T>C	p.Leu302Pro		23.8	0	3e-05	0	fentanyl,morphine
chr22	42127934	.	A	C	CYP2D6	missense_variant	MODERATE	ENST00000360608.9	c.893T>G	p.Val298Gly		24.2		0.0001	1	fentanyl,morphine
chr22	42128181	rs1135828	A	T	CYP2D6	missense_variant	MODERATE	ENST00000360608.9	c.836T>A	p.Met279Lys	drug_response	22.4	0.016	0.00072	0	fentanyl,morphine
chr22	42128200	rs767565288	C	CA	CYP2D6	frameshift_variant	HIGH	ENST00000360608.9	c.816dupT	p.Glu273fs		25.5		0.00017	1	fentanyl,morphine
chr22	42128211	rs565013903	C	T	CYP2D6	structural_interaction_variant	HIGH	2F9Q:A_192-A_269:ENST00000360608	c.806G>A			24.2	0	0.00024	0	fentanyl,morphine
chr22	42128217	rs148769737	G	T	CYP2D6	missense_variant	MODERATE	ENST00000360608.9	c.800C>A	p.Pro267His		24.2	0.001	0.00024	0	fentanyl,morphine
chr22	42128812	rs199535154	A	G	CYP2D6	missense_variant	MODERATE	ENST00000360608.9	c.638T>C	p.Leu213Pro		22.4	0.004	3e-05	0	fentanyl,morphine
chr22	42129107	.	A	T	CYP2D6	missense_variant	MODERATE	ENST00000360608.9	c.431T>A	p.Leu144Gln		24.1	0.003	3e-05	0	fentanyl,morphine
chr22	42129113	rs375135093	A	G	CYP2D6	missense_variant	MODERATE	ENST00000360608.9	c.425T>C	p.Leu142Ser	drug_response	24.1	0.014	7e-05	0	fentanyl,morphine
chr22	42129156	rs376636053	A	G	CYP2D6	structural_interaction_variant	HIGH	3QM4:B_128-B_441:ENST00000360608	c.382T>C			25.1	0.002	0.0001	0	fentanyl,morphine
chr22	42129759	rs535642512	C	T	CYP2D6	missense_variant	MODERATE	ENST00000360608.9	c.331G>T	p.Gly111Cys		21.2	0.017	0.00014	0	fentanyl,morphine
chr22	42129759	rs535642512	C	A	CYP2D6	missense_variant	MODERATE	ENST00000360608.9	c.331G>T	p.Gly111Cys		22.3	0.001	3e-05	0	fentanyl,morphine
chr22	42129789	rs369390846	G	A	CYP2D6	structural_interaction_variant	HIGH	3QM4:B_101-B_375:ENST00000360608	c.301C>T			24.1	0	0.00024	0	fentanyl,morphine
chr22	42129815	.	A	G	CYP2D6	missense_variant	MODERATE	ENST00000360608.9	c.275T>C	p.Val92Ala		23.5	0.002	0.0001	0	fentanyl,morphine
chr22	42129845	rs200229206	T	G	CYP2D6	structural_interaction_variant	HIGH	2F9Q:A_82-A_401:ENST00000360608	c.245A>C			20.7	0.003	0.0001	0	fentanyl,morphine
chr22	42130638	rs536109057	G	A	CYP2D6	stop_gained	HIGH	ENST00000360608.9	c.154C>T	p.Gln52*		27.2		3e-05	0	fentanyl,morphine
chr22	42130670	rs373243894	G	A	CYP2D6	missense_variant	MODERATE	ENST00000360608.9	c.122C>T	p.Pro41Leu		25.1	0	0.0001	0	fentanyl,morphine
chr22	42130719	rs267608313	G	A	CYP2D6	missense_variant	MODERATE	ENST00000360608.9	c.73C>T	p.Arg25Trp		20.5	0.018	3e-05	0	fentanyl,morphine
chr22	42130724	.	A	G	CYP2D6	start_lost	HIGH	ENST00000389970.7	c.2T>C	p.Met1?		23.2	0.002	0.00041	0	fentanyl,morphine
chr22	42619798	.	G	T	CYB5R3	missense_variant	MODERATE	ENST00000352397.9	c.881C>A	p.Pro294His		24.5	0.037	0.0001	0	isosorbide dinitrate
chr22	42619811	rs771213141	G	C	CYB5R3	missense_variant	MODERATE	ENST00000352397.9	c.868C>G	p.His290Asp		23.4	0.014	3e-05	0	isosorbide dinitrate
chr22	42627363	rs543277216	G	A	CYB5R3	missense_variant	MODERATE	ENST00000352397.9	c.574C>T	p.Arg192Cys	Likely_pathogenic	29.2	0.001	0.00037	0	isosorbide dinitrate
chr22	42627617	rs530251354	C	G	CYB5R3	missense_variant	MODERATE	ENST00000352397.9	c.535G>C	p.Ala179Pro	Likely_pathogenic	27	0.002	0.0013	0	isosorbide dinitrate
chr22	42627617	rs530251354	C	T	CYB5R3	missense_variant	MODERATE	ENST00000352397.9	c.535G>C	p.Ala179Pro		26.9	0.003	3e-05	0	isosorbide dinitrate
chr22	42628184	rs756047846	C	T	CYB5R3	missense_variant	MODERATE	ENST00000352397.9	c.431G>A	p.Gly144Asp		26.1	0.001	0.00014	0	isosorbide dinitrate
chrX	154532390	rs398123546	G	A	G6PD	structural_interaction_variant	HIGH	1QKI:A_286-A_454:ENST00000621232	c.1360C>T		Pathogenic	31	0	3e-05	0	nitroglycerin
chrX	154532399	.	G	A	G6PD	missense_variant	MODERATE	ENST00000393562.6	c.1441C>T	p.His481Tyr	Likely_pathogenic	26.1	0.031	7e-05	0	nitroglycerin
chrX	154532797	rs137852333	G	A	G6PD	structural_interaction_variant	HIGH	1QKI:E_233-E_353:ENST00000621232	c.1057C>T		Pathogenic	24.9	0.005	0.00037	2	nitroglycerin
chrX	154532945	rs34193178	C	G	G6PD	structural_interaction_variant	HIGH	1QKI:A_227-A_350:ENST00000621232	c.1048G>C		Conflicting_interpretations_of_pathogenicity	23.9	0.019	3e-05	0	nitroglycerin
chrX	154532990	rs5030869	C	T	G6PD	structural_interaction_variant	HIGH	2BH9:A_306-A_335:ENST00000621232	c.1003G>A		Pathogenic	22.8	0.006	0.00378	20	nitroglycerin
chrX	154533592	.	T	A	G6PD	missense_variant	MODERATE	ENST00000393562.6	c.938A>T	p.Asp313Val	Pathogenic	24.2	0.001	7e-05	1	nitroglycerin
chrX	154533596	rs137852318	C	G	G6PD	missense_variant	MODERATE	ENST00000393562.6	c.934G>C	p.Asp312His	Conflicting_interpretations_of_pathogenicity	23.5	0.002	0.00014	1	nitroglycerin
chrX	154534362	rs1433928824	A	G	G6PD	missense_variant	MODERATE	ENST00000393562.6	c.710T>C	p.Met237Thr		25.7	0.001	0.00269	0	nitroglycerin
chrX	154534390	rs137852330	G	A	G6PD	structural_interaction_variant	HIGH	1QKI:F_198-F_453:ENST00000621232	c.592C>T		Pathogenic	31	0	0.00014	2	nitroglycerin
chrX	154534408	.	G	A	G6PD	missense_variant	MODERATE	ENST00000393562.6	c.664C>T	p.Arg222Cys	Uncertain_significance	20.4	0.027	3e-05	0	nitroglycerin
chrX	154534419	rs5030868	G	A	G6PD	missense_variant	MODERATE	ENST00000393562.6	c.653C>T	p.Ser218Phe	Pathogenic/Likely_pathogenic	23.6	0.008	0.04908	401	nitroglycerin
chrX	154534446	rs281860640	C	T	G6PD	missense_variant	MODERATE	ENST00000393562.6	c.626G>A	p.Ser209Asn	Pathogenic	25.1	0.001	7e-05	1	nitroglycerin
chrX	154535249	rs782322505	T	G	G6PD	structural_interaction_variant	HIGH	1QKI:A_135-A_164:ENST00000621232	c.404A>C		Pathogenic	24.7	0.017	0.00037	4	nitroglycerin
chrX	154535977	.	G	T	G6PD	missense_variant	MODERATE	ENST00000393562.6	c.317C>A	p.Thr106Lys	Likely_pathogenic	22.9	0.039	3e-05	0	nitroglycerin
chrX	154535995	rs782090947	T	C	G6PD	structural_interaction_variant	HIGH	1QKI:A_36-A_70:ENST00000621232	c.209A>G		Pathogenic/Likely_pathogenic	22.9	0	0.0001	0	nitroglycerin
chrX	154536002	rs1050828	C	T	G6PD	structural_interaction_variant	HIGH	1QKI:A_36-A_68:ENST00000621232	c.202G>A		Conflicting_interpretations_of_pathogenicity	23.9	0.01	0.00832	43	nitroglycerin
chrX	154536168	rs78478128	G	C	G6PD	missense_variant	MODERATE	ENST00000393562.6	c.221C>G	p.Ala74Gly	Pathogenic	29.9	0.002	0.00014	2	nitroglycerin
chrX	154533044	rs137852339	C	T	G6PD	missense_variant	MODERATE	ENST00000393562.6	c.1039G>A	p.Glu347Lys	Pathogenic	23.4	0.182	0.00177	15	nitroglycerin
chrX	154536156	rs76645461	A	G	G6PD	missense_variant	MODERATE	ENST00000393562.6	c.233T>C	p.Ile78Thr	Pathogenic	22.9	0.673	0.00399	30	nitroglycerin

### Sheet: Supplemental Table VI
Supplemental Table VI. List of deleterious Pharmacogenomic variants (n=7,386) that metabolized 30 ICU drug in African/ African Americans (n=20,744)
rsID: is a unique label ("rs" followed by a number) used by researchers and databases to identify a specific SNP (Single Nucleotide Polymorphism). It stands for Reference SNP cluster ID and is the naming convention used for most SNPs
Annotation: SnpEff annotates variants based on their genomic locations and predicts coding effects
Impact: classifying the potential functional effect of a variant as "HIGH", "MODERATE", "LOW or "MODIFIER"
Drug: list of drugs metabolized by variants
AF: Allele frequency
Homozygte count: refers to the number of individuals within the population studied who carry two identical copies (alleles) of a specific genetic variant at a particular locus, meaning they are homozygous for that variant
Chromosome	Position	rsIDs	Reference	Alternate	Gene_name	Transcript	Protein.Consequence	Transcript.Consequence	Annotation	Impact	ClinVar.Clinical.Significance	CADD Score	SIFT Score	AF_African.African.American	AF_European..non.Finnish.	Homozygote.Count.African.African.American	Homozygote.Count.European..non.Finnish.	Drug
3	50364672	rs1222641070	GCGGCGAGAGGCGTGGAC	G	CACNA2D2	ENST00000424201.7	p.Val1137ProfsTer38	c.3409_3425del	frameshift_variant	HIGH	Uncertain significance	33		4.17153e-05	0	0	0	remifentanil
3	50364674	rs376300457	G	A	CACNA2D2	ENST00000424201.7	p.Arg1142Cys	c.3424C>T	missense_variant	MODERATE	Uncertain significance	23.8	0	2.77362e-05	8.79959e-06	0	0	remifentanil
3	50364696	rs150284749	T	G	CACNA2D2	ENST00000424201.7	p.Gln1134His	c.3402A>C	missense_variant	MODERATE	Conflicting interpretations of pathogenicity	23.8	0	0.000288604	0.00163624	0	2	remifentanil
3	50364707	rs1325711637	G	A	CACNA2D2	ENST00000424201.7	p.Pro1131Ser	c.3391C>T	missense_variant	MODERATE		25.3	0.02	1.37423e-05	0	0	0	remifentanil
3	50364712	rs1014755697	G	A	CACNA2D2	ENST00000424201.7	p.Pro1129Leu	c.3386C>T	missense_variant	MODERATE	Uncertain significance	23.7	0.01	5.49239e-05	8.7253e-07	0	0	remifentanil
3	50364734	rs1457876510	G	C	CACNA2D2	ENST00000424201.7	p.Leu1122Val	c.3364C>G	missense_variant	MODERATE	Uncertain significance	22.8		1.36649e-05	0	0	0	remifentanil
3	50364785	rs1319573235	G	C	CACNA2D2	ENST00000424201.7	p.Arg1105Gly	c.3313C>G	missense_variant	MODERATE		25.2		1.34329e-05	0	0	0	remifentanil
3	50364950	rs1553725170	C	T	CACNA2D2	ENST00000424201.7	p.Glu1077Lys	c.3229G>A	missense_variant	MODERATE		27		1.33518e-05	0	0	0	remifentanil
3	50365089	rs587691864	T	A	CACNA2D2	ENST00000424201.7	p.Gln1065Leu	c.3194A>T	missense_variant	MODERATE	Uncertain significance	28.9	0	0.000253381	0	0	0	remifentanil
3	50365419	rs148079551	T	C	CACNA2D2	ENST00000424201.7	p.Gln1012Arg	c.3035A>G	missense_variant	MODERATE	Uncertain significance	32	0	6.67414e-05	0.000196629	0	0	remifentanil
3	50365435	rs140865285	C	T	CACNA2D2	ENST00000424201.7	p.Val1007Ile	c.3019G>A	missense_variant	MODERATE		21.3		1.33461e-05	0	0	0	remifentanil
3	50365635	rs772555143	G	A	CACNA2D2	ENST00000424201.7	p.Ala990Val	c.2969C>T	missense_variant	MODERATE	Uncertain significance	33	0.01	0.000107316	0	0	0	remifentanil
3	50365852	rs1704238428	G	A	CACNA2D2	ENST00000424201.7	p.Ala958Val	c.2873C>T	missense_variant	MODERATE	Uncertain significance	33	0.01	6.67361e-05	0	0	0	remifentanil
3	50365859	rs762542107	T	C	CACNA2D2	ENST00000424201.7	p.Thr956Ala	c.2866A>G	missense_variant	MODERATE	Uncertain significance	24.1	0	1.33476e-05	0	0	0	remifentanil
3	50366025	rs1209696501	G	A	CACNA2D2	ENST00000424201.7	p.Arg950Trp	c.2848C>T	missense_variant	MODERATE	Uncertain significance	28	0	5.3396e-05	8.4768e-07	0	0	remifentanil
3	50366072	rs191208192	T	C	CACNA2D2	ENST00000424201.7	p.Gln934Arg	c.2801A>G	missense_variant	MODERATE	Uncertain significance	27.4	0.02	3.99968e-05	0.000177971	0	0	remifentanil
3	50366583	rs1704306506	T	C	CACNA2D2	ENST00000424201.7	p.Asn878Asp	c.2632A>G	missense_variant	MODERATE		21.6		1.3354e-05	0	0	0	remifentanil
3	50367029	rs774552132	G	A	CACNA2D2	ENST00000424201.7	p.Arg828Cys	c.2482C>T	missense_variant	MODERATE	Uncertain significance	32	0.01	1.33469e-05	6.52574e-05	0	0	remifentanil
3	50367425	rs775396097	GT	G	CACNA2D2	ENST00000424201.7	p.His790ProfsTer14	c.2369del	frameshift_variant	HIGH		25.4		2.67001e-05	0	0	0	remifentanil
3	50367441	rs1011668282	C	T	CACNA2D2	ENST00000424201.7	p.Arg785His	c.2354G>A	missense_variant	MODERATE	Uncertain significance	28.1	0	1.33472e-05	8.47452e-07	0	0	remifentanil
3	50367444	rs779297579	C	T	CACNA2D2	ENST00000424201.7	p.Arg784His	c.2351G>A	missense_variant	MODERATE	Uncertain significance	26.8	0.01	1.33508e-05	1.69488e-06	0	0	remifentanil
3	50367445	rs746371451	G	A	CACNA2D2	ENST00000424201.7	p.Arg784Cys	c.2350C>T	missense_variant	MODERATE	Uncertain significance	31	0	4.00352e-05	0.000121184	0	0	remifentanil
3	50367477	rs976135835	T	G	CACNA2D2	ENST00000424201.7	p.Glu773Ala	c.2318A>C	missense_variant	MODERATE	Uncertain significance	27.7	0.04	1.33472e-05	5.9322e-06	0	0	remifentanil
3	50367682	rs148442391	C	T	CACNA2D2	ENST00000424201.7	p.Ala753Thr	c.2257G>A	missense_variant	MODERATE	Uncertain significance	25.9	0	2.67473e-05	8.3146e-05	0	0	remifentanil
3	50367811	rs749539763	C	T	CACNA2D2	ENST00000424201.7		c.2234+1G>A	splice_donor_variant	HIGH	Likely pathogenic	33		2.67989e-05	8.49075e-07	0	0	remifentanil
3	50367836	rs1402627634	A	G	CACNA2D2	ENST00000424201.7	p.Val737Ala	c.2210T>C	missense_variant	MODERATE	Uncertain significance	24.1		1.38171e-05	0	0	0	remifentanil
3	50367899	rs774778912	T	C	CACNA2D2	ENST00000424201.7	p.Asn716Ser	c.2147A>G	missense_variant	MODERATE		24.2	0	1.48306e-05	7.32359e-05	0	0	remifentanil
3	50368195	rs150585955	C	T	CACNA2D2	ENST00000424201.7	p.Glu696Lys	c.2086G>A	missense_variant	MODERATE	Uncertain significance	24.2	0	5.33974e-05	2.54265e-06	0	0	remifentanil
3	50368200	rs139997397	T	G	CACNA2D2	ENST00000424201.7	p.Asn694Thr	c.2081A>C	missense_variant	MODERATE	Uncertain significance	25	0.02	9.34754e-05	2.20379e-05	0	0	remifentanil
3	50373075	rs1172648627	G	C	CACNA2D2	ENST00000423994.6	p.Ser665Arg	c.1995C>G	missense_variant	MODERATE		22.3		2.74461e-05	0	0	0	remifentanil
3	50375661	rs1022878150	T	C	CACNA2D2	ENST00000424201.7	p.Ile630Met	c.1890A>G	missense_variant	MODERATE	Uncertain significance	24.5	0.02	1.33543e-05	0	0	0	remifentanil
3	50375665	rs1376828247	G	A	CACNA2D2	ENST00000424201.7	p.Pro629Leu	c.1886C>T	missense_variant	MODERATE		31	0	1.33572e-05	8.47633e-07	0	0	remifentanil
3	50375677	rs780181502	T	C	CACNA2D2	ENST00000424201.7	p.Tyr625Cys	c.1874A>G	missense_variant	MODERATE	Uncertain significance	29.9	0	2.67115e-05	1.18651e-05	0	0	remifentanil
3	50375702	rs1177285654	A	T	CACNA2D2	ENST00000424201.7	p.Tyr617Asn	c.1849T>A	missense_variant	MODERATE	Uncertain significance	29.8	0	2.67473e-05	0	0	0	remifentanil
3	50375831	rs759199613	G	A	CACNA2D2	ENST00000424201.7	p.Thr608Met	c.1823C>T	missense_variant	MODERATE	Uncertain significance	28.2	0.01	1.33476e-05	1.10169e-05	0	0	remifentanil
3	50375871	rs147739443	T	A	CACNA2D2	ENST00000424201.7	p.Ser595Cys	c.1783A>T	missense_variant	MODERATE	Uncertain significance	28.6	0.01	2.66994e-05	4.91531e-05	0	0	remifentanil
3	50375983	rs1704962458	C	G	CACNA2D2	ENST00000424201.7	p.Glu585Gln	c.1753G>C	missense_variant	MODERATE		25.1		1.3344e-05	0	0	0	remifentanil
3	50375991	rs760604912	G	C	CACNA2D2	ENST00000424201.7	p.Ala582Gly	c.1745C>G	missense_variant	MODERATE		29.6	0	1.33529e-05	0	0	0	remifentanil
3	50376143	rs763772019	C	T	CACNA2D2	ENST00000424201.7	p.Val558Met	c.1672G>A	missense_variant	MODERATE	Uncertain significance	25.7	0	1.33241e-05	6.35591e-05	0	0	remifentanil
3	50376160	rs1704975948	A	G	CACNA2D2	ENST00000424201.7	p.Ile552Thr	c.1655T>C	missense_variant	MODERATE	Uncertain significance	26.9	0.01	1.33284e-05	8.47472e-07	0	0	remifentanil
3	50377466	rs1705050478	C	T	CACNA2D2	ENST00000424201.7		c.1626+1G>A	splice_donor_variant	HIGH		34		1.33486e-05	0	0	0	remifentanil
3	50377480	rs1354543065	G	T	CACNA2D2	ENST00000424201.7	p.Thr538Asn	c.1613C>A	missense_variant	MODERATE		25.7		1.3349e-05	0	0	0	remifentanil
3	50377508	rs777062780	C	T	CACNA2D2	ENST00000424201.7	p.Val529Met	c.1585G>A	missense_variant	MODERATE	Uncertain significance	25.1	0	4.00352e-05	5.93216e-06	0	0	remifentanil
3	50377523	rs758052476	C	T	CACNA2D2	ENST00000424201.7	p.Val524Met	c.1570G>A	missense_variant	MODERATE	Uncertain significance	27.4	0	1.33444e-05	5.0849e-06	0	0	remifentanil
3	50377757	rs926707544	G	T	CACNA2D2	ENST00000424201.7	p.Thr509Lys	c.1526C>A	missense_variant	MODERATE	Uncertain significance	26.8	0	4.00566e-05	0	0	0	remifentanil
3	50377770	rs763706652	C	T	CACNA2D2	ENST00000424201.7	p.Val505Ile	c.1513G>A	missense_variant	MODERATE	Uncertain significance	25.7	0	1.33444e-05	5.08531e-06	0	0	remifentanil
3	50378052	rs1367964118	C	G	CACNA2D2	ENST00000424201.7	p.Glu479Gln	c.1435G>C	missense_variant	MODERATE		22.1		6.67076e-05	0	0	0	remifentanil
3	50378926	rs1705140138	C	T	CACNA2D2	ENST00000424201.7	p.Cys443Tyr	c.1328G>A	missense_variant	MODERATE		25.9	0	1.33451e-05	8.47433e-07	0	0	remifentanil
3	50378972	rs748093850	C	T	CACNA2D2	ENST00000424201.7	p.Val428Met	c.1282G>A	missense_variant	MODERATE	Uncertain significance	26	0.01	4.00481e-05	1.61011e-05	0	0	remifentanil
3	50379105	rs760138686	C	G	CACNA2D2	ENST00000424201.7	p.Trp416Ser	c.1247G>C	missense_variant	MODERATE		29.3	0.01	1.3344e-05	0	0	0	remifentanil
3	50379108	rs770308421	T	C	CACNA2D2	ENST00000424201.7	p.Asn415Ser	c.1244A>G	missense_variant	MODERATE		24.2	0.01	1.33472e-05	5.085e-06	0	0	remifentanil
3	50379133	rs759690468	C	T	CACNA2D2	ENST00000424201.7	p.Val407Met	c.1219G>A	missense_variant	MODERATE	Uncertain significance	25.6	0	1.33479e-05	4.23727e-06	0	0	remifentanil
3	50379136	rs1354929205	G	C	CACNA2D2	ENST00000424201.7	p.Arg406Gly	c.1216C>G	missense_variant	MODERATE		27	0.01	1.33529e-05	1.69492e-06	0	0	remifentanil
3	50379455	rs1705182001	A	G	CACNA2D2	ENST00000424201.7	p.Tyr377His	c.1129T>C	missense_variant	MODERATE		28.1		1.33486e-05	0	0	0	remifentanil
3	50380760	rs1488656141	C	T	CACNA2D2	ENST00000424201.7	p.Arg277Gln	c.830G>A	missense_variant	MODERATE		25	0	1.38259e-05	2.61959e-06	0	0	remifentanil
3	50380761	rs1477583336	G	A	CACNA2D2	ENST00000424201.7	p.Arg277Ter	c.829C>T	stop_gained	HIGH	Pathogenic	36		1.38186e-05	0	0	0	remifentanil
3	50380767	rs868305501	C	T	CACNA2D2	ENST00000424201.7	p.Asp275Asn	c.823G>A	missense_variant	MODERATE		24.7	0.01	1.38213e-05	1.74506e-06	0	0	remifentanil
3	50380776	rs370218675	C	T	CACNA2D2	ENST00000424201.7	p.Asp272Asn	c.814G>A	missense_variant	MODERATE	Uncertain significance	27.5	0	2.76465e-05	3.4834e-06	0	0	remifentanil
3	50380788	rs1471845362	GGGCTC	G	CACNA2D2	ENST00000424201.7	p.Arg266ProfsTer56	c.797_801del	frameshift_variant	HIGH		33		1.38167e-05	0	0	0	remifentanil
3	50380997	rs1211603072	G	A	CACNA2D2	ENST00000424201.7	p.Pro261Leu	c.782C>T	missense_variant	MODERATE	Uncertain significance	33	0	1.33518e-05	8.47624e-07	0	0	remifentanil
3	50381006	rs762564701	C	T	CACNA2D2	ENST00000424201.7	p.Arg258His	c.773G>A	missense_variant	MODERATE	Uncertain significance	24.7	0	2.67123e-05	8.47608e-07	0	0	remifentanil
3	50381063	rs201610016	C	A	CACNA2D2	ENST00000424201.7	p.Arg239Leu	c.716G>T	missense_variant	MODERATE	Uncertain significance	24.2	0.04	4.00952e-05	9.3235e-06	0	0	remifentanil
3	50381103	rs1417329091	T	G	CACNA2D2	ENST00000424201.7	p.Asn226His	c.676A>C	missense_variant	MODERATE		26.4	0	1.33747e-05	5.17458e-05	0	0	remifentanil
3	50381111	rs587730743	T	C	CACNA2D2	ENST00000424201.7	p.Asn223Ser	c.668A>G	missense_variant	MODERATE		24.3	0.01	1.33412e-05	8.47548e-07	0	0	remifentanil
3	50384226	rs374669124	C	T	CACNA2D2	ENST00000424201.7	p.Val208Ile	c.622G>A	missense_variant	MODERATE	Uncertain significance	25.4	0	0.000386399	1.69488e-06	0	0	remifentanil
3	50384303	rs142099149	G	A	CACNA2D2	ENST00000424201.7	p.Ser182Phe	c.545C>T	missense_variant	MODERATE	Uncertain significance	23.3	0.01	0.000120115	0	0	0	remifentanil
3	50434354	rs552824990	C	A	CACNA2D2	ENST00000424201.7	p.Asp122Tyr	c.364G>T	missense_variant	MODERATE	Uncertain significance	26.2	0	1.33259e-05	5.08481e-06	0	0	remifentanil
3	50434359	rs1269459518	G	C	CACNA2D2	ENST00000424201.7	p.Ala120Gly	c.359C>G	missense_variant	MODERATE		28		1.33515e-05	0	0	0	remifentanil
3	50434393	rs1003836068	C	G	CACNA2D2	ENST00000424201.7	p.Glu109Gln	c.325G>C	missense_variant	MODERATE		21.7		1.33465e-05	0	0	0	remifentanil
3	50434414	rs568540115	G	A	CACNA2D2	ENST00000424201.7	p.Arg102Trp	c.304C>T	missense_variant	MODERATE	Uncertain significance	26.4	0	1.33276e-05	6.78043e-06	0	0	remifentanil
3	50476123	rs1456109864	G	A	CACNA2D2	ENST00000424201.7	p.Arg95Cys	c.283C>T	missense_variant	MODERATE		29.3	0.03	1.33915e-05	4.26091e-06	0	0	remifentanil
3	50476183	rs372777713	G	A	CACNA2D2	ENST00000424201.7	p.Arg75Trp	c.223C>T	missense_variant	MODERATE	Uncertain significance	27.8	0.01	2.67716e-05	0.000116127	0	0	remifentanil
3	50503255	rs1699059907	G	C	CACNA2D2	ENST00000424201.7	p.Pro57Ala	c.169C>G	missense_variant	MODERATE		21.1	0.04	1.59058e-05	1.1429e-05	0	0	remifentanil
3	50503324	rs1477695737	G	A	CACNA2D2	ENST00000424201.7	p.Arg34Trp	c.100C>T	missense_variant	MODERATE	Uncertain significance	23.2	0	6.05058e-05	0	0	0	remifentanil
3	50503345	rs534608101	G	A	CACNA2D2	ENST00000424201.7	p.Pro27Ser	c.79C>T	missense_variant	MODERATE		22.2	0	2.18713e-05	0	0	0	remifentanil
3	50503407	rs1317078806	C	G	CACNA2D2	ENST00000424201.7	p.Arg6Pro	c.17G>C	missense_variant	MODERATE	Uncertain significance	22.7	0	0.000596516	0	0	0	remifentanil
3	50503411	rs1325241940	C	T	CACNA2D2	ENST00000424201.7	p.Ala5Thr	c.13G>A	missense_variant	MODERATE		22.7	0	4.70721e-05	0	0	0	remifentanil
7	99828149	rs145433087	T	C	CYP3A43	ENST00000444905.5	p.Met1?	c.2T>C	start_lost	HIGH		23.5	0.01	0.000813095	2.54374e-06	0	0	fentanyl,midazolam
7	99828156	rs764735572	T	C	CYP3A43	ENST00000354829.7	p.Leu14Pro	c.41T>C	missense_variant	MODERATE		21.5	0	5.33789e-05	1.69581e-06	0	0	fentanyl,midazolam
7	99828177	rs2151583015	T	C	CYP3A43	ENST00000354829.7	p.Leu21Pro	c.62T>C	missense_variant	MODERATE		23.2	0	1.33308e-05	8.48227e-07	0	0	fentanyl,midazolam
7	99828183	rs377124793	A	G	CYP3A43	ENST00000354829.7	p.Tyr23Cys	c.68A>G	missense_variant	MODERATE		23.2	0.01	1.33651e-05	7.13754e-05	0	0	fentanyl,midazolam
7	99836454	rs61469810	TA	T	CYP3A43	ENST00000354829.7	p.Tyr25LeufsTer65	c.74del	frameshift_variant	HIGH		23.2		0.262082	0.0352212	2626	750	fentanyl,midazolam
7	99836521	rs1225361730	T	C	CYP3A43	ENST00000354829.7	p.Leu47Pro	c.140T>C	missense_variant	MODERATE		22.5		1.35487e-05	0	0	0	fentanyl,midazolam
7	99839117	rs1817218465	CA	C	CYP3A43	ENST00000354829.7		c.166-2del	splice_acceptor_variant	HIGH		23.1		2.66645e-05	0	0	0	fentanyl,midazolam
7	99839120	rs138160753	G	C	CYP3A43	ENST00000354829.7	p.Gly56Arg	c.166G>C	missense_variant	MODERATE		26.1	0	0.000706365	2.54233e-05	0	0	fentanyl,midazolam
7	99839121	rs149535630	G	T	CYP3A43	ENST00000354829.7	p.Gly56Val	c.167G>T	missense_variant	MODERATE		23.2	0.02	1.33461e-05	8.47436e-07	0	0	fentanyl,midazolam
7	99839158	rs143159480	C	G	CYP3A43	ENST00000354829.7	p.Tyr68Ter	c.204C>G	stop_gained	HIGH		36		0.000173361	0.000459325	0	1	fentanyl,midazolam
7	99839169	rs201708823	G	A	CYP3A43	ENST00000354829.7	p.Trp72Ter	c.215G>A	stop_gained	HIGH		35		1.33501e-05	0	0	0	fentanyl,midazolam
7	99844142	rs148195838	G	A	CYP3A43	ENST00000354829.7		c.219-1G>A	splice_acceptor_variant	HIGH		24.7		1.33608e-05	8.47994e-07	0	0	fentanyl,midazolam
7	99844144	rs1308603826	CT	C	CYP3A43	ENST00000354829.7	p.Leu74ArgfsTer16	c.221del	frameshift_variant	HIGH		21.5		8.01432e-05	0	0	0	fentanyl,midazolam
7	99844147	rs376007798	T	C	CYP3A43	ENST00000354829.7	p.Tyr75His	c.223T>C	missense_variant	MODERATE	Uncertain significance	23.2	0	5.3416e-05	9.66275e-05	0	0	fentanyl,midazolam
7	99844162	rs769491358	C	A	CYP3A43	ENST00000354829.7	p.Pro80Thr	c.238C>A	missense_variant	MODERATE		20.9	0	0.000146902	0	0	0	fentanyl,midazolam
7	99844201	rs141131428	G	A	CYP3A43	ENST00000354829.7	p.Val93Met	c.277G>A	missense_variant	MODERATE		21.6	0	1.33444e-05	0	0	0	fentanyl,midazolam
7	99844236	rs754469265	C	A	CYP3A43	ENST00000354829.7	p.Asn104Lys	c.312C>A	missense_variant	MODERATE		22.7	0	1.33522e-05	0	0	0	fentanyl,midazolam
7	99847510	rs747244688	T	G	CYP3A43	ENST00000354829.7	p.Leu114Arg	c.341T>G	missense_variant	MODERATE		22.6	0	2.67051e-05	6.35613e-05	0	0	fentanyl,midazolam
7	99847557	rs766855419	C	T	CYP3A43	ENST00000354829.7	p.Arg130Ter	c.388C>T	stop_gained	HIGH		33		4.0107e-05	3.13599e-05	0	0	fentanyl,midazolam
7	99847558	rs78548296	G	A	CYP3A43	ENST00000354829.7	p.Arg130Gln	c.389G>A	missense_variant	MODERATE		23.4	0	0.00726725	1.86453e-05	3	0	fentanyl,midazolam
7	99847584	rs149853346	A	T	CYP3A43	ENST00000354829.7	p.Ser139Cys	c.415A>T	missense_variant	MODERATE		23.7	0	2.66951e-05	0	0	0	fentanyl,midazolam
7	99847584	rs149853346	A	G	CYP3A43	ENST00000354829.7	p.Ser139Gly	c.415A>G	missense_variant	MODERATE		21.7	0.02	0.000173518	8.47538e-07	0	0	fentanyl,midazolam
7	99847585	rs777625514	G	T	CYP3A43	ENST00000354829.7	p.Ser139Ile	c.416G>T	missense_variant	MODERATE		23	0	1.33301e-05	0	0	0	fentanyl,midazolam
7	99847599	rs201674434	G	A	CYP3A43	ENST00000354829.7	p.Glu144Lys	c.430G>A	missense_variant	MODERATE		21.4	0.02	2.66546e-05	0.000616242	0	0	fentanyl,midazolam
7	99849553	rs1241084624	G	A	CYP3A43	ENST00000354829.7	p.Gly177Arg	c.529G>A	missense_variant	MODERATE		25.7	0	1.36608e-05	0	0	0	fentanyl,midazolam
7	99849560	rs763008783	A	G	CYP3A43	ENST00000354829.7	p.Tyr179Cys	c.536A>G	missense_variant	MODERATE		24.2	0.01	1.34579e-05	1.78154e-05	0	0	fentanyl,midazolam
7	99849628	rs200371261	C	T	CYP3A43	ENST00000354829.7	p.Pro202Ser	c.604C>T	missense_variant	MODERATE		20.8	0.03	0.000307281	0	0	0	fentanyl,midazolam
7	99855666	rs759645964	T	C	CYP3A43	ENST00000354829.7	p.Leu249Ser	c.746T>C	missense_variant	MODERATE		23.4		1.33518e-05	0	0	0	fentanyl,midazolam
7	99855698	rs749902724	C	T	CYP3A43	ENST00000354829.7	p.Arg260Cys	c.778C>T	missense_variant	MODERATE		25.1	0	1.33765e-05	5.93894e-06	0	0	fentanyl,midazolam
7	99856859	rs45621431	G	A	CYP3A43	ENST00000354829.7	p.Met275Ile	c.825G>A	missense_variant	MODERATE		24	0.01	0.00678667	0.034142	4	675	fentanyl,midazolam
7	99859832	rs1449207576	C	G	CYP3A43	ENST00000354829.7	p.Leu290Val	c.868C>G	missense_variant	MODERATE		20.9		2.66923e-05	0	0	0	fentanyl,midazolam
7	99859856	rs767111010	C	A	CYP3A43	ENST00000354829.7	p.Gln298Lys	c.892C>A	missense_variant	MODERATE		23.2	0	1.33533e-05	8.4743e-05	0	0	fentanyl,midazolam
7	99859884	rs1339767926	A	G	CYP3A43	ENST00000354829.7	p.Tyr307Cys	c.920A>G	missense_variant	MODERATE		23.7	0	5.34117e-05	4.23719e-06	0	0	fentanyl,midazolam
7	99859895	rs747324245	A	G	CYP3A43	ENST00000354829.7	p.Ser311Gly	c.931A>G	missense_variant	MODERATE		20.8	0.02	1.33461e-05	0	0	0	fentanyl,midazolam
7	99859934	rs143525495	C	T	CYP3A43	ENST00000354829.7	p.His324Tyr	c.970C>T	missense_variant	MODERATE		21.6	0.03	0.000227048	8.47624e-06	0	0	fentanyl,midazolam
7	99859936	rs748635447	C	A	CYP3A43	ENST00000354829.7	p.His324Gln	c.972C>A	missense_variant	MODERATE		22.8	0	9.35179e-05	0	0	0	fentanyl,midazolam
7	99859970	rs1047054320	G	A	CYP3A43	ENST00000354829.7	p.Asp336Asn	c.1006G>A	missense_variant	MODERATE	Uncertain significance	23.3	0.02	4.01112e-05	2.54747e-05	0	0	fentanyl,midazolam
7	99861652	rs1319814062	C	G	CYP3A43	ENST00000354829.7	p.Leu356Val	c.1066C>G	missense_variant	MODERATE		23.2	0.01	1.33508e-05	0	0	0	fentanyl,midazolam
7	99861652	rs1319814062	C	A	CYP3A43	ENST00000354829.7	p.Leu356Ile	c.1066C>A	missense_variant	MODERATE		23.5	0	2.67016e-05	0	0	0	fentanyl,midazolam
7	99861655	rs746185085	G	A	CYP3A43	ENST00000354829.7	p.Asp357Asn	c.1069G>A	missense_variant	MODERATE		25.4	0.01	8.00876e-05	0	0	0	fentanyl,midazolam
7	99861659	rs1396068182	T	C	CYP3A43	ENST00000354829.7	p.Met358Thr	c.1073T>C	missense_variant	MODERATE		24	0.02	2.6698e-05	0	0	0	fentanyl,midazolam
7	99861719	rs139401065	A	G	CYP3A43	ENST00000354829.7	p.Lys378Arg	c.1133A>G	missense_variant	MODERATE		21	0	8.00833e-05	0.000816928	0	0	fentanyl,midazolam
7	99861743	rs146058406	T	G	CYP3A43	ENST00000354829.7	p.Val386Gly	c.1157T>G	missense_variant	MODERATE	Uncertain significance	22.8	0	9.35604e-05	0.000115256	0	0	fentanyl,midazolam
7	99861748	rs1372784531	A	T	CYP3A43	ENST00000354829.7	p.Ile388Phe	c.1162A>T	missense_variant	MODERATE		21.8	0.01	2.66923e-05	0	0	0	fentanyl,midazolam
7	99861838	rs1193243292	A	T	CYP3A43	ENST00000312017.9	p.Arg418Ter	c.1252A>T	stop_gained	HIGH		28.6	0	1.33515e-05	5.93852e-06	0	0	fentanyl,midazolam
7	99863537	rs143991326	G	T	CYP3A43	ENST00000354829.7	p.Arg418Ser	c.1254G>T	missense_variant	MODERATE		22.2	0	0.0156508	8.18071e-05	9	0	fentanyl,midazolam
7	99863596	rs145743239	G	A	CYP3A43	ENST00000354829.7	p.Gly438Glu	c.1313G>A	missense_variant	MODERATE		23.9	0	0.00127956	0.000506803	1	0	fentanyl,midazolam
7	99863597	rs1315826472	AC	A	CYP3A43	ENST00000354829.7	p.Arg440GlufsTer6	c.1318del	frameshift_variant	HIGH		25		2.66951e-05	0	0	0	fentanyl,midazolam
7	99863601	rs149091175	C	T	CYP3A43	ENST00000354829.7	p.Arg440Ter	c.1318C>T	stop_gained	HIGH		26.9		5.3406e-05	2.11878e-05	0	0	fentanyl,midazolam
7	99863602	rs142155405	G	A	CYP3A43	ENST00000354829.7	p.Arg440Gln	c.1319G>A	missense_variant	MODERATE		22.7	0.02	6.66436e-05	0.000150005	0	1	fentanyl,midazolam
7	99863607	rs199622820	T	G	CYP3A43	ENST00000354829.7	p.Cys442Gly	c.1324T>G	missense_variant	MODERATE		25.8	0	2.66951e-05	0.000133902	0	0	fentanyl,midazolam
7	99863625	rs1453120431	G	T	CYP3A43	ENST00000354829.7	p.Ala448Ser	c.1342G>T	missense_variant	MODERATE		23.8		1.33476e-05	0	0	0	fentanyl,midazolam
7	99863664	rs1818332673	C	A	CYP3A43	ENST00000354829.7	p.Gln461Lys	c.1381C>A	missense_variant	MODERATE		21.8	0.01	1.33601e-05	0	0	0	fentanyl,midazolam
7	99863700	rs771877550	G	A	CYP3A43	ENST00000354829.7		c.1416+1G>A	splice_donor_variant	HIGH		26.7		2.7199e-05	9.48266e-06	0	0	fentanyl,midazolam
7	99865943	rs776398865	C	A	CYP3A43	ENST00000354829.7	p.Pro485Gln	c.1454C>A	missense_variant	MODERATE		20.3	0	1.34127e-05	2.54755e-06	0	0	fentanyl,midazolam
7	99865955	rs1268514351	T	C	CYP3A43	ENST00000354829.7	p.Ile489Thr	c.1466T>C	missense_variant	MODERATE		22.4	0	2.6768e-05	0	0	0	fentanyl,midazolam
5	161850578	rs1046661523	G	A	GABRA1	ENST00000638159.1		c.-59-1G>A	splice_acceptor_variant	HIGH		21.8		3.72038e-05	0	0	0	propofol
5	161850653	rs1194108917	A	G	GABRA1	ENST00000522651.6	p.Ile6Val	c.16A>G	missense_variant	MODERATE		20		3.5184e-05	4.96937e-05	0	0	propofol
5	161850884	rs1363320617	G	A	GABRA1	ENST00000393943.10	p.Ser25Asn	c.74G>A	missense_variant	MODERATE		34	0.04	1.33565e-05	1.6962e-06	0	0	propofol
5	161854180	rs1172174788	G	A	GABRA1	ENST00000393943.10	p.Asp33Asn	c.97G>A	missense_variant	MODERATE	Uncertain significance	33		1.34099e-05	0	0	0	propofol
5	161882689	rs1173993011	C	G	GABRA1	ENST00000393943.10	p.Gln231Glu	c.691C>G	missense_variant	MODERATE	Uncertain significance	22.6		1.33558e-05	0	0	0	propofol
5	161895795	rs1286177898	T	C	GABRA1	ENST00000393943.10	p.Ile329Thr	c.986T>C	missense_variant	MODERATE		27.4	0	1.33508e-05	0	0	0	propofol
5	161895861	rs1490082147	C	T	GABRA1	ENST00000393943.10	p.Pro351Leu	c.1052C>T	missense_variant	MODERATE		24		1.33568e-05	0	0	0	propofol
5	161897288	rs1755412612	T	G	GABRA1	ENST00000393943.10	p.Phe413Val	c.1237T>G	missense_variant	MODERATE		23.3		1.33494e-05	0	0	0	propofol
10	99782867	rs375147383	C	T	ABCC2	ENST00000647814.1	p.Ser8Phe	c.23C>T	missense_variant	MODERATE	Uncertain significance	24.5	0.01	1.33461e-05	8.55932e-05	0	0	lacosamide
10	99784630	rs141278106	C	T	ABCC2	ENST00000647814.1	p.Pro19Leu	c.56C>T	missense_variant	MODERATE	Uncertain significance	21.5	0.02	2.66959e-05	0.000225418	0	0	lacosamide
10	99784671	rs139131305	G	T	ABCC2	ENST00000647814.1	p.Val33Leu	c.97G>T	missense_variant	MODERATE		25.8	0.02	4.0031e-05	8.47427e-07	0	0	lacosamide
10	99784681	rs368821808	C	T	ABCC2	ENST00000647814.1	p.Pro36Leu	c.107C>T	missense_variant	MODERATE		27.3	0	5.33903e-05	0	0	0	lacosamide
10	99784713	rs1444324174	C	A	ABCC2	ENST00000647814.1	p.Gln47Lys	c.139C>A	missense_variant	MODERATE		20.8		1.33461e-05	0	0	0	lacosamide
10	99792324	rs529588584	C	T	ABCC2	ENST00000647814.1	p.Arg100Ter	c.298C>T	stop_gained	HIGH	Pathogenic	34		2.6651e-05	2.20346e-05	0	0	lacosamide
10	99793567	rs2037843420	T	C	ABCC2	ENST00000647814.1	p.Ile117Thr	c.350T>C	missense_variant	MODERATE		23.7	0.02	2.6698e-05	0	0	0	lacosamide
10	99793568	rs370178040	C	G	ABCC2	ENST00000647814.1	p.Ile117Met	c.351C>G	missense_variant	MODERATE		24.6	0.03	2.66951e-05	1.69492e-06	0	0	lacosamide
10	99793639	rs771234305	T	A	ABCC2	ENST00000647814.1	p.Leu141His	c.422T>A	missense_variant	MODERATE		24.3	0	4.00459e-05	4.74568e-05	0	0	lacosamide
10	99793671	rs146452937	C	T	ABCC2	ENST00000647814.1	p.Arg152Trp	c.454C>T	missense_variant	MODERATE	Uncertain significance	28.9	0	0.000173356	5.93238e-05	0	0	lacosamide
10	99793897	rs769798659	CA	C	ABCC2	ENST00000647814.1	p.Asn159IlefsTer4	c.476del	frameshift_variant	HIGH	Pathogenic	22.1		1.33533e-05	5.08782e-06	0	0	lacosamide
10	99793979	rs2037852944	G	T	ABCC2	ENST00000647814.1	p.Glu186Ter	c.556G>T	stop_gained	HIGH		37		1.33761e-05	0	0	0	lacosamide
10	99793980	rs149688690	A	G	ABCC2	ENST00000647814.1	p.Glu186Gly	c.557A>G	missense_variant	MODERATE		23.5	0.03	0.000280134	0	0	0	lacosamide
10	99794000	rs376398719	G	A	ABCC2	ENST00000647814.1		c.576+1G>A	splice_donor_variant	HIGH	Pathogenic/Likely pathogenic	32		1.34445e-05	9.98834e-05	0	0	lacosamide
10	99797123	rs201145273	C	T	ABCC2	ENST00000647814.1	p.Pro220Leu	c.659C>T	missense_variant	MODERATE		24	0	1.33241e-05	0	0	0	lacosamide
10	99797221	rs1278520457	G	A	ABCC2	ENST00000647814.1	p.Ala253Thr	c.757G>A	missense_variant	MODERATE		22.5		1.33451e-05	0	0	0	lacosamide
10	99797227	rs147494662	C	T	ABCC2	ENST00000647814.1	p.Arg255Trp	c.763C>T	missense_variant	MODERATE	Conflicting interpretations of pathogenicity	21.4	0.04	3.99851e-05	0.000165252	0	0	lacosamide
10	99797323	rs113972365	C	T	ABCC2	ENST00000647814.1	p.Leu287Phe	c.859C>T	missense_variant	MODERATE		24.1	0.01	0.000360558	2.54446e-06	0	0	lacosamide
10	99799221	rs759781877	G	GA	ABCC2	ENST00000647814.1	p.Lys298GlufsTer36	c.890dup	frameshift_variant	HIGH	Pathogenic	32		1.33711e-05	4.23785e-06	0	0	lacosamide
10	99799292	rs1590149143	T	C	ABCC2	ENST00000647814.1	p.Phe318Ser	c.953T>C	missense_variant	MODERATE		25.2		1.33241e-05	0	0	0	lacosamide
10	99799313	rs371866713	C	G	ABCC2	ENST00000647814.1	p.Ser325Ter	c.974C>G	stop_gained	HIGH	Pathogenic	33		0.000427065	8.47429e-07	0	0	lacosamide
10	99799337	rs17222674	A	G	ABCC2	ENST00000647814.1	p.Asp333Gly	c.998A>G	missense_variant	MODERATE	Conflicting interpretations of pathogenicity	25.3	0	0.00419754	3.38978e-06	0	0	lacosamide
10	99800411	rs750223927	C	T	ABCC2	ENST00000647814.1	p.Arg353Cys	c.1057C>T	missense_variant	MODERATE	Uncertain significance	20.9	0.02	1.33465e-05	4.91514e-05	0	0	lacosamide
10	99800483	rs750170304	T	C	ABCC2	ENST00000647814.1	p.Cys377Arg	c.1129T>C	missense_variant	MODERATE		24.8	0	1.33444e-05	3.38969e-06	0	0	lacosamide
10	99800532	rs763509429	G	A	ABCC2	ENST00000647814.1	p.Arg393Gln	c.1178G>A	missense_variant	MODERATE	Uncertain significance	25.4	0	1.33522e-05	5.33884e-05	0	0	lacosamide
10	99804040	rs759186995	G	C	ABCC2	ENST00000647814.1	p.Ala411Pro	c.1231G>C	missense_variant	MODERATE	Uncertain significance	23.4	0	6.67717e-05	0	0	0	lacosamide
10	99804043	rs765027508	A	G	ABCC2	ENST00000647814.1	p.Arg412Gly	c.1234A>G	missense_variant	MODERATE		26.2	0	1.33437e-05	0	0	0	lacosamide
10	99804059	rs199595780	T	C	ABCC2	ENST00000647814.1	p.Val417Ala	c.1250T>C	missense_variant	MODERATE	Conflicting interpretations of pathogenicity	22.8	0.02	6.67485e-05	0.000854223	0	0	lacosamide
10	99804079	rs2038056772	A	C	ABCC2	ENST00000647814.1	p.Met424Leu	c.1270A>C	missense_variant	MODERATE		25.7		1.33461e-05	0	0	0	lacosamide
10	99804080	rs951539092	T	G	ABCC2	ENST00000647814.1	p.Met424Arg	c.1271T>G	missense_variant	MODERATE		28.8	0	6.67147e-05	0	0	0	lacosamide
10	99804104	rs780593937	T	A	ABCC2	ENST00000647814.1	p.Met432Lys	c.1295T>A	missense_variant	MODERATE	Uncertain significance	25.2	0	5.33889e-05	1.27114e-05	0	0	lacosamide
10	99804124	rs368060678	C	T	ABCC2	ENST00000647814.1	p.His439Tyr	c.1315C>T	missense_variant	MODERATE		24.4	0	1.33504e-05	5.0846e-06	0	0	lacosamide
10	99804135	rs759252777	G	T	ABCC2	ENST00000647814.1	p.Trp442Cys	c.1326G>T	missense_variant	MODERATE		31	0	2.66994e-05	0	0	0	lacosamide
10	99804199	rs372589136	T	A	ABCC2	ENST00000647814.1	p.Leu464Ile	c.1390T>A	missense_variant	MODERATE		23.2		1.33469e-05	0	0	0	lacosamide
10	99804221	rs745424334	T	G	ABCC2	ENST00000647814.1	p.Val471Gly	c.1412T>G	missense_variant	MODERATE		26.6		1.33461e-05	0	0	0	lacosamide
10	99804224	rs377037872	T	C	ABCC2	ENST00000647814.1	p.Leu472Pro	c.1415T>C	missense_variant	MODERATE		27.9	0	0.000347	8.47442e-07	0	0	lacosamide
10	99804238	rs1564677235	A	C	ABCC2	ENST00000647814.1	p.Asn477His	c.1429A>C	missense_variant	MODERATE	Uncertain significance	25.9		1.33437e-05	0	0	0	lacosamide
10	99804245	rs760891652	T	A	ABCC2	ENST00000647814.1	p.Ile479Lys	c.1436T>A	missense_variant	MODERATE		22.4	0.02	2.66873e-05	0	0	0	lacosamide
10	99805400	rs17222561	A	G	ABCC2	ENST00000647814.1	p.Lys495Glu	c.1483A>G	missense_variant	MODERATE	Conflicting interpretations of pathogenicity	29.5	0	0.000519792	0.00401732	0	9	lacosamide
10	99805410	rs186620377	G	A	ABCC2	ENST00000647814.1	p.Arg498His	c.1493G>A	missense_variant	MODERATE		32	0	7.99957e-05	6.86502e-05	0	0	lacosamide
10	99805419	rs1169428928	T	C	ABCC2	ENST00000647814.1	p.Ile501Thr	c.1502T>C	missense_variant	MODERATE		24.7		2.67108e-05	8.47515e-07	0	0	lacosamide
10	99805434	rs1392211638	T	C	ABCC2	ENST00000647814.1	p.Leu506Pro	c.1517T>C	missense_variant	MODERATE		29.7		5.34102e-05	0	0	0	lacosamide
10	99807439	rs781337846	G	A	ABCC2	ENST00000647814.1	p.Arg529Gln	c.1586G>A	missense_variant	MODERATE	Conflicting interpretations of pathogenicity	26.3	0	5.34174e-05	4.40685e-05	0	0	lacosamide
10	99807481	rs903973956	A	G	ABCC2	ENST00000647814.1	p.Gln543Arg	c.1628A>G	missense_variant	MODERATE		22.2		2.66994e-05	0	0	0	lacosamide
10	99808110	rs145520251	G	A	ABCC2	ENST00000647814.1	p.Val566Ile	c.1696G>A	missense_variant	MODERATE	Uncertain significance	22.6	0.02	0.000653351	8.47452e-07	0	0	lacosamide
10	99808137	rs1369397291	G	T	ABCC2	ENST00000647814.1	p.Asp575Tyr	c.1723G>T	missense_variant	MODERATE		25.7	0	2.67158e-05	0	0	0	lacosamide
10	99808182	rs747449108	C	T	ABCC2	ENST00000647814.1	p.Arg590Cys	c.1768C>T	missense_variant	MODERATE		29.2	0	2.6698e-05	5.93216e-06	0	0	lacosamide
10	99808183	rs751940502	G	A	ABCC2	ENST00000647814.1	p.Arg590His	c.1769G>A	missense_variant	MODERATE	Uncertain significance	30	0	1.33362e-05	6.27118e-05	0	0	lacosamide
10	99808201	rs370432154	T	C	ABCC2	ENST00000647814.1	p.Leu596Pro	c.1787T>C	missense_variant	MODERATE		26.4	0	2.66951e-05	0	0	0	lacosamide
10	99810128	rs1726050111	CTCTAGG	C	ABCC2	ENST00000647814.1		c.1816-5_1816del	splice_acceptor_variant	HIGH		27.3		1.33508e-05	0	0	0	lacosamide
10	99810153	rs376124211	G	A	ABCC2	ENST00000647814.1	p.Arg612Gln	c.1835G>A	missense_variant	MODERATE	Uncertain significance	29.4	0	2.67087e-05	1.01733e-05	0	0	lacosamide
10	99810158	rs757517025	G	A	ABCC2	ENST00000647814.1	p.Glu614Lys	c.1840G>A	missense_variant	MODERATE		26.7	0.03	1.33522e-05	2.54334e-06	0	0	lacosamide
10	99810211	rs1257076487	C	A	ABCC2	ENST00000647814.1	p.Cys631Ter	c.1893C>A	stop_gained	HIGH	Pathogenic	36		1.33576e-05	3.39193e-06	0	0	lacosamide
10	99811598	rs780765144	C	T	ABCC2	ENST00000647814.1	p.Arg655Ter	c.1963C>T	stop_gained	HIGH	Pathogenic	36		2.67087e-05	2.96614e-05	0	0	lacosamide
10	99811598	rs780765144	C	G	ABCC2	ENST00000647814.1	p.Arg655Gly	c.1963C>G	missense_variant	MODERATE		21.2	0.03	1.33543e-05	0	0	0	lacosamide
10	99811604	rs387906396	T	C	ABCC2	ENST00000647814.1		c.1967+2T>C	splice_donor_variant	HIGH	Pathogenic	32		2.67194e-05	0	0	0	lacosamide
10	99813053	rs1253744822	C	T	ABCC2	ENST00000647814.1	p.Ala668Val	c.2003C>T	missense_variant	MODERATE		26.4	0	1.33454e-05	3.39023e-06	0	0	lacosamide
10	99813059	rs17222632	T	C	ABCC2	ENST00000647814.1	p.Ile670Thr	c.2009T>C	missense_variant	MODERATE	Conflicting interpretations of pathogenicity	23.2	0	0.0127088	1.10182e-05	8	0	lacosamide
10	99813070	rs778892744	G	A	ABCC2	ENST00000647814.1	p.Gly674Ser	c.2020G>A	missense_variant	MODERATE	Uncertain significance	27	0	2.66966e-05	5.25464e-05	0	0	lacosamide
10	99813127	rs765570396	G	A	ABCC2	ENST00000647814.1	p.Gly693Arg	c.2077G>A	missense_variant	MODERATE	Conflicting interpretations of pathogenicity	27.7	0	1.33259e-05	1.61044e-05	0	0	lacosamide
10	99817422	rs146129125	T	C	ABCC2	ENST00000647814.1	p.Cys737Arg	c.2209T>C	missense_variant	MODERATE	Uncertain significance	27.8	0	0.000453805	0	0	0	lacosamide
10	99817432	rs1245496080	T	A	ABCC2	ENST00000647814.1	p.Leu740His	c.2219T>A	missense_variant	MODERATE		23.9		1.33483e-05	0	0	0	lacosamide
10	99817468	rs775949172	C	T	ABCC2	ENST00000647814.1	p.Ala752Val	c.2255C>T	missense_variant	MODERATE		24.7	0	6.67824e-05	0	0	0	lacosamide
10	99817483	rs202105946	A	C	ABCC2	ENST00000647814.1	p.Lys757Thr	c.2270A>C	missense_variant	MODERATE		33		1.33248e-05	0	0	0	lacosamide
10	99818804	rs747613558	T	TG	ABCC2	ENST00000647814.1	p.Gln765SerfsTer22	c.2291dup	frameshift_variant	HIGH		34		1.33454e-05	0	0	0	lacosamide
10	99818806	rs200331549	G	A	ABCC2	ENST00000647814.1	p.Gly763Glu	c.2288G>A	missense_variant	MODERATE		28.3		1.33526e-05	0	0	0	lacosamide
10	99818808	rs898185740	G	A	ABCC2	ENST00000647814.1	p.Gly764Ser	c.2290G>A	missense_variant	MODERATE		29.4	0	1.3354e-05	0	0	0	lacosamide
10	99818811	rs2038470723	C	T	ABCC2	ENST00000647814.1	p.Gln765Ter	c.2293C>T	stop_gained	HIGH	Pathogenic	40		1.33522e-05	0	0	0	lacosamide
10	99818820	rs56199535	C	T	ABCC2	ENST00000647814.1	p.Arg768Trp	c.2302C>T	missense_variant	MODERATE	Pathogenic/Likely pathogenic	25.3	0	5.33163e-05	8.13541e-05	0	0	lacosamide
10	99818821	rs536840524	G	A	ABCC2	ENST00000647814.1	p.Arg768Gln	c.2303G>A	missense_variant	MODERATE	Uncertain significance	25.8	0	5.34217e-05	2.37282e-05	0	0	lacosamide
10	99818841	rs1564688595	AC	A	ABCC2	ENST00000647814.1	p.Tyr776ThrfsTer4	c.2325del	frameshift_variant	HIGH	Pathogenic	23.8		1.33255e-05	1.69487e-06	0	0	lacosamide
10	99818898	rs201303732	C	T	ABCC2	ENST00000647814.1	p.His794Tyr	c.2380C>T	missense_variant	MODERATE	Uncertain significance	25.2	0	6.68163e-05	0.000194922	0	0	lacosamide
10	99818926	rs148835620	T	C	ABCC2	ENST00000647814.1	p.Val803Ala	c.2408T>C	missense_variant	MODERATE	Uncertain significance	27.7	0	0.00107991	2.54233e-06	0	0	lacosamide
10	99819099	rs1390500644	T	G	ABCC2	ENST00000647814.1	p.Leu817Trp	c.2450T>G	missense_variant	MODERATE		28.8		1.3344e-05	0	0	0	lacosamide
10	99819108	rs1260635876	A	G	ABCC2	ENST00000647814.1	p.His820Arg	c.2459A>G	missense_variant	MODERATE		26.4	0	4.0031e-05	0	0	0	lacosamide
10	99819121	rs867615681	T	G	ABCC2	ENST00000647814.1	p.Phe824Leu	c.2472T>G	missense_variant	MODERATE		22.9	0	3.99616e-05	0	0	0	lacosamide
10	99830417	rs756825916	C	T	ABCC2	ENST00000647814.1	p.Arg911Ter	c.2731C>T	stop_gained	HIGH	Pathogenic	37		5.33832e-05	1.44062e-05	0	0	lacosamide
10	99830715	rs781545154	G	T	ABCC2	ENST00000647814.1		c.2748-1G>T	splice_acceptor_variant	HIGH	Likely pathogenic	28.8		4.00588e-05	9.15236e-05	0	0	lacosamide
10	99830757	rs765088337	C	T	ABCC2	ENST00000647814.1	p.Ser930Phe	c.2789C>T	missense_variant	MODERATE	Uncertain significance	23.4	0.02	1.33586e-05	1.01694e-05	0	0	lacosamide
10	99831628	rs17222547	C	A	ABCC2	ENST00000647814.1	p.Tyr967Ter	c.2901C>A	stop_gained	HIGH	Pathogenic/Likely pathogenic	37		0.000186901	0	0	0	lacosamide
10	99831735	rs147566977	G	T	ABCC2	ENST00000647814.1	p.Trp1003Leu	c.3008G>T	missense_variant	MODERATE	Uncertain significance	32	0	0.000146585	0.000483043	0	0	lacosamide
10	99831738	rs775253982	C	T	ABCC2	ENST00000647814.1	p.Thr1004Ile	c.3011C>T	missense_variant	MODERATE	Uncertain significance	25.6	0	8.00918e-05	2.54232e-06	0	0	lacosamide
10	99831792	rs147849654	T	A	ABCC2	ENST00000647814.1	p.Met1022Lys	c.3065T>A	missense_variant	MODERATE		23.3	0.03	0.000106803	0	0	0	lacosamide
10	99831795	rs374311166	G	T	ABCC2	ENST00000647814.1	p.Arg1023Ile	c.3068G>T	missense_variant	MODERATE	Uncertain significance	29	0	4.00363e-05	0.000133046	0	0	lacosamide
10	99831819	rs1035077853	G	C	ABCC2	ENST00000647814.1	p.Gly1031Ala	c.3092G>C	missense_variant	MODERATE		26.5	0	2.66959e-05	0	0	0	lacosamide
10	99832069	rs72558199	C	T	ABCC2	ENST00000647814.1	p.Arg1066Ter	c.3196C>T	stop_gained	HIGH	Pathogenic/Likely pathogenic	40		0.000106786	0.000642353	0	1	lacosamide
10	99832075	rs754476800	C	T	ABCC2	ENST00000647814.1	p.Pro1068Ser	c.3202C>T	missense_variant	MODERATE		25.4	0.01	2.67001e-05	0	0	0	lacosamide
10	99832083	rs771652807	A	AT	ABCC2	ENST00000647814.1	p.Asp1073Ter	c.3216dup	frameshift_variant	HIGH	Pathogenic	33		2.6703e-05	1.69486e-05	0	0	lacosamide
10	99832090	rs777325157	GACACAAC	G	ABCC2	ENST00000647814.1	p.Thr1074ProfsTer6	c.3220_3226del	frameshift_variant	HIGH	Pathogenic	33		0.00021363	0	0	0	lacosamide
10	99832108	rs757051605	C	T	ABCC2	ENST00000647814.1	p.Arg1079Trp	c.3235C>T	missense_variant	MODERATE		29	0	1.33501e-05	2.71181e-05	0	0	lacosamide
10	99832109	rs145672804	G	A	ABCC2	ENST00000647814.1	p.Arg1079Gln	c.3236G>A	missense_variant	MODERATE	Uncertain significance	29.6	0.02	0.000159974	0.000538977	0	0	lacosamide
10	99832112	rs138221862	T	C	ABCC2	ENST00000647814.1	p.Ile1080Thr	c.3239T>C	missense_variant	MODERATE	Uncertain significance	28.9	0	0.000119923	0.00049406	0	0	lacosamide
10	99832129	rs769152380	G	A	ABCC2	ENST00000647814.1	p.Gly1086Ser	c.3256G>A	missense_variant	MODERATE	Uncertain significance	23.4	0.02	1.33551e-05	3.81351e-05	0	0	lacosamide
10	99832130	rs2038752074	G	A	ABCC2	ENST00000647814.1	p.Gly1086Asp	c.3257G>A	missense_variant	MODERATE		26.4		1.33504e-05	0	0	0	lacosamide
10	99832132	rs762243203	G	A	ABCC2	ENST00000647814.1		c.3258+1G>A	splice_donor_variant	HIGH	Pathogenic/Likely pathogenic	34		6.6745e-05	2.2881e-05	0	0	lacosamide
10	99834419	rs142715085	C	T	ABCC2	ENST00000647814.1	p.Arg1100Cys	c.3298C>T	missense_variant	MODERATE	Uncertain significance	25.2	0.01	0.0002	0.000905914	0	1	lacosamide
10	99834420	rs145186820	G	A	ABCC2	ENST00000647814.1	p.Arg1100His	c.3299G>A	missense_variant	MODERATE	Uncertain significance	25.6	0.02	0.000200064	2.1186e-05	0	0	lacosamide
10	99834436	rs767201064	C	G	ABCC2	ENST00000647814.1	p.Cys1105Trp	c.3315C>G	missense_variant	MODERATE		22.2		1.33454e-05	0	0	0	lacosamide
10	99834510	rs779062798	T	C	ABCC2	ENST00000647814.1	p.Leu1130Pro	c.3389T>C	missense_variant	MODERATE		24.3	0	1.33458e-05	2.96597e-05	0	0	lacosamide
10	99836096	rs774778158	TTA	T	ABCC2	ENST00000647814.1	p.Tyr1141CysfsTer36	c.3422_3423del	frameshift_variant	HIGH	Pathogenic	34		1.33497e-05	0	0	0	lacosamide
10	99836113	rs148551677	G	A	ABCC2	ENST00000647814.1	p.Arg1146His	c.3437G>A	missense_variant	MODERATE	Uncertain significance	32	0	2.66638e-05	7.627e-06	0	0	lacosamide
10	99836125	rs72558200	G	A	ABCC2	ENST00000647814.1	p.Arg1150His	c.3449G>A	missense_variant	MODERATE	Pathogenic/Likely pathogenic	32	0.02	6.67521e-05	8.30482e-05	0	0	lacosamide
10	99836131	rs964875560	A	C	ABCC2	ENST00000647814.1	p.Asp1152Ala	c.3455A>C	missense_variant	MODERATE		25.5	0	1.33618e-05	0	0	0	lacosamide
10	99836143	rs140345019	G	A	ABCC2	ENST00000647814.1	p.Arg1156Lys	c.3467G>A	missense_variant	MODERATE		23.7	0.03	0.000173546	0	0	0	lacosamide
10	99836145	rs762291612	TCC	T	ABCC2	ENST00000647814.1	p.Pro1158AsnfsTer19	c.3472_3473del	frameshift_variant	HIGH	Pathogenic	33		4.00577e-05	0	0	0	lacosamide
10	99836154	rs775175641	T	C	ABCC2	ENST00000647814.1	p.Tyr1160His	c.3478T>C	missense_variant	MODERATE		29.1	0	1.33476e-05	0	0	0	lacosamide
10	99836175	rs1333544687	G	GT	ABCC2	ENST00000647814.1	p.Ser1168IlefsTer10	c.3500dup	frameshift_variant	HIGH	Pathogenic	33		1.33461e-05	7.62685e-06	0	0	lacosamide
10	99836176	rs140680467	T	C	ABCC2	ENST00000647814.1	p.Val1167Ala	c.3500T>C	missense_variant	MODERATE	Conflicting interpretations of pathogenicity	26.5	0	0.000119939	0.000252535	0	0	lacosamide
10	99836181	rs1054339070	G	A	ABCC2	ENST00000647814.1	p.Gly1169Ser	c.3505G>A	missense_variant	MODERATE		27.4	0	2.66951e-05	8.47417e-06	0	0	lacosamide
10	99836193	rs72558201	A	T	ABCC2	ENST00000647814.1	p.Ile1173Phe	c.3517A>T	missense_variant	MODERATE	Pathogenic	25.7	0	1.33461e-05	2.54226e-06	0	0	lacosamide
10	99836197	rs139188247	G	A	ABCC2	ENST00000647814.1	p.Arg1174His	c.3521G>A	missense_variant	MODERATE	Conflicting interpretations of pathogenicity	26.5	0	0.00149501	3.22018e-05	0	1	lacosamide
10	99836205	rs948576355	G	A	ABCC2	ENST00000647814.1	p.Glu1177Lys	c.3529G>A	missense_variant	MODERATE		21.5		1.33458e-05	0	0	0	lacosamide
10	99836218	rs8187692	G	A	ABCC2	ENST00000647814.1	p.Arg1181Gln	c.3542G>A	missense_variant	MODERATE	Uncertain significance	28.5	0.04	6.67646e-05	0.000508455	0	0	lacosamide
10	99836248	rs1311777224	A	C	ABCC2	ENST00000647814.1	p.Asp1191Ala	c.3572A>C	missense_variant	MODERATE		24.6	0	1.33483e-05	2.62701e-05	0	0	lacosamide
10	99841981	rs778603543	G	T	ABCC2	ENST00000647814.1	p.Arg1210Leu	c.3629G>T	missense_variant	MODERATE		31	0	2.66503e-05	1.6949e-06	0	0	lacosamide
10	99841993	rs200286512	T	C	ABCC2	ENST00000647814.1	p.Val1214Ala	c.3641T>C	missense_variant	MODERATE		25.6	0	1.33252e-05	8.47433e-07	0	0	lacosamide
10	99842000	rs144967259	C	A	ABCC2	ENST00000647814.1	p.Asn1216Lys	c.3648C>A	missense_variant	MODERATE	Conflicting interpretations of pathogenicity	23.7	0.01	9.32861e-05	0.000683883	0	1	lacosamide
10	99842055	rs2038956334	G	A	ABCC2	ENST00000647814.1	p.Gly1235Arg	c.3703G>A	missense_variant	MODERATE		26.4		1.33508e-05	0	0	0	lacosamide
10	99842094	rs34937870	G	T	ABCC2	ENST00000647814.1		c.3741+1G>T	splice_donor_variant	HIGH	Pathogenic/Likely pathogenic	35		1.33458e-05	0.000122032	0	0	lacosamide
10	99842094	rs34937870	G	A	ABCC2	ENST00000647814.1		c.3741+1G>A	splice_donor_variant	HIGH	Pathogenic/Likely pathogenic	35		2.66482e-05	4.23725e-06	0	0	lacosamide
10	99843819	rs2038978701	G	A	ABCC2	ENST00000647814.1	p.Trp1254Ter	c.3762G>A	stop_gained	HIGH		43		2.66987e-05	2.54237e-06	0	0	lacosamide
10	99843829	rs768755574	A	G	ABCC2	ENST00000647814.1	p.Met1258Val	c.3772A>G	missense_variant	MODERATE	Uncertain significance	23.4	0.04	2.66951e-05	0	0	0	lacosamide
10	99843844	rs1273816385	G	A	ABCC2	ENST00000647814.1	p.Glu1263Lys	c.3787G>A	missense_variant	MODERATE		31	0	1.33476e-05	0	0	0	lacosamide
10	99843853	rs148292402	A	G	ABCC2	ENST00000647814.1	p.Ile1266Val	c.3796A>G	missense_variant	MODERATE	Uncertain significance	24.6	0.02	4.00331e-05	0.000176266	0	0	lacosamide
10	99843854	rs557494144	T	C	ABCC2	ENST00000647814.1	p.Ile1266Thr	c.3797T>C	missense_variant	MODERATE		27.8	0	2.66525e-05	1.69488e-06	0	0	lacosamide
10	99843856	rs187490316	G	T	ABCC2	ENST00000647814.1	p.Val1267Leu	c.3799G>T	missense_variant	MODERATE		27.5	0	5.33106e-05	0	0	0	lacosamide
10	99843869	rs767290900	G	A	ABCC2	ENST00000647814.1	p.Arg1271Gln	c.3812G>A	missense_variant	MODERATE		29.8	0	2.66973e-05	5.93217e-06	0	0	lacosamide
10	99844328	rs1265009798	T	A	ABCC2	ENST00000647814.1	p.Trp1284Arg	c.3850T>A	missense_variant	MODERATE		32	0	5.33703e-05	0	0	0	lacosamide
10	99844406	rs66898362	C	T	ABCC2	ENST00000647814.1	p.Arg1310Ter	c.3928C>T	stop_gained	HIGH	Pathogenic	41		0.000119923	8.47436e-07	0	0	lacosamide
10	99844407	rs369846306	G	A	ABCC2	ENST00000647814.1	p.Arg1310Gln	c.3929G>A	missense_variant	MODERATE		32	0	2.66902e-05	5.93193e-06	0	0	lacosamide
10	99844424	rs760513620	G	A	ABCC2	ENST00000647814.1	p.Val1316Ile	c.3946G>A	missense_variant	MODERATE		23.4		1.33433e-05	0	0	0	lacosamide
10	99845637	rs1354696575	G	A	ABCC2	ENST00000647814.1	p.Gly1334Asp	c.4001G>A	missense_variant	MODERATE		31		1.33551e-05	0	0	0	lacosamide
10	99845724	rs571273081	T	C	ABCC2	ENST00000647814.1	p.Val1363Ala	c.4088T>C	missense_variant	MODERATE	Uncertain significance	24.6	0	4.0289e-05	4.23875e-06	0	0	lacosamide
10	99845730	rs775382123	T	C	ABCC2	ENST00000647814.1	p.Ile1365Thr	c.4094T>C	missense_variant	MODERATE	Uncertain significance	28.9	0	2.67315e-05	4.23742e-06	0	0	lacosamide
10	99845739	rs150575961	T	C	ABCC2	ENST00000647814.1	p.Ile1368Thr	c.4103T>C	missense_variant	MODERATE	Uncertain significance	29.1	0	0.000294559	0.000100025	0	0	lacosamide
10	99845739	rs150575961	T	A	ABCC2	ENST00000647814.1	p.Ile1368Asn	c.4103T>A	missense_variant	MODERATE		31	0	1.34109e-05	0	0	0	lacosamide
10	99845747	rs1339365269	C	G	ABCC2	ENST00000647814.1	p.His1371Asp	c.4111C>G	missense_variant	MODERATE		27.1	0	1.34308e-05	0	0	0	lacosamide
10	99846959	rs1275011230	A	G	ABCC2	ENST00000647814.1		c.4147-2A>G	splice_acceptor_variant	HIGH	Likely pathogenic	34		1.33266e-05	1.69491e-06	0	0	lacosamide
10	99846979	rs901195430	G	A	ABCC2	ENST00000647814.1	p.Gly1389Arg	c.4165G>A	missense_variant	MODERATE		32	0	2.66894e-05	0	0	0	lacosamide
10	99847000	rs748027575	G	A	ABCC2	ENST00000647814.1	p.Asp1396Asn	c.4186G>A	missense_variant	MODERATE		31	0	2.6703e-05	5.08457e-06	0	0	lacosamide
10	99847004	rs146587077	C	T	ABCC2	ENST00000647814.1	p.Pro1397Leu	c.4190C>T	missense_variant	MODERATE		27.8	0	1.3344e-05	6.10146e-05	0	0	lacosamide
10	99847023	rs769065081	TGAG	T	ABCC2	ENST00000647814.1	p.Glu1405del	c.4213_4215del	inframe_deletion	MODERATE		20.6		0.000133451	2.11858e-05	0	0	lacosamide
10	99847031	rs371641096	T	C	ABCC2	ENST00000647814.1	p.Ile1406Thr	c.4217T>C	missense_variant	MODERATE		27.9	0	4.00427e-05	0	0	0	lacosamide
10	99847054	rs544311254	C	T	ABCC2	ENST00000647814.1	p.His1414Tyr	c.4240C>T	missense_variant	MODERATE	Uncertain significance	26.3	0	1.3323e-05	0	0	0	lacosamide
10	99847064	rs749883731	C	A	ABCC2	ENST00000647814.1	p.Ser1417Tyr	c.4250C>A	missense_variant	MODERATE		23.7	0.01	1.33483e-05	0	0	0	lacosamide
10	99850607	rs773187527	G	GC	ABCC2	ENST00000647814.1	p.Gln1441ProfsTer22	c.4321dup	frameshift_variant	HIGH		34		4.00406e-05	0	0	0	lacosamide
10	99850615	rs145715632	C	A	ABCC2	ENST00000647814.1	p.Gln1443Lys	c.4327C>A	missense_variant	MODERATE		27	0	1.33476e-05	0	0	0	lacosamide
10	99850615	rs145715632	C	T	ABCC2	ENST00000647814.1	p.Gln1443Ter	c.4327C>T	stop_gained	HIGH	Pathogenic	47		8.00854e-05	1.69487e-06	0	0	lacosamide
10	99850630	rs972986184	G	A	ABCC2	ENST00000647814.1	p.Gly1448Ser	c.4342G>A	missense_variant	MODERATE		28.2	0.03	2.66973e-05	0	0	0	lacosamide
10	99850636	rs56296335	G	T	ABCC2	ENST00000647814.1	p.Ala1450Ser	c.4348G>T	missense_variant	MODERATE	Conflicting interpretations of pathogenicity	28.4	0	0.000186547	9.32164e-06	0	0	lacosamide
10	99850645	rs769022665	C	T	ABCC2	ENST00000647814.1	p.Arg1453Trp	c.4357C>T	missense_variant	MODERATE	Uncertain significance	32	0	1.33276e-05	8.47426e-06	0	0	lacosamide
10	99850646	rs369429349	G	A	ABCC2	ENST00000647814.1	p.Arg1453Gln	c.4358G>A	missense_variant	MODERATE		25.5	0.02	5.3396e-05	1.52536e-05	0	0	lacosamide
10	99850649	rs2039075000	A	T	ABCC2	ENST00000647814.1	p.Lys1454Ile	c.4361A>T	missense_variant	MODERATE		29.3		1.33451e-05	0	0	0	lacosamide
10	99850652	rs1451051789	C	A	ABCC2	ENST00000647814.1	p.Ser1455Tyr	c.4364C>A	missense_variant	MODERATE		26.9	0	2.66902e-05	0	0	0	lacosamide
10	99850654	rs1046615391	A	G	ABCC2	ENST00000647814.1	p.Lys1456Glu	c.4366A>G	missense_variant	MODERATE		27.3	0	0.000106758	8.4742e-07	0	0	lacosamide
10	99850676	rs1257517385	C	T	ABCC2	ENST00000647814.1	p.Ala1463Val	c.4388C>T	missense_variant	MODERATE		27.6	0	2.66902e-05	0	0	0	lacosamide
10	99850685	rs143844308	C	T	ABCC2	ENST00000647814.1	p.Ala1466Val	c.4397C>T	missense_variant	MODERATE		28	0.01	8.0079e-05	1.69487e-06	0	0	lacosamide
10	99850687	rs373467581	G	A	ABCC2	ENST00000647814.1	p.Val1467Met	c.4399G>A	missense_variant	MODERATE		27.9	0	0.000106758	1.10164e-05	0	0	lacosamide
10	99850691	rs943354331	A	T	ABCC2	ENST00000647814.1	p.Asp1468Val	c.4403A>T	missense_variant	MODERATE		31	0	2.66909e-05	0	0	0	lacosamide
10	99850742	rs780026074	A	C	ABCC2	ENST00000647814.1	p.His1485Pro	c.4454A>C	missense_variant	MODERATE		23.6		4.00342e-05	0	0	0	lacosamide
10	99850754	rs779269741	T	C	ABCC2	ENST00000647814.1	p.Ile1489Thr	c.4466T>C	missense_variant	MODERATE	Uncertain significance	27.2	0	4.00384e-05	0	0	0	lacosamide
10	99850754	rs779269741	T	A	ABCC2	ENST00000647814.1	p.Ile1489Asn	c.4466T>A	missense_variant	MODERATE		29	0	1.33461e-05	8.47438e-07	0	0	lacosamide
10	99850762	rs967548842	G	A	ABCC2	ENST00000647814.1	p.Ala1492Thr	c.4474G>A	missense_variant	MODERATE	Uncertain significance	29.1	0	1.33476e-05	4.23722e-06	0	0	lacosamide
10	99850783	rs149200446	A	G	ABCC2	ENST00000647814.1	p.Met1499Val	c.4495A>G	missense_variant	MODERATE	Conflicting interpretations of pathogenicity	23.6	0.01	0.00306528	3.38972e-06	2	0	lacosamide
10	99851539	rs186295082	G	A	ABCC2	ENST00000647814.1	p.Gly1516Ser	c.4546G>A	missense_variant	MODERATE	Uncertain significance	23.1	0.02	3.99989e-05	6.8645e-05	0	0	lacosamide
10	99851555	rs747747906	T	G	ABCC2	ENST00000647814.1	p.Leu1521Arg	c.4562T>G	missense_variant	MODERATE		27.2	0	8.0079e-05	0	0	0	lacosamide
10	99851561	rs1564704221	A	ATTTGT	ABCC2	ENST00000647814.1	p.Gln1523HisfsTer3	c.4568_4569insTTTGT	frameshift_variant	HIGH		23.4		1.33437e-05	0	0	0	lacosamide
10	99851563	rs1335571231	A	AAGGG	ABCC2	ENST00000647814.1	p.Ile1524LysfsTer11	c.4570_4571insAGGG	frameshift_variant	HIGH		24.8		1.33458e-05	0	0	0	lacosamide
10	114044149	rs1240739741	T	C	ADRB1	ENST00000369295.4	p.Leu6Pro	c.17T>C	missense_variant	MODERATE		24.2	0	1.56138e-05	2.87495e-06	0	0	epinephrine,norepinephrine
10	114044155	rs1298730544	T	C	ADRB1	ENST00000369295.4	p.Leu8Pro	c.23T>C	missense_variant	MODERATE		28.1	0	1.55395e-05	1.89702e-06	0	0	epinephrine,norepinephrine
10	114044326	rs1467824248	T	C	ADRB1	ENST00000369295.4	p.Met65Thr	c.194T>C	missense_variant	MODERATE		24.4	0	1.33633e-05	0	0	0	epinephrine,norepinephrine
10	114044365	rs1847529536	T	C	ADRB1	ENST00000369295.4	p.Leu78Pro	c.233T>C	missense_variant	MODERATE		31		1.33576e-05	0	0	0	epinephrine,norepinephrine
10	114044389	rs1292163058	C	T	ADRB1	ENST00000369295.4	p.Thr86Met	c.257C>T	missense_variant	MODERATE		25.3		1.33451e-05	0	0	0	epinephrine,norepinephrine
10	114044422	rs1186758289	T	A	ADRB1	ENST00000369295.4	p.Ile97Asn	c.290T>A	missense_variant	MODERATE		32	0	1.3349e-05	1.52547e-05	0	0	epinephrine,norepinephrine
10	114044487	rs1464834585	G	A	ADRB1	ENST00000369295.4	p.Val119Met	c.355G>A	missense_variant	MODERATE		28.6	0.01	1.33444e-05	0	0	0	epinephrine,norepinephrine
10	114044517	rs768646304	T	C	ADRB1	ENST00000369295.4	p.Phe129Leu	c.385T>C	missense_variant	MODERATE		29.3	0.03	1.33454e-05	3.5594e-05	0	0	epinephrine,norepinephrine
10	114044566	rs145117867	G	T	ADRB1	ENST00000369295.4	p.Ser145Ile	c.434G>T	missense_variant	MODERATE		32	0	1.33479e-05	0.000153393	0	0	epinephrine,norepinephrine
10	114044601	rs1434322985	T	A	ADRB1	ENST00000369295.4	p.Tyr157Asn	c.469T>A	missense_variant	MODERATE		32		1.33536e-05	0	0	0	epinephrine,norepinephrine
10	114044611	rs370777515	T	A	ADRB1	ENST00000369295.4	p.Ile160Asn	c.479T>A	missense_variant	MODERATE		32		1.33529e-05	0	0	0	epinephrine,norepinephrine
10	114044625	rs757533053	C	G	ADRB1	ENST00000369295.4	p.Arg165Gly	c.493C>G	missense_variant	MODERATE		29.6	0	1.33458e-05	2.54246e-06	0	0	epinephrine,norepinephrine
10	114044799	rs1847536403	G	T	ADRB1	ENST00000369295.4	p.Ala223Ser	c.667G>T	missense_variant	MODERATE		24.8	0.04	1.33426e-05	0	0	0	epinephrine,norepinephrine
10	114044911	rs369955946	G	A	ADRB1	ENST00000369295.4	p.Ser260Asn	c.779G>A	missense_variant	MODERATE		24.1	0.01	0.000121931	8.57623e-07	0	0	epinephrine,norepinephrine
10	114044916	rs1365098433	G	T	ADRB1	ENST00000369295.4	p.Glu262Ter	c.784G>T	stop_gained	HIGH		41		1.35711e-05	0	0	0	epinephrine,norepinephrine
10	114044943	rs2119530634	C	T	ADRB1	ENST00000369295.4	p.Arg271Trp	c.811C>T	missense_variant	MODERATE		24.5	0.01	1.40036e-05	0	0	0	epinephrine,norepinephrine
10	114045060	rs372579473	C	T	ADRB1	ENST00000369295.4	p.Arg310Trp	c.928C>T	missense_variant	MODERATE		31	0	4.48578e-05	0.000216202	0	0	epinephrine,norepinephrine
10	114045136	rs1847542788	T	G	ADRB1	ENST00000369295.4	p.Leu335Arg	c.1004T>G	missense_variant	MODERATE		31		1.36054e-05	0	0	0	epinephrine,norepinephrine
10	114045165	rs542441944	G	A	ADRB1	ENST00000369295.4	p.Val345Met	c.1033G>A	missense_variant	MODERATE		26.8	0	1.34579e-05	1.70516e-06	0	0	epinephrine,norepinephrine
10	114045192	rs748440475	G	A	ADRB1	ENST00000369295.4	p.Val354Met	c.1060G>A	missense_variant	MODERATE		25.4	0.01	1.34902e-05	0	0	0	epinephrine,norepinephrine
10	114045224	rs138212934	G	T	ADRB1	ENST00000369295.4	p.Trp364Cys	c.1092G>T	missense_variant	MODERATE		32	0	8.09848e-05	0	0	0	epinephrine,norepinephrine
10	114045238	rs1005206360	A	G	ADRB1	ENST00000369295.4	p.Asn369Ser	c.1106A>G	missense_variant	MODERATE		26.9	0	9.44109e-05	0	0	0	epinephrine,norepinephrine
10	114045240	rs750342651	T	C	ADRB1	ENST00000369295.4	p.Ser370Pro	c.1108T>C	missense_variant	MODERATE		31	0	1.34924e-05	8.52519e-07	0	0	epinephrine,norepinephrine
10	114045307	rs763305276	G	A	ADRB1	ENST00000369295.4	p.Cys392Tyr	c.1175G>A	missense_variant	MODERATE		26.1	0.04	0.000140111	1.73679e-06	0	0	epinephrine,norepinephrine
10	114045316	rs377602453	G	A	ADRB1	ENST00000369295.4	p.Arg395His	c.1184G>A	missense_variant	MODERATE		26.3	0.01	4.24304e-05	0.000234435	0	0	epinephrine,norepinephrine
10	114045416	rs754880345	G	GGAC	ADRB1	ENST00000369295.4	p.Asp434dup	c.1299_1301dup	inframe_insertion	MODERATE		21		3.13853e-05	0.000105103	0	0	epinephrine,norepinephrine
10	114045416	rs754880345	GGACGAC	G	ADRB1	ENST00000369295.4	p.Asp433_Asp434del	c.1296_1301del	inframe_deletion	MODERATE		20.6		3.13273e-05	8.89345e-05	0	0	epinephrine,norepinephrine
10	114045493	rs1847549828	G	A	ADRB1	ENST00000369295.4	p.Gly454Glu	c.1361G>A	missense_variant	MODERATE		27	0.02	1.54804e-05	0	0	0	epinephrine,norepinephrine
10	114045507	rs933820222	A	G	ADRB1	ENST00000369295.4	p.Ser459Gly	c.1375A>G	missense_variant	MODERATE		23.9	0	1.54588e-05	1.86443e-05	0	0	epinephrine,norepinephrine
10	114045550	rs896789182	C	G	ADRB1	ENST00000369295.4	p.Ser473Trp	c.1418C>G	missense_variant	MODERATE		25.2	0	4.62121e-05	3.90198e-06	0	0	epinephrine,norepinephrine
6	83859798	rs1337732440	T	C	CYB5R4	ENST00000369681.10	p.Ser6Pro	c.16T>C	missense_variant	MODERATE		23.3	0.01	5.33846e-05	0	0	0	isosorbide dinitrate
6	83859803	rs1562823477	G	T	CYB5R4	ENST00000369681.10	p.Gln7His	c.21G>T	missense_variant	MODERATE		26.7	0	1.33461e-05	0	0	0	isosorbide dinitrate
6	83859841	rs1375318110	C	G	CYB5R4	ENST00000369681.10	p.Ser20Cys	c.59C>G	missense_variant	MODERATE		23.4		1.33479e-05	0	0	0	isosorbide dinitrate
6	83864191	rs369765264	G	A	CYB5R4	ENST00000369681.10	p.Gly31Asp	c.92G>A	missense_variant	MODERATE		27.9	0	0.000549789	0	0	0	isosorbide dinitrate
6	83864198	rs935606027	C	G	CYB5R4	ENST00000369681.10	p.Ser33Arg	c.99C>G	missense_variant	MODERATE		24	0	5.36279e-05	8.49437e-07	0	0	isosorbide dinitrate
6	83864214	rs1320230000	C	T	CYB5R4	ENST00000369681.10	p.Arg39Ter	c.115C>T	stop_gained	HIGH		35		1.33833e-05	1.01792e-05	0	0	isosorbide dinitrate
6	83864242	rs140006808	C	G	CYB5R4	ENST00000369681.10	p.Thr48Arg	c.143C>G	missense_variant	MODERATE		22.2	0	6.68342e-05	0	0	0	isosorbide dinitrate
6	83864315	rs1461965661	G	T	CYB5R4	ENST00000369681.10	p.Trp72Cys	c.216G>T	missense_variant	MODERATE		32	0	2.67451e-05	0	0	0	isosorbide dinitrate
6	83893527	rs762100421	G	A	CYB5R4	ENST00000369681.10	p.Val79Ile	c.235G>A	missense_variant	MODERATE		25.2	0.01	2.68716e-05	1.45446e-05	0	0	isosorbide dinitrate
6	83893548	rs767501609	A	G	CYB5R4	ENST00000369681.10	p.Met86Val	c.256A>G	missense_variant	MODERATE		23	0.01	2.67065e-05	1.52714e-05	0	0	isosorbide dinitrate
6	83893573	rs755679834	A	G	CYB5R4	ENST00000369681.10	p.Asp94Gly	c.281A>G	missense_variant	MODERATE	Uncertain significance	24.4	0.02	2.66588e-05	7.63025e-06	0	0	isosorbide dinitrate
6	83893603	rs1328270106	G	C	CYB5R4	ENST00000369681.10	p.Gly104Ala	c.311G>C	missense_variant	MODERATE		21.6		1.33658e-05	0	0	0	isosorbide dinitrate
6	83893612	rs772269331	T	A	CYB5R4	ENST00000369681.10	p.Leu107His	c.320T>A	missense_variant	MODERATE		25.7	0	9.37508e-05	0	0	0	isosorbide dinitrate
6	83909036	rs201467859	A	G	CYB5R4	ENST00000369681.10	p.Met120Val	c.358A>G	missense_variant	MODERATE	Uncertain significance	24.8	0	1.33447e-05	5.33935e-05	0	0	isosorbide dinitrate
6	83914446	rs764524936	A	G	CYB5R4	ENST00000369681.10	p.Asn148Ser	c.443A>G	missense_variant	MODERATE		22.3		2.77917e-05	0	0	0	isosorbide dinitrate
6	83918066	rs563992791	G	A	CYB5R4	ENST00000369681.10		c.506+1G>A	splice_donor_variant	HIGH		32		1.33568e-05	0	0	0	isosorbide dinitrate
6	83919405	rs2099466009	G	T	CYB5R4	ENST00000369681.10	p.Trp172Leu	c.515G>T	missense_variant	MODERATE		26.7	0	1.41824e-05	0	0	0	isosorbide dinitrate
6	83919429	rs148851927	C	T	CYB5R4	ENST00000369681.10	p.Thr180Ile	c.539C>T	missense_variant	MODERATE		23.7	0.02	0.00572637	1.79647e-06	0	0	isosorbide dinitrate
6	83919452	rs1459638592	A	G	CYB5R4	ENST00000369681.10	p.Lys188Glu	c.562A>G	missense_variant	MODERATE		28.6	0.01	1.42276e-05	0	0	0	isosorbide dinitrate
6	83921110	rs1158109253	A	G	CYB5R4	ENST00000369681.10	p.Asp198Gly	c.593A>G	missense_variant	MODERATE		26.7	0.01	1.38966e-05	0	0	0	isosorbide dinitrate
6	83921151	rs1417824810	GA	G	CYB5R4	ENST00000369681.10	p.Asp212ValfsTer10	c.635del	frameshift_variant	HIGH		26.9		2.7866e-05	0	0	0	isosorbide dinitrate
6	83921164	rs111313562	T	G	CYB5R4	ENST00000369681.10	p.Leu216Arg	c.647T>G	missense_variant	MODERATE		23.6	0	0.000225753	0	0	0	isosorbide dinitrate
6	83921165	rs754219071	T	TA	CYB5R4	ENST00000369681.10	p.Ile217AsnfsTer8	c.649dup	frameshift_variant	HIGH		23.2		1.41048e-05	0	0	0	isosorbide dinitrate
6	83924472	rs780628601	C	T	CYB5R4	ENST00000369681.10	p.Arg232Trp	c.694C>T	missense_variant	MODERATE		23	0.01	2.67917e-05	1.78087e-05	0	0	isosorbide dinitrate
6	83924511	rs745836350	C	CA	CYB5R4	ENST00000369681.10	p.Glu248ArgfsTer16	c.741dup	frameshift_variant	HIGH		24.7		5.35776e-05	1.52748e-05	0	0	isosorbide dinitrate
6	83924572	rs2099466968	T	C	CYB5R4	ENST00000369681.10	p.Leu265Pro	c.794T>C	missense_variant	MODERATE	Uncertain significance	23.7	0.01	1.33472e-05	4.23849e-06	0	0	isosorbide dinitrate
6	83934603	rs760484119	T	G	CYB5R4	ENST00000369681.10	p.Tyr275Asp	c.823T>G	missense_variant	MODERATE		26.3	0	1.33658e-05	8.50266e-06	0	0	isosorbide dinitrate
6	83934605	rs763676838	C	A	CYB5R4	ENST00000369681.10	p.Tyr275Ter	c.825C>A	stop_gained	HIGH		35		1.33733e-05	0	0	0	isosorbide dinitrate
6	83934682	rs2099468652	CTCAT	C	CYB5R4	ENST00000369681.10	p.His302PhefsTer20	c.903_906del	frameshift_variant	HIGH		28.1		1.3344e-05	0	0	0	isosorbide dinitrate
6	83934697	rs2099468654	C	A	CYB5R4	ENST00000369681.10	p.Pro306His	c.917C>A	missense_variant	MODERATE		24.2	0	1.3354e-05	0	0	0	isosorbide dinitrate
6	83936314	rs1259744363	A	G	CYB5R4	ENST00000369681.10	p.Tyr349Cys	c.1046A>G	missense_variant	MODERATE		22.5	0.02	4.01027e-05	0	0	0	isosorbide dinitrate
6	83936353	rs143570792	C	T	CYB5R4	ENST00000369681.10	p.Pro362Leu	c.1085C>T	missense_variant	MODERATE		26.1		1.34045e-05	0	0	0	isosorbide dinitrate
6	83940076	rs142951450	A	T	CYB5R4	ENST00000369681.10	p.Ser377Cys	c.1129A>T	missense_variant	MODERATE		24.8	0.01	1.3541e-05	0.000162882	0	0	isosorbide dinitrate
6	83940112	rs1453589456	G	C	CYB5R4	ENST00000369681.10	p.Glu389Gln	c.1165G>C	missense_variant	MODERATE		20.4		1.33994e-05	0	0	0	isosorbide dinitrate
6	83940137	rs2099469527	C	T	CYB5R4	ENST00000369681.10	p.Ala397Val	c.1190C>T	missense_variant	MODERATE		27.1		1.33804e-05	0	0	0	isosorbide dinitrate
6	83940160	rs373592531	A	G	CYB5R4	ENST00000369681.10	p.Met405Val	c.1213A>G	missense_variant	MODERATE		24.4	0	1.33804e-05	3.3961e-05	0	0	isosorbide dinitrate
6	83940538	rs564388241	A	G	CYB5R4	ENST00000369681.10	p.Asn428Ser	c.1283A>G	missense_variant	MODERATE	Uncertain significance	24.4	0.02	2.73015e-05	5.10988e-06	0	0	isosorbide dinitrate
6	83940544	rs749637866	C	T	CYB5R4	ENST00000369681.10	p.Thr430Ile	c.1289C>T	missense_variant	MODERATE		25.4	0.03	1.37555e-05	1.70471e-05	0	0	isosorbide dinitrate
6	83940583	rs761807928	T	C	CYB5R4	ENST00000369681.10	p.Leu443Ser	c.1328T>C	missense_variant	MODERATE		26.8	0	1.35278e-05	0	0	0	isosorbide dinitrate
6	83955299	rs1353469187	C	G	CYB5R4	ENST00000369681.10	p.Leu450Val	c.1348C>G	missense_variant	MODERATE		21.1		1.33987e-05	0	0	0	isosorbide dinitrate
6	83955344	rs368258999	G	A	CYB5R4	ENST00000369681.10	p.Gly465Ser	c.1393G>A	missense_variant	MODERATE		26.6	0.03	0.000347139	0	0	0	isosorbide dinitrate
6	83955360	rs200552087	T	G	CYB5R4	ENST00000369681.10	p.Ile470Ser	c.1409T>G	missense_variant	MODERATE		28.1	0	1.33461e-05	0.000106786	0	0	isosorbide dinitrate
6	83955360	rs200552087	T	C	CYB5R4	ENST00000369681.10	p.Ile470Thr	c.1409T>C	missense_variant	MODERATE		26.3	0	2.66923e-05	0	0	0	isosorbide dinitrate
6	83955363	rs1007190174	C	T	CYB5R4	ENST00000369681.10	p.Ser471Leu	c.1412C>T	missense_variant	MODERATE	Uncertain significance	26.9	0.03	1.33518e-05	1.69509e-05	0	0	isosorbide dinitrate
6	83955435	rs753428220	C	G	CYB5R4	ENST00000369681.10	p.Pro495Arg	c.1484C>G	missense_variant	MODERATE		24.3	0	1.3359e-05	3.64457e-05	0	0	isosorbide dinitrate
6	83955447	rs1407243289	C	T	CYB5R4	ENST00000369681.10	p.Thr499Ile	c.1496C>T	missense_variant	MODERATE		22.3	0.02	1.33501e-05	8.47673e-07	0	0	isosorbide dinitrate
6	83955455	rs758835110	G	A	CYB5R4	ENST00000369681.10	p.Gly502Arg	c.1504G>A	missense_variant	MODERATE		26.9	0.03	1.33522e-05	0	0	0	isosorbide dinitrate
6	83959831	rs1480975238	C	T	CYB5R4	ENST00000369681.10	p.His507Tyr	c.1519C>T	missense_variant	MODERATE		22.8	0.02	4.0194e-05	8.5205e-07	0	0	isosorbide dinitrate
6	83959835	rs752653012	A	G	CYB5R4	ENST00000369681.10	p.Asp508Gly	c.1523A>G	missense_variant	MODERATE		24.9	0.01	1.33894e-05	4.42818e-05	0	0	isosorbide dinitrate
6	83959861	rs754867826	CA	C	CYB5R4	ENST00000369681.10	p.His517LeufsTer22	c.1550del	frameshift_variant	HIGH		32		5.36423e-05	0	0	0	isosorbide dinitrate
6	83959870	rs2099473049	A	C	CYB5R4	ENST00000369681.10	p.Thr520Pro	c.1558A>C	missense_variant	MODERATE		26		1.33969e-05	0	0	0	isosorbide dinitrate
15	55829908	rs2032862732	C	A	NEDD4	ENST00000435532.8	p.Gly898Ter	c.2692G>T	stop_gained	HIGH		43		1.33679e-05	0	0	0	warfarin
15	55829923	rs1287914890	T	G	NEDD4	ENST00000435532.8	p.Thr893Pro	c.2677A>C	missense_variant	MODERATE		25.9		5.34102e-05	0	0	0	warfarin
15	55829991	rs373654655	C	T	NEDD4	ENST00000435532.8	p.Arg870His	c.2609G>A	missense_variant	MODERATE		31	0	6.68717e-05	4.24295e-06	0	0	warfarin
15	55829992	rs1296691740	G	A	NEDD4	ENST00000435532.8	p.Arg870Cys	c.2608C>T	missense_variant	MODERATE		32	0	2.6738e-05	2.54669e-06	0	0	warfarin
15	55830520	rs763329852	T	A	NEDD4	ENST00000435532.8	p.His865Leu	c.2594A>T	missense_variant	MODERATE		29.2	0	2.67001e-05	0	0	0	warfarin
15	55830577	rs756489868	C	A	NEDD4	ENST00000435532.8	p.Gly846Val	c.2537G>T	missense_variant	MODERATE		32	0	1.33518e-05	0	0	0	warfarin
15	55833008	rs778503652	C	T	NEDD4	ENST00000435532.8	p.Gly843Ser	c.2527G>A	missense_variant	MODERATE		34	0	6.71682e-05	4.27479e-06	0	0	warfarin
15	55833040	rs1474159675	CG	C	NEDD4	ENST00000435532.8	p.Arg832GlyfsTer4	c.2494del	frameshift_variant	HIGH		34		1.33797e-05	1.9503e-05	0	0	warfarin
15	55833077	rs760766144	T	C	NEDD4	ENST00000435532.8	p.Arg820Gly	c.2458A>G	missense_variant	MODERATE		25.2	0	1.33568e-05	6.78206e-06	0	0	warfarin
15	55833100	rs1347307640	A	C	NEDD4	ENST00000435532.8	p.Val812Gly	c.2435T>G	missense_variant	MODERATE		26.8	0	1.33729e-05	8.51381e-07	0	0	warfarin
15	55834049	rs1432583621	A	G	NEDD4	ENST00000435532.8	p.Trp807Arg	c.2419T>C	missense_variant	MODERATE		32	0	5.35992e-05	0	0	0	warfarin
15	55834063	rs1468515596	T	A	NEDD4	ENST00000435532.8	p.His802Leu	c.2405A>T	missense_variant	MODERATE		28	0	1.33469e-05	5.93251e-06	0	0	warfarin
15	55834067	rs765774868	T	G	NEDD4	ENST00000435532.8	p.Asn801His	c.2401A>C	missense_variant	MODERATE		23.2	0	0.000226933	0	0	0	warfarin
15	55834115	rs1330962937	C	G	NEDD4	ENST00000435532.8	p.Val785Leu	c.2353G>C	missense_variant	MODERATE		25	0.02	1.33483e-05	6.77984e-06	0	0	warfarin
15	55837820	rs777845396	C	T	NEDD4	ENST00000435532.8	p.Arg744Gln	c.2231G>A	missense_variant	MODERATE		32	0	1.33633e-05	7.63523e-06	0	0	warfarin
15	55838124	rs773133450	G	C	NEDD4	ENST00000435532.8	p.Asn728Lys	c.2184C>G	missense_variant	MODERATE	Uncertain significance	24.8	0	1.35186e-05	6.06033e-06	0	0	warfarin
15	55838577	rs145482517	A	T	NEDD4	ENST00000435532.8	p.Trp687Arg	c.2059T>A	missense_variant	MODERATE		31	0	1.33518e-05	4.66598e-05	0	0	warfarin
15	55840469	rs1436132648	G	T	NEDD4	ENST00000435532.8	p.Thr670Asn	c.2009C>A	missense_variant	MODERATE		23.5	0.03	5.34302e-05	0	0	0	warfarin
15	55840502	rs2033453693	G	A	NEDD4	ENST00000435532.8	p.Pro659Leu	c.1976C>T	missense_variant	MODERATE		32	0	1.33565e-05	0	0	0	warfarin
15	55840605	rs753252785	C	A	NEDD4	ENST00000435532.8		c.1960+1G>T	splice_donor_variant	HIGH		34		1.33518e-05	3.38991e-06	0	0	warfarin
15	55840644	rs1252305214	A	G	NEDD4	ENST00000435532.8	p.Val641Ala	c.1922T>C	missense_variant	MODERATE		28.1	0	4.00374e-05	0	0	0	warfarin
15	55840653	rs2033460409	A	G	NEDD4	ENST00000435532.8	p.Ile638Thr	c.1913T>C	missense_variant	MODERATE		27.9		1.33426e-05	0	0	0	warfarin
15	55840657	rs375831020	A	T	NEDD4	ENST00000435532.8	p.Phe637Ile	c.1909T>A	missense_variant	MODERATE		29.3	0	2.66916e-05	0.00014661	0	0	warfarin
15	55840666	rs1171362318	A	G	NEDD4	ENST00000435532.8	p.Tyr634His	c.1900T>C	missense_variant	MODERATE		29.5	0	1.33447e-05	0	0	0	warfarin
15	55841933	rs369359614	C	T	NEDD4	ENST00000435532.8		c.1838+1G>A	splice_donor_variant	HIGH		33		1.33815e-05	6.48358e-05	0	0	warfarin
15	55841945	rs201589405	T	G	NEDD4	ENST00000435532.8	p.Glu609Asp	c.1827A>C	missense_variant	MODERATE		23	0	1.33301e-05	8.48555e-07	0	0	warfarin
15	55841966	rs758565837	G	T	NEDD4	ENST00000435532.8	p.Asn602Lys	c.1806C>A	missense_variant	MODERATE		24.6	0	4.00502e-05	0	0	0	warfarin
15	55841972	rs2033531210	C	A	NEDD4	ENST00000435532.8	p.Met600Ile	c.1800G>T	missense_variant	MODERATE		24.9		1.33454e-05	0	0	0	warfarin
15	55841991	rs1287863637	A	G	NEDD4	ENST00000435532.8	p.Phe594Ser	c.1781T>C	missense_variant	MODERATE		32	0.02	5.33789e-05	0	0	0	warfarin
15	55842079	rs2033536014	T	C	NEDD4	ENST00000435532.8	p.Arg565Gly	c.1693A>G	missense_variant	MODERATE		23.5		1.33458e-05	0	0	0	warfarin
15	55842087	rs766102020	C	A	NEDD4	ENST00000435532.8	p.Gly562Val	c.1685G>T	missense_variant	MODERATE		22.9	0.02	8.00726e-05	0	0	0	warfarin
15	55842100	rs752154317	G	A	NEDD4	ENST00000435532.8	p.Arg558Trp	c.1672C>T	missense_variant	MODERATE		24.2	0	4.00737e-05	2.71179e-05	0	0	warfarin
15	55842102	rs150641951	T	C	NEDD4	ENST00000435532.8	p.Tyr557Cys	c.1670A>G	missense_variant	MODERATE		29.3	0	0.000133476	8.47432e-07	0	0	warfarin
15	55842115	rs138764182	G	T	NEDD4	ENST00000435532.8	p.Leu553Ile	c.1657C>A	missense_variant	MODERATE		24.3	0.01	0.00171927	2.54233e-06	0	0	warfarin
15	55842126	rs751833836	C	T	NEDD4	ENST00000435532.8	p.Arg549Gln	c.1646G>A	missense_variant	MODERATE		28.3	0	2.67137e-05	1.77962e-05	0	0	warfarin
15	55842130	rs537214071	G	A	NEDD4	ENST00000435532.8	p.Arg548Cys	c.1642C>T	missense_variant	MODERATE		32	0	1.33526e-05	2.3728e-05	0	0	warfarin
15	55842149	rs759199057	G	C	NEDD4	ENST00000435532.8	p.Asn541Lys	c.1623C>G	missense_variant	MODERATE		25.1	0	4.00641e-05	2.54256e-06	0	0	warfarin
15	55842154	rs1282521751	G	T	NEDD4	ENST00000435532.8	p.Pro540Thr	c.1618C>A	missense_variant	MODERATE		27.1		1.33533e-05	0	0	0	warfarin
15	55846988	rs201295772	C	T	NEDD4	ENST00000435532.8	p.Arg530Gln	c.1589G>A	missense_variant	MODERATE		32	0.01	5.34245e-05	0.000103725	0	0	warfarin
15	55847016	rs1236003794	C	T	NEDD4	ENST00000435532.8	p.Asp521Asn	c.1561G>A	missense_variant	MODERATE		24.6	0.03	1.33718e-05	0	0	0	warfarin
15	55847022	rs753982347	A	G	NEDD4	ENST00000435532.8	p.Ser519Pro	c.1555T>C	missense_variant	MODERATE		32	0	2.67551e-05	1.87091e-05	0	0	warfarin
15	55847025	rs2033778799	A	G	NEDD4	ENST00000435532.8	p.Tyr518His	c.1552T>C	missense_variant	MODERATE		28.5	0	1.33833e-05	0	0	0	warfarin
15	55847030	rs569672028	A	G	NEDD4	ENST00000435532.8	p.Val516Ala	c.1547T>C	missense_variant	MODERATE		24.1	0.01	2.68003e-05	8.52393e-07	0	0	warfarin
15	55847031	rs140223805	C	T	NEDD4	ENST00000435532.8	p.Val516Met	c.1546G>A	missense_variant	MODERATE		25.3	0.01	0.000295612	1.70551e-06	0	0	warfarin
15	55848373	rs1200708816	G	A	NEDD4	ENST00000435532.8	p.Pro514Leu	c.1541C>T	missense_variant	MODERATE		32		1.33529e-05	0	0	0	warfarin
15	55848400	rs1230984293	C	T	NEDD4	ENST00000435532.8	p.Arg505Gln	c.1514G>A	missense_variant	MODERATE		29.7	0	4.00588e-05	9.32205e-06	0	0	warfarin
15	55848401	rs371686094	G	A	NEDD4	ENST00000435532.8	p.Arg505Trp	c.1513C>T	missense_variant	MODERATE		32	0	0.000133504	1.27118e-05	0	0	warfarin
15	55848541	rs2033845570	C	G	NEDD4	ENST00000435532.8	p.Arg488Thr	c.1463G>C	missense_variant	MODERATE		31	0	1.33494e-05	0	0	0	warfarin
15	55848574	rs772047463	G	T	NEDD4	ENST00000435532.8	p.Pro477Gln	c.1430C>A	missense_variant	MODERATE		32	0	1.33586e-05	0	0	0	warfarin
15	55848819	rs374400257	A	C	NEDD4	ENST00000435532.8	p.Leu472Arg	c.1415T>G	missense_variant	MODERATE		25.7	0	0.000106587	0	0	0	warfarin
15	55848871	rs2033862997	T	A	NEDD4	ENST00000435532.8	p.Lys455Ter	c.1363A>T	stop_gained	HIGH		48		1.33469e-05	0	0	0	warfarin
15	55850542	rs1323208985	C	T	NEDD4	ENST00000435532.8	p.Trp449Ter	c.1347G>A	stop_gained	HIGH		55		1.33665e-05	1.69529e-06	0	0	warfarin
15	55850543	rs1224790526	C	G	NEDD4	ENST00000435532.8	p.Trp449Ser	c.1346G>C	missense_variant	MODERATE		33		1.33551e-05	0	0	0	warfarin
15	55850560	rs751583068	G	T	NEDD4	ENST00000435532.8	p.Asn443Lys	c.1329C>A	missense_variant	MODERATE		25.6	0	6.67361e-05	8.47446e-07	0	0	warfarin
15	55850586	rs757464727	C	T	NEDD4	ENST00000435532.8	p.Gly435Arg	c.1303G>A	missense_variant	MODERATE		26.2	0.01	2.66966e-05	0	0	0	warfarin
15	55850608	rs2033946198	C	T	NEDD4	ENST00000435532.8	p.Trp427Ter	c.1281G>A	stop_gained	HIGH		40		1.33497e-05	0	0	0	warfarin
15	55850691	rs750707428	G	A	NEDD4	ENST00000435532.8	p.Gln400Ter	c.1198C>T	stop_gained	HIGH		36		1.33486e-05	1.01691e-05	0	0	warfarin
15	55852446	rs1035451619	G	A	NEDD4	ENST00000435532.8	p.Thr375Ile	c.1124C>T	missense_variant	MODERATE		26.5		2.67423e-05	0	0	0	warfarin
15	55852452	rs369327462	G	A	NEDD4	ENST00000435532.8	p.Thr373Met	c.1118C>T	missense_variant	MODERATE		24.7	0	2.67666e-05	6.78508e-06	0	0	warfarin
15	55860562	rs1438358653	T	A	NEDD4	ENST00000435532.8	p.Ile269Leu	c.805A>T	missense_variant	MODERATE		20.5		1.33465e-05	8.47492e-07	0	0	warfarin
15	55860663	rs140440361	C	T	NEDD4	ENST00000435532.8	p.Glu264Lys	c.790G>A	missense_variant	MODERATE	Uncertain significance	32	0.03	1.33465e-05	2.28828e-05	0	0	warfarin
15	55860729	rs1416428099	G	A	NEDD4	ENST00000435532.8	p.Arg242Cys	c.724C>T	missense_variant	MODERATE	Uncertain significance	32	0.01	8.00811e-05	7.62696e-06	0	0	warfarin
15	55860729	rs1416428099	G	C	NEDD4	ENST00000435532.8	p.Arg242Gly	c.724C>G	missense_variant	MODERATE		24.7		1.33469e-05	0	0	0	warfarin
15	55860729	rs1416428099	G	T	NEDD4	ENST00000435532.8	p.Arg242Ser	c.724C>A	missense_variant	MODERATE		23.5		1.33469e-05	0	0	0	warfarin
15	55860737	rs545405273	T	C	NEDD4	ENST00000435532.8	p.Gln239Arg	c.716A>G	missense_variant	MODERATE		21.2		1.33216e-05	0	0	0	warfarin
15	55862920	rs759345224	T	C	NEDD4	ENST00000435532.8	p.Thr223Ala	c.667A>G	missense_variant	MODERATE		22.7	0.02	1.34131e-05	1.02417e-05	0	0	warfarin
15	55862925	rs200723498	C	G	NEDD4	ENST00000435532.8	p.Arg221Thr	c.662G>C	missense_variant	MODERATE		27.5	0	1.33758e-05	8.52466e-07	0	0	warfarin
15	55862976	rs2034460569	A	T	NEDD4	ENST00000435532.8	p.Leu204His	c.611T>A	missense_variant	MODERATE		28.8		1.33761e-05	0	0	0	warfarin
15	55863006	rs551018387	G	A	NEDD4	ENST00000435532.8	p.Pro194Leu	c.581C>T	missense_variant	MODERATE	Uncertain significance	29.3	0.02	2.67501e-05	8.84728e-05	0	0	warfarin
15	55863009	rs571063108	AGAG	A	NEDD4	ENST00000435532.8	p.Pro192del	c.575_577del	inframe_deletion	MODERATE		21		0.0119105	1.02093e-05	5	0	warfarin
15	55869632	rs767648342	G	T	NEDD4	ENST00000435532.8	p.Pro152Thr	c.454C>A	missense_variant	MODERATE		26	0.03	5.383e-05	0	0	0	warfarin
15	55869667	rs757702188	A	T	NEDD4	ENST00000435532.8	p.Val140Asp	c.419T>A	missense_variant	MODERATE		29.1	0	4.09009e-05	0	0	0	warfarin
15	55869671	rs1477079513	T	C	NEDD4	ENST00000435532.8	p.Arg139Gly	c.415A>G	missense_variant	MODERATE		24.5	0	1.36739e-05	0	0	0	warfarin
15	55872424	rs1476971934	T	G	NEDD4	ENST00000435532.8	p.His132Pro	c.395A>C	missense_variant	MODERATE		28	0	4.29627e-05	0	0	0	warfarin
15	55872448	rs777257673	T	C	NEDD4	ENST00000435532.8	p.Tyr124Cys	c.371A>G	missense_variant	MODERATE		27.5	0.02	4.27302e-05	0.000116971	0	0	warfarin
15	55872454	rs141693007	C	T	NEDD4	ENST00000435532.8	p.Arg122Lys	c.365G>A	missense_variant	MODERATE		23.7	0.01	1.42886e-05	0	0	0	warfarin
15	55872466	rs750812606	G	A	NEDD4	ENST00000435532.8	p.Pro118Leu	c.353C>T	missense_variant	MODERATE		31	0.02	1.44263e-05	0	0	0	warfarin
15	55873959	rs577812785	G	A	NEDD4	ENST00000435532.8	p.Pro114Leu	c.341C>T	missense_variant	MODERATE		33	0.04	0.000109667	1.76073e-05	0	0	warfarin
15	55915315	rs373913900	T	C	NEDD4	ENST00000338963.6	p.Asp506Gly	c.1517A>G	missense_variant	MODERATE		22.8		2.6894e-05	1.19035e-05	0	0	warfarin
15	55915374	rs368417413	T	C	NEDD4	ENST00000338963.6	p.Ile486Met	c.1458A>G	missense_variant	MODERATE		23.8		2.66966e-05	8.47608e-07	0	0	warfarin
15	55915396	rs200370285	C	T	NEDD4	ENST00000338963.6	p.Gly479Glu	c.1436G>A	missense_variant	MODERATE		23.3		2.66546e-05	0	0	0	warfarin
15	55915406	rs1353626831	A	G	NEDD4	ENST00000338963.6	p.Cys476Arg	c.1426T>C	missense_variant	MODERATE		24.5		1.33469e-05	0	0	0	warfarin
15	55915441	rs543656596	G	C	NEDD4	ENST00000338963.6	p.Pro464Arg	c.1391C>G	missense_variant	MODERATE		23.2		2.6661e-05	0	0	0	warfarin
15	55915472	rs867678028	G	A	NEDD4	ENST00000338963.6	p.Arg454Ter	c.1360C>T	stop_gained	HIGH		41		1.33518e-05	6.78073e-06	0	0	warfarin
15	55915573	rs188669610	G	T	NEDD4	ENST00000338963.6	p.Ser420Tyr	c.1259C>A	missense_variant	MODERATE	Uncertain significance	26.1		1.33227e-05	8.47568e-07	0	0	warfarin
15	55915685	rs201712441	G	A	NEDD4	ENST00000338963.6	p.Arg383Ter	c.1147C>T	stop_gained	HIGH		38		4.0063e-05	0.000172899	0	0	warfarin
15	55915687		TG	T	NEDD4	ENST00000338963.6	p.Gln382AsnfsTer7	c.1144del	frameshift_variant	HIGH		29.2		1.33241e-05	0	0	0	warfarin
15	55915708	rs79970170	C	A	NEDD4	ENST00000338963.6	p.Cys375Phe	c.1124G>T	missense_variant	MODERATE		24.9		0.00170558	1.69504e-06	1	0	warfarin
15	55915804	rs775281778	G	A	NEDD4	ENST00000338963.6	p.Pro343Leu	c.1028C>T	missense_variant	MODERATE		22.3		4.00555e-05	7.62822e-06	0	0	warfarin
15	55915853	rs574637810	G	A	NEDD4	ENST00000338963.6	p.Arg327Trp	c.979C>T	missense_variant	MODERATE		32		1.33337e-05	2.5427e-06	0	0	warfarin
15	55915868	rs139098949	C	T	NEDD4	ENST00000338963.6	p.Ala322Thr	c.964G>A	missense_variant	MODERATE		25.7		0.000133501	0	0	0	warfarin
15	55915933	rs1253743526	A	G	NEDD4	ENST00000338963.6	p.Ile300Thr	c.899T>C	missense_variant	MODERATE		21.6		9.34031e-05	0	0	0	warfarin
15	55915955	rs2036427052	A	G	NEDD4	ENST00000338963.6	p.Tyr293His	c.877T>C	missense_variant	MODERATE		24.3		1.33465e-05	0	0	0	warfarin
15	55915961	rs140869235	C	T	NEDD4	ENST00000338963.6	p.Gly291Arg	c.871G>A	missense_variant	MODERATE		25.2		1.3349e-05	4.9158e-05	0	0	warfarin
15	55915966	rs749479659	C	A	NEDD4	ENST00000338963.6	p.Ser289Ile	c.866G>T	missense_variant	MODERATE		22.3		3.99968e-05	0	0	0	warfarin
15	55915999	rs754182996	G	A	NEDD4	ENST00000338963.6	p.Pro278Leu	c.833C>T	missense_variant	MODERATE		28.2		1.33533e-05	8.47565e-07	0	0	warfarin
15	55916003	rs749926103	G	A	NEDD4	ENST00000338963.6	p.Arg277Ter	c.829C>T	stop_gained	HIGH		41		0.000106812	2.20365e-05	0	0	warfarin
15	55916023	rs147060928	G	A	NEDD4	ENST00000338963.6	p.Pro270Leu	c.809C>T	missense_variant	MODERATE		28.2		0.00242602	0.00010764	1	1	warfarin
15	55916029	rs138346814	A	G	NEDD4	ENST00000338963.6	p.Ile268Thr	c.803T>C	missense_variant	MODERATE	Uncertain significance	24.2		1.33259e-05	0.000732264	0	2	warfarin
15	55916047	rs774779717	C	T	NEDD4	ENST00000338963.6	p.Arg262His	c.785G>A	missense_variant	MODERATE		26.7		1.33558e-05	3.39018e-06	0	0	warfarin
15	55916048	rs746091972	G	A	NEDD4	ENST00000338963.6	p.Arg262Cys	c.784C>T	missense_variant	MODERATE		25.3		4.00545e-05	4.23773e-06	0	0	warfarin
15	55916144	rs2036435135	T	C	NEDD4	ENST00000338963.6	p.Ser230Gly	c.688A>G	missense_variant	MODERATE		22.9		1.33454e-05	0	0	0	warfarin
15	55916197	rs2036437022	G	C	NEDD4	ENST00000338963.6	p.Ser212Cys	c.635C>G	missense_variant	MODERATE		23.4		1.33494e-05	0	0	0	warfarin
15	55916243	rs368960297	T	G	NEDD4	ENST00000338963.6	p.Ser197Arg	c.589A>C	missense_variant	MODERATE		22		5.33775e-05	0	0	0	warfarin
15	55916300	rs367875084	C	T	NEDD4	ENST00000338963.6	p.Gly178Arg	c.532G>A	missense_variant	MODERATE	Uncertain significance	23.8		1.33501e-05	4.66123e-05	0	0	warfarin
15	55916323	rs2036441674	C	A	NEDD4	ENST00000338963.6	p.Gly170Val	c.509G>T	missense_variant	MODERATE		24.9		1.33526e-05	0	0	0	warfarin
15	55916337	rs2036442753	GT	G	NEDD4	ENST00000338963.6	p.Asn165ThrfsTer81	c.494del	frameshift_variant	HIGH		20.4		1.33629e-05	0	0	0	warfarin
15	55916340	rs2036443035	GC	G	NEDD4	ENST00000338963.6	p.Ser164ThrfsTer82	c.491del	frameshift_variant	HIGH		27		1.33504e-05	0	0	0	warfarin
15	55916380	rs2036445452	A	C	NEDD4	ENST00000338963.6	p.Leu151Arg	c.452T>G	missense_variant	MODERATE		25.6		1.33479e-05	0	0	0	warfarin
15	55916474	rs369468383	C	A	NEDD4	ENST00000338963.6	p.Asp120Tyr	c.358G>T	missense_variant	MODERATE		21.7		8.00811e-05	8.47508e-07	0	0	warfarin
15	55916557	rs372470866	T	C	NEDD4	ENST00000338963.6	p.Gln92Arg	c.275A>G	missense_variant	MODERATE		23.5		2.66439e-05	0	0	0	warfarin
15	55916563	rs377041774	G	A	NEDD4	ENST00000338963.6	p.Ser90Leu	c.269C>T	missense_variant	MODERATE	Uncertain significance	29.3		2.66909e-05	2.37294e-05	0	0	warfarin
15	55916568	rs2036454457	CT	C	NEDD4	ENST00000338963.6	p.Gln88ArgfsTer19	c.263del	frameshift_variant	HIGH		28.2		1.33451e-05	0	0	0	warfarin
15	55916578	rs1284901257	C	T	NEDD4	ENST00000338963.6	p.Ser85Asn	c.254G>A	missense_variant	MODERATE		21.7		1.33454e-05	0	0	0	warfarin
15	55916617	rs377587799	G	T	NEDD4	ENST00000338963.6	p.Ser72Ter	c.215C>A	stop_gained	HIGH		35		4.00416e-05	1.10176e-05	0	0	warfarin
15	55916617	rs377587799	G	A	NEDD4	ENST00000338963.6	p.Ser72Leu	c.215C>T	missense_variant	MODERATE		21.6		6.67361e-05	1.10176e-05	0	0	warfarin
15	55916664	rs767276601	AGTCT	A	NEDD4	ENST00000338963.6	p.Gln55LeufsTer3	c.164_167del	frameshift_variant	HIGH		26.9		2.66909e-05	7.882e-05	0	0	warfarin
15	55916780	rs774110123	G	A	NEDD4	ENST00000338963.6	p.Pro18Ser	c.52C>T	missense_variant	MODERATE		25.4		4.00695e-05	0	0	0	warfarin
15	55916785	rs199985462	G	T	NEDD4	ENST00000338963.6	p.Thr16Asn	c.47C>A	missense_variant	MODERATE		25.2		5.34516e-05	0.000128141	0	0	warfarin
15	55916816	rs150200430	G	A	NEDD4	ENST00000338963.6	p.Arg6Ter	c.16C>T	stop_gained	HIGH		37		1.34207e-05	2.81492e-05	0	0	warfarin
15	55916827	rs758594687	GC	G	NEDD4	ENST00000338963.6	p.Ala2HisfsTer48	c.4del	frameshift_variant	HIGH		26.4		2.69636e-05	3.94253e-05	0	0	warfarin
15	55916829	rs752338683	C	T	NEDD4	ENST00000338963.6	p.Met1?	c.3G>A	start_lost	HIGH		25.5		2.70175e-05	9.45719e-06	0	0	warfarin
15	55924650	rs533545058	C	T	NEDD4	ENST00000435532.8	p.Arg96Gln	c.287G>A	missense_variant	MODERATE		27.1	0.01	4.00812e-05	4.58748e-05	0	0	warfarin
15	55951395	rs1401702944	T	C	NEDD4	ENST00000435532.8	p.Asn73Ser	c.218A>G	missense_variant	MODERATE		23.3	0.01	3.32956e-05	0	0	0	warfarin
15	55951569	rs367919667	G	A	NEDD4	ENST00000435532.8	p.Thr47Met	c.140C>T	missense_variant	MODERATE		26.4	0.02	0.000115557	1.15122e-05	0	0	warfarin
15	55951587		T	A	NEDD4	ENST00000435532.8	p.Asp41Val	c.122A>T	missense_variant	MODERATE		26.5	0	1.76193e-05	9.15277e-07	0	0	warfarin
15	55966515	rs368620459	A	G	NEDD4	ENST00000435532.8	p.Ile26Thr	c.77T>C	missense_variant	MODERATE		24.3	0	2.76136e-05	0	0	0	warfarin
15	55993510	rs1431514851	C	T	NEDD4	ENST00000435532.8		c.45+1G>A	splice_donor_variant	HIGH		33		1.36676e-05	0	0	0	warfarin
15	55993528	rs755465246	C	G	NEDD4	ENST00000435532.8	p.Gly10Arg	c.28G>C	missense_variant	MODERATE		25.1	0	2.73635e-05	0	0	0	warfarin
16	56865257	rs1485826340	G	A	SLC12A3	ENST00000563236.6	p.Glu8Lys	c.22G>A	missense_variant	MODERATE		24.7	0.04	2.66887e-05	1.69486e-06	0	0	furosemide
16	56865287	rs760238799	G	A	SLC12A3	ENST00000563236.6	p.Gly18Arg	c.52G>A	missense_variant	MODERATE		25.2	0	2.6688e-05	2.28805e-05	0	0	furosemide
16	56865288	rs758683818	G	GGC	SLC12A3	ENST00000563236.6	p.Phe20AlafsTer8	c.56_57dup	frameshift_variant	HIGH	Pathogenic/Likely pathogenic	25.1		1.33444e-05	0	0	0	furosemide
16	56865291	rs776593495	G	A	SLC12A3	ENST00000563236.6	p.Arg19His	c.56G>A	missense_variant	MODERATE	Uncertain significance	25.7	0	1.33451e-05	1.18639e-05	0	0	furosemide
16	56865395	rs774753302	C	T	SLC12A3	ENST00000563236.6	p.Arg54Cys	c.160C>T	missense_variant	MODERATE	Likely pathogenic	25	0	2.66894e-05	1.86432e-05	0	0	furosemide
16	56865396	rs373163077	G	T	SLC12A3	ENST00000563236.6	p.Arg54Leu	c.161G>T	missense_variant	MODERATE		25.1	0	1.33444e-05	8.47419e-07	0	0	furosemide
16	56865396	rs373163077	G	A	SLC12A3	ENST00000563236.6	p.Arg54His	c.161G>A	missense_variant	MODERATE	Uncertain significance	25.2	0	1.33444e-05	1.27113e-05	0	0	furosemide
16	56865399	rs767652342	C	T	SLC12A3	ENST00000563236.6	p.Thr55Ile	c.164C>T	missense_variant	MODERATE	Uncertain significance	23.9		1.33433e-05	0	0	0	furosemide
16	56865428	rs1964329481	C	G	SLC12A3	ENST00000563236.6	p.Pro65Ala	c.193C>G	missense_variant	MODERATE		23.1		1.33444e-05	0	0	0	furosemide
16	56865483	rs768527231	G	A	SLC12A3	ENST00000563236.6	p.Arg83Gln	c.248G>A	missense_variant	MODERATE	Pathogenic/Likely pathogenic	29.4	0	4.00363e-05	3.13548e-05	0	0	furosemide
16	56865509	rs1331595764	T	A	SLC12A3	ENST00000563236.6	p.Phe92Ile	c.274T>A	missense_variant	MODERATE		20.6		2.66823e-05	0	0	0	furosemide
16	56867068	rs377456965	A	C	SLC12A3	ENST00000563236.6		c.283-2A>C	splice_acceptor_variant	HIGH	Likely pathogenic	23.1		1.33447e-05	1.10168e-05	0	0	furosemide
16	56867109	rs541789117	C	T	SLC12A3	ENST00000563236.6	p.Arg108Trp	c.322C>T	missense_variant	MODERATE	Uncertain significance	27.8	0.02	3.99723e-05	6.18628e-05	0	0	furosemide
16	56867121	rs200219778	G	T	SLC12A3	ENST00000563236.6	p.Glu112Ter	c.334G>T	stop_gained	HIGH	Pathogenic	42		1.3344e-05	1.61011e-05	0	0	furosemide
16	56867133	rs1964375071	GGGCT	G	SLC12A3	ENST00000563236.6	p.Leu117TrpfsTer25	c.349_352del	frameshift_variant	HIGH		29.7		1.33451e-05	0	0	0	furosemide
16	56867190	rs749742102	C	T	SLC12A3	ENST00000563236.6	p.Arg135Cys	c.403C>T	missense_variant	MODERATE	Pathogenic/Likely pathogenic	25.3	0	2.67123e-05	2.62796e-05	0	0	furosemide
16	56867191	rs769047841	G	A	SLC12A3	ENST00000563236.6	p.Arg135His	c.404G>A	missense_variant	MODERATE	Conflicting interpretations of pathogenicity	26.5	0	2.67044e-05	3.2216e-05	0	0	furosemide
16	56867196	rs143774019	G	A	SLC12A3	ENST00000563236.6	p.Gly137Ser	c.409G>A	missense_variant	MODERATE	Uncertain significance	25.8	0	0.000186906	7.63113e-06	0	0	furosemide
16	56868317	rs143714318	T	G	SLC12A3	ENST00000563236.6	p.Ile150Met	c.450T>G	missense_variant	MODERATE	Uncertain significance	22.3	0.01	2.66859e-05	2.11865e-05	0	0	furosemide
16	56868324	rs779074538	G	A	SLC12A3	ENST00000563236.6	p.Val153Met	c.457G>A	missense_variant	MODERATE	Conflicting interpretations of pathogenicity	28.7	0	6.67111e-05	4.32211e-05	0	0	furosemide
16	56868333	rs1372830857	T	C	SLC12A3	ENST00000563236.6	p.Tyr156His	c.466T>C	missense_variant	MODERATE		28.3	0.02	1.33447e-05	0	0	0	furosemide
16	56868340	rs1274973729	G	A	SLC12A3	ENST00000563236.6	p.Arg158Gln	c.473G>A	missense_variant	MODERATE	Pathogenic	32	0.03	5.33832e-05	1.01699e-05	0	0	furosemide
16	56868349	rs201190064	G	A	SLC12A3	ENST00000563236.6	p.Trp161Ter	c.482G>A	stop_gained	HIGH	Pathogenic	42		2.6693e-05	1.52557e-05	0	0	furosemide
16	56868363	rs1964410618	G	A	SLC12A3	ENST00000563236.6	p.Ala166Thr	c.496G>A	missense_variant	MODERATE		28.6	0.02	1.33497e-05	0	0	0	furosemide
16	56869728	rs201555148	G	A	SLC12A3	ENST00000563236.6		c.506-1G>A	splice_acceptor_variant	HIGH	Pathogenic	33		1.33454e-05	0.00011526	0	0	furosemide
16	56869756	rs772589653	C	T	SLC12A3	ENST00000563236.6	p.Ser178Leu	c.533C>T	missense_variant	MODERATE	Pathogenic/Likely pathogenic	25.1	0	1.33469e-05	1.44065e-05	0	0	furosemide
16	56869768	rs770513014	C	CCT	SLC12A3	ENST00000563236.6	p.Ile184ProfsTer119	c.547_548dup	frameshift_variant	HIGH	Pathogenic/Likely pathogenic	28.4		9.3423e-05	0	0	0	furosemide
16	56870120	rs758035631	G	A	SLC12A3	ENST00000563236.6	p.Arg209Gln	c.626G>A	missense_variant	MODERATE	Pathogenic	32	0	2.66937e-05	6.01668e-05	0	0	furosemide
16	56870138	rs780594361	T	C	SLC12A3	ENST00000563236.6	p.Leu215Pro	c.644T>C	missense_variant	MODERATE	Pathogenic	29.4	0	1.33426e-05	9.32162e-06	0	0	furosemide
16	56870152	rs1237454231	G	A	SLC12A3	ENST00000563236.6	p.Gly220Ser	c.658G>A	missense_variant	MODERATE		29.6	0	1.33451e-05	8.4742e-07	0	0	furosemide
16	56870170	rs774753202	G	A	SLC12A3	ENST00000563236.6	p.Ala226Thr	c.676G>A	missense_variant	MODERATE	Likely pathogenic	26.7	0	1.33458e-05	1.69483e-06	0	0	furosemide
16	56870171	rs559724728	C	A	SLC12A3	ENST00000563236.6	p.Ala226Asp	c.677C>A	missense_variant	MODERATE		25.9		1.33213e-05	0	0	0	furosemide
16	56870179	rs147184383	G	A	SLC12A3	ENST00000563236.6	p.Val229Met	c.685G>A	missense_variant	MODERATE		26.8	0.01	4.00299e-05	4.66086e-05	0	0	furosemide
16	56870198	rs369344478	C	T	SLC12A3	ENST00000563236.6	p.Thr235Met	c.704C>T	missense_variant	MODERATE	Uncertain significance	23.9	0	2.66859e-05	2.45753e-05	0	0	furosemide
16	56870644	rs751725614	G	A	SLC12A3	ENST00000563236.6	p.Val254Met	c.760G>A	missense_variant	MODERATE	Uncertain significance	24.6	0	1.33576e-05	2.20688e-05	0	0	furosemide
16	56870659	rs780461639	G	A	SLC12A3	ENST00000563236.6	p.Asp259Asn	c.775G>A	missense_variant	MODERATE		23.7	0.03	2.67051e-05	1.18683e-05	0	0	furosemide
16	56870665	rs201124663	C	T	SLC12A3	ENST00000563236.6	p.Arg261Cys	c.781C>T	missense_variant	MODERATE	Uncertain significance	23.9	0.02	1.3333e-05	0.000231426	0	0	furosemide
16	56870666	rs914588619	G	A	SLC12A3	ENST00000563236.6	p.Arg261His	c.782G>A	missense_variant	MODERATE		25.4	0	1.33547e-05	9.32494e-06	0	0	furosemide
16	56870675	rs1529927	C	A	SLC12A3	ENST00000563236.6	p.Ala264Asp	c.791C>A	missense_variant	MODERATE	Uncertain significance	22.6		1.33511e-05	0	0	0	furosemide
16	56870684	rs752530095	C	T	SLC12A3	ENST00000563236.6	p.Ser267Leu	c.800C>T	missense_variant	MODERATE	Uncertain significance	22.5	0	5.33988e-05	8.89933e-05	0	0	furosemide
16	56870686	rs763732776	G	T	SLC12A3	ENST00000563236.6	p.Val268Phe	c.802G>T	missense_variant	MODERATE		23.7	0	5.34017e-05	0	0	0	furosemide
16	56870706	rs2055082500	C	CT	SLC12A3	ENST00000563236.6	p.Ser275PhefsTer36	c.823dup	frameshift_variant	HIGH		27.6		2.6698e-05	0	0	0	furosemide
16	56870735	rs1300608983	A	C	SLC12A3	ENST00000563236.6	p.Lys284Thr	c.851A>C	missense_variant	MODERATE		33	0	2.68104e-05	0	0	0	furosemide
16	56872371	rs1397473590	TGTC	T	SLC12A3	ENST00000563236.6	p.Val292del	c.874_876del	inframe_deletion	MODERATE		20.8		1.33451e-05	0	0	0	furosemide
16	56872400	rs1412119374	T	C	SLC12A3	ENST00000563236.6	p.Leu301Ser	c.902T>C	missense_variant	MODERATE		27.7	0	2.66916e-05	0	0	0	furosemide
16	56872409	rs755069436	C	T	SLC12A3	ENST00000563236.6	p.Thr304Met	c.911C>T	missense_variant	MODERATE	Pathogenic	25.4	0	2.66959e-05	1.18641e-05	0	0	furosemide
16	56872418	rs1477220577	C	G	SLC12A3	ENST00000563236.6	p.Pro307Arg	c.920C>G	missense_variant	MODERATE		25.7		1.33444e-05	0	0	0	furosemide
16	56872445	rs748920885	G	T	SLC12A3	ENST00000563236.6	p.Gly316Val	c.947G>T	missense_variant	MODERATE	Pathogenic/Likely pathogenic	29.3	0	9.3423e-05	1.1019e-05	0	0	furosemide
16	56872445	rs748920885	G	C	SLC12A3	ENST00000563236.6	p.Gly316Ala	c.947G>C	missense_variant	MODERATE	Pathogenic/Likely pathogenic	28.5	0	1.33461e-05	2.54285e-06	0	0	furosemide
16	56872691	rs770702194	C	T	SLC12A3	ENST00000563236.6	p.Arg334Trp	c.1000C>T	missense_variant	MODERATE	Pathogenic/Likely pathogenic	24.2	0	2.6683e-05	4.23707e-05	0	0	furosemide
16	56872725	rs199958831	C	T	SLC12A3	ENST00000563236.6	p.Ser345Phe	c.1034C>T	missense_variant	MODERATE		25.6	0	3.9968e-05	0	0	0	furosemide
16	56872736	rs1335601482	C	G	SLC12A3	ENST00000563236.6	p.Pro349Ala	c.1045C>G	missense_variant	MODERATE	Conflicting interpretations of pathogenicity	24.2		1.33451e-05	0	0	0	furosemide
16	56872737	rs121909383	C	T	SLC12A3	ENST00000563236.6	p.Pro349Leu	c.1046C>T	missense_variant	MODERATE	Pathogenic/Likely pathogenic	25.9	0	4.00267e-05	6.69465e-05	0	0	furosemide
16	56878069	rs1596905103	TCCTTCAGGA	T	SLC12A3	ENST00000563236.6		c.1096-5_1099del	splice_acceptor_variant	HIGH		26.4		3.09176e-05	2.51804e-06	0	0	furosemide
16	56878126	rs187885782	C	T	SLC12A3	ENST00000563236.6	p.Thr382Met	c.1145C>T	missense_variant	MODERATE	Conflicting interpretations of pathogenicity	26.6	0	2.68514e-05	1.61316e-05	0	0	furosemide
16	56878141	rs1299551027	T	C	SLC12A3	ENST00000563236.6	p.Leu387Pro	c.1160T>C	missense_variant	MODERATE	Uncertain significance	29.7	0	1.35564e-05	5.15635e-06	0	0	furosemide
16	56879087	rs2055202241	CG	C	SLC12A3	ENST00000563236.6	p.Arg399LeufsTer7	c.1196del	frameshift_variant	HIGH		32		1.33583e-05	0	0	0	furosemide
16	56879088	rs13306668	G	A	SLC12A3	ENST00000563236.6	p.Arg399His	c.1196G>A	missense_variant	MODERATE	Conflicting interpretations of pathogenicity	26.9	0	6.67753e-05	2.62859e-05	0	0	furosemide
16	56879088	rs13306668	G	T	SLC12A3	ENST00000563236.6	p.Arg399Leu	c.1196G>T	missense_variant	MODERATE	Pathogenic/Likely pathogenic	26.8	0	1.33551e-05	3.39173e-05	0	0	furosemide
16	56879114	rs1371943469	A	C	SLC12A3	ENST00000563236.6	p.Thr408Pro	c.1222A>C	missense_variant	MODERATE		25	0.02	2.67023e-05	0	0	0	furosemide
16	56879207	rs759377924	G	A	SLC12A3	ENST00000563236.6	p.Gly439Ser	c.1315G>A	missense_variant	MODERATE	Pathogenic	27.9	0.01	2.66887e-05	9.99969e-05	0	0	furosemide
16	56879228	rs757471117	G	A	SLC12A3	ENST00000563236.6		c.1335+1G>A	splice_donor_variant	HIGH	Likely pathogenic	34		5.33775e-05	0	0	0	furosemide
16	56879566	rs145929729	G	A	SLC12A3	ENST00000563236.6	p.Ala454Thr	c.1360G>A	missense_variant	MODERATE	Uncertain significance	22.4	0.02	5.33333e-05	8.47515e-06	0	0	furosemide
16	56879567	rs368783800	C	T	SLC12A3	ENST00000563236.6	p.Ala454Val	c.1361C>T	missense_variant	MODERATE	Conflicting interpretations of pathogenicity	22.1	0.03	4.00588e-05	0.000138144	0	0	furosemide
16	56879581	rs1229178772	G	T	SLC12A3	ENST00000563236.6	p.Ala459Ser	c.1375G>T	missense_variant	MODERATE		25.3	0	1.33515e-05	0	0	0	furosemide
16	56879593	rs374163823	G	A	SLC12A3	ENST00000563236.6	p.Gly463Arg	c.1387G>A	missense_variant	MODERATE	Pathogenic/Likely pathogenic	27.9	0.01	4.00652e-05	4.74586e-05	0	0	furosemide
16	56879594	rs1375515522	G	A	SLC12A3	ENST00000563236.6	p.Gly463Glu	c.1388G>A	missense_variant	MODERATE	Likely pathogenic	26.1	0.01	1.33515e-05	1.6949e-05	0	0	furosemide
16	56879596	rs201945662	G	A	SLC12A3	ENST00000563236.6	p.Ala464Thr	c.1390G>A	missense_variant	MODERATE	Pathogenic/Likely pathogenic	27.8	0	1.33511e-05	3.55929e-05	0	0	furosemide
16	56879602	rs374545976	C	G	SLC12A3	ENST00000563236.6	p.Leu466Val	c.1396C>G	missense_variant	MODERATE	Uncertain significance	24.7	0	1.33511e-05	2.11868e-05	0	0	furosemide
16	56879612	rs139743444	C	T	SLC12A3	ENST00000563236.6	p.Ala469Val	c.1406C>T	missense_variant	MODERATE		25.7	0	1.33504e-05	7.79693e-05	0	0	furosemide
16	56879615	rs1380106424	T	C	SLC12A3	ENST00000563236.6	p.Leu470Pro	c.1409T>C	missense_variant	MODERATE		28.6	0	1.33515e-05	8.47488e-07	0	0	furosemide
16	56879618	rs201341355	C	T	SLC12A3	ENST00000563236.6	p.Ala471Val	c.1412C>T	missense_variant	MODERATE	Uncertain significance	23.8	0	4.00523e-05	1.27122e-05	0	0	furosemide
16	56879649	rs1348939837	G	C	SLC12A3	ENST00000563236.6	p.Gln481His	c.1443G>C	missense_variant	MODERATE		35	0	4.00609e-05	0	0	0	furosemide
16	56880128	rs1460119539	A	G	SLC12A3	ENST00000563236.6		c.1444-2A>G	splice_acceptor_variant	HIGH	Likely pathogenic	34		1.33533e-05	0	0	0	furosemide
16	56880205	rs369510226	C	T	SLC12A3	ENST00000563236.6	p.Arg507Cys	c.1519C>T	missense_variant	MODERATE		24.4	0	6.68413e-05	8.78996e-05	0	0	furosemide
16	56880206	rs147864812	G	A	SLC12A3	ENST00000563236.6	p.Arg507His	c.1520G>A	missense_variant	MODERATE	Uncertain significance	25.9	0	2.67401e-05	5.12337e-06	0	0	furosemide
16	56880232	rs373578740	G	A	SLC12A3	ENST00000563236.6	p.Ala516Thr	c.1546G>A	missense_variant	MODERATE		25.9	0	5.36121e-05	1.54492e-05	0	0	furosemide
16	56880246	rs1423784849	C	G	SLC12A3	ENST00000563236.6	p.Ile520Met	c.1560C>G	missense_variant	MODERATE		22.9		1.34318e-05	0	0	0	furosemide
16	56880251	rs1254584108	T	A	SLC12A3	ENST00000563236.6	p.Ile522Asn	c.1565T>A	missense_variant	MODERATE	Uncertain significance	28.3	0	1.34506e-05	5.16613e-06	0	0	furosemide
16	56882411	rs2055253186	T	G	SLC12A3	ENST00000563236.6	p.Ile528Arg	c.1583T>G	missense_variant	MODERATE		28.8		1.33483e-05	0	0	0	furosemide
16	56882428	rs148909644	A	C	SLC12A3	ENST00000563236.6	p.Asn534His	c.1600A>C	missense_variant	MODERATE	Uncertain significance	27.8	0	0.000506924	0	0	0	furosemide
16	56882429	rs780433336	A	G	SLC12A3	ENST00000563236.6	p.Asn534Ser	c.1601A>G	missense_variant	MODERATE	Uncertain significance	26.7	0	1.33672e-05	3.81368e-05	0	0	furosemide
16	56882430	rs1313617697	C	A	SLC12A3	ENST00000563236.6	p.Asn534Lys	c.1602C>A	missense_variant	MODERATE		24.1		4.00416e-05	0	0	0	furosemide
16	56882476	rs563131364	G	A	SLC12A3	ENST00000563236.6	p.Ala550Thr	c.1648G>A	missense_variant	MODERATE	Uncertain significance	29.3	0	0.000200198	9.32341e-05	0	0	furosemide
16	56882492	rs148038173	C	T	SLC12A3	ENST00000563236.6	p.Ser555Leu	c.1664C>T	missense_variant	MODERATE	Pathogenic/Likely pathogenic	27.6	0	6.6761e-05	0.000203577	0	0	furosemide
16	56884077	rs757776621	C	G	SLC12A3	ENST00000563236.6	p.Asn566Lys	c.1698C>G	missense_variant	MODERATE		22.8	0	1.33426e-05	8.47435e-07	0	0	furosemide
16	56884088	rs201130736	C	T	SLC12A3	ENST00000563236.6	p.Ala570Val	c.1709C>T	missense_variant	MODERATE	Uncertain significance	23	0	0.000400352	9.74555e-05	0	0	furosemide
16	56884111	rs139329616	G	A	SLC12A3	ENST00000563236.6	p.Val578Met	c.1732G>A	missense_variant	MODERATE	Conflicting interpretations of pathogenicity	27.5	0.01	2.66475e-05	6.77952e-06	0	0	furosemide
16	56884124	rs1350701550	T	G	SLC12A3	ENST00000563236.6	p.Phe582Cys	c.1745T>G	missense_variant	MODERATE		31	0	1.33447e-05	0	0	0	furosemide
16	56884142	rs121909382	C	T	SLC12A3	ENST00000563236.6	p.Ala588Val	c.1763C>T	missense_variant	MODERATE	Pathogenic	27.5	0	5.33732e-05	1.27119e-05	0	0	furosemide
16	56884162	rs201432183	G	A	SLC12A3	ENST00000563236.6	p.Val595Met	c.1783G>A	missense_variant	MODERATE	Uncertain significance	20.2	0	2.66966e-05	4.66095e-05	0	0	furosemide
16	56884174	rs199883951	C	T	SLC12A3	ENST00000563236.6	p.Leu599Phe	c.1795C>T	missense_variant	MODERATE	Uncertain significance	24.8	0.01	4.00416e-05	0.000305926	0	1	furosemide
16	56884175	rs144318189	T	C	SLC12A3	ENST00000563236.6	p.Leu599Pro	c.1796T>C	missense_variant	MODERATE		29.6		2.66973e-05	0	0	0	furosemide
16	56884178	rs1170595080	T	C	SLC12A3	ENST00000563236.6	p.Leu600Pro	c.1799T>C	missense_variant	MODERATE		27.6	0	2.66923e-05	0	0	0	furosemide
16	56884184	rs776584078	A	G	SLC12A3	ENST00000563236.6	p.Tyr602Cys	c.1805A>G	missense_variant	MODERATE		29.3	0	1.33608e-05	3.98323e-05	0	0	furosemide
16	56885270	rs1440788195	A	C	SLC12A3	ENST00000563236.6	p.Asn611His	c.1831A>C	missense_variant	MODERATE		26.2	0	1.3696e-05	7.85225e-06	0	0	furosemide
16	56885283	rs779160677	C	T	SLC12A3	ENST00000563236.6	p.Ser615Leu	c.1844C>T	missense_variant	MODERATE	Pathogenic/Likely pathogenic	29.7	0	5.46762e-05	3.04981e-05	0	0	furosemide
16	56885315	rs1386928934	A	G	SLC12A3	ENST00000563236.6	p.Ser626Gly	c.1876A>G	missense_variant	MODERATE	Uncertain significance	24.5	0.03	2.72956e-05	5.82887e-05	0	0	furosemide
16	56885363	rs200697179	C	T	SLC12A3	ENST00000563236.6	p.Arg642Cys	c.1924C>T	missense_variant	MODERATE	Pathogenic	33	0.01	6.83751e-05	3.41716e-05	0	0	furosemide
16	56885364	rs147901432	G	A	SLC12A3	ENST00000563236.6	p.Arg642His	c.1925G>A	missense_variant	MODERATE	Pathogenic	36	0	2.7377e-05	3.24738e-05	0	0	furosemide
16	56886366	rs140012781	C	T	SLC12A3	ENST00000563236.6	p.Pro643Leu	c.1928C>T	missense_variant	MODERATE	Pathogenic/Likely pathogenic	28.2	0	1.33269e-05	8.2304e-05	0	0	furosemide
16	56886384	rs145337602	C	T	SLC12A3	ENST00000563236.6	p.Thr649Met	c.1946C>T	missense_variant	MODERATE	Pathogenic/Likely pathogenic	25.9	0	0.000266866	1.35597e-05	0	0	furosemide
16	56886402	rs121909380	G	A	SLC12A3	ENST00000563236.6	p.Arg655His	c.1964G>A	missense_variant	MODERATE	Pathogenic/Likely pathogenic	29	0	8.0079e-05	0.000149999	0	0	furosemide
16	56886405	rs140363569	C	T	SLC12A3	ENST00000563236.6	p.Pro656Leu	c.1967C>T	missense_variant	MODERATE	Uncertain significance	26.6	0.01	9.32389e-05	0.000336432	0	0	furosemide
16	56886437	rs371897720	C	T	SLC12A3	ENST00000563236.6	p.Arg667Trp	c.1999C>T	missense_variant	MODERATE	Uncertain significance	25.5	0	2.6683e-05	2.54228e-05	0	0	furosemide
16	56886438	rs753341636	G	A	SLC12A3	ENST00000563236.6	p.Arg667Gln	c.2000G>A	missense_variant	MODERATE		23.2	0.03	9.34155e-05	2.20333e-05	0	0	furosemide
16	56886467	rs771326058	G	A	SLC12A3	ENST00000563236.6	p.Val677Met	c.2029G>A	missense_variant	MODERATE	Pathogenic	25.3	0	2.66944e-05	1.35655e-05	0	0	furosemide
16	56886476	rs775799617	G	A	SLC12A3	ENST00000563236.6		c.2037+1G>A	splice_donor_variant	HIGH	Pathogenic	33		0.000106786	4.24134e-06	0	0	furosemide
16	56887041	rs1484020868	A	T	SLC12A3	ENST00000563236.6	p.Tyr709Phe	c.2126A>T	missense_variant	MODERATE		26.6	0.04	4.00695e-05	0	0	0	furosemide
16	56887044	rs546999572	C	T	SLC12A3	ENST00000563236.6	p.Ser710Leu	c.2129C>T	missense_variant	MODERATE	Uncertain significance	22.8	0.02	1.33266e-05	7.20322e-05	0	0	furosemide
16	56887056	rs369272221	C	T	SLC12A3	ENST00000563236.6	p.Ala714Val	c.2141C>T	missense_variant	MODERATE	Uncertain significance	25.3	0	4.0032e-05	0.000152536	0	0	furosemide
16	56887067	rs777342064	C	T	SLC12A3	ENST00000563236.6	p.Arg718Cys	c.2152C>T	missense_variant	MODERATE	Uncertain significance	25.8	0	4.00288e-05	2.71177e-05	0	0	furosemide
16	56887068	rs748652939	G	A	SLC12A3	ENST00000563236.6	p.Arg718His	c.2153G>A	missense_variant	MODERATE	Uncertain significance	25.7	0	5.33775e-05	2.28805e-05	0	0	furosemide
16	56887076	rs369808396	G	A	SLC12A3	ENST00000563236.6	p.Val721Ile	c.2161G>A	missense_variant	MODERATE	Uncertain significance	20.9	0.04	9.32513e-05	8.47448e-06	0	0	furosemide
16	56887932	rs373901523	G	T	SLC12A3	ENST00000563236.6	p.Gly729Val	c.2186G>T	missense_variant	MODERATE	Pathogenic/Likely pathogenic	25.7	0	1.33951e-05	0.00010516	0	0	furosemide
16	56887937	rs752101663	G	A	SLC12A3	ENST00000563236.6	p.Gly731Arg	c.2191G>A	missense_variant	MODERATE	Pathogenic/Likely pathogenic	24.5	0	9.38086e-05	1.5264e-05	0	0	furosemide
16	56887967	rs138977195	G	A	SLC12A3	ENST00000563236.6	p.Gly741Arg	c.2221G>A	missense_variant	MODERATE	Pathogenic/Likely pathogenic	27.8	0	0.000120199	0.000995376	0	0	furosemide
16	56887974	rs778660543	A	G	SLC12A3	ENST00000563236.6	p.Lys743Arg	c.2228A>G	missense_variant	MODERATE		26.6	0	5.34688e-05	0	0	0	furosemide
16	56888019	rs61730207	T	C	SLC12A3	ENST00000563236.6	p.Ile758Thr	c.2273T>C	missense_variant	MODERATE	Uncertain significance	26	0.03	5.35074e-05	0.000299967	0	0	furosemide
16	56890300	rs571834792	T	G	SLC12A3	ENST00000563236.6	p.Val771Gly	c.2312T>G	missense_variant	MODERATE		28.1		1.33269e-05	0	0	0	furosemide
16	56890317	rs748994629	C	T	SLC12A3	ENST00000563236.6	p.Arg777Trp	c.2329C>T	missense_variant	MODERATE	Uncertain significance	27.8	0	2.67051e-05	4.66116e-05	0	0	furosemide
16	56890336	rs1224071511	C	T	SLC12A3	ENST00000563236.6	p.Ser783Phe	c.2348C>T	missense_variant	MODERATE		22.8	0.01	5.34088e-05	8.47481e-07	0	0	furosemide
16	56893001	rs375280233	A	T	SLC12A3	ENST00000563236.6	p.Gln823Leu	c.2468A>T	missense_variant	MODERATE		28.8	0.03	0.00034687	0	0	0	furosemide
16	56894558	rs121909379	T	C	SLC12A3	ENST00000563236.6	p.Leu850Pro	c.2549T>C	missense_variant	MODERATE	Pathogenic/Likely pathogenic	28.8	0	2.67044e-05	0.000177975	0	0	furosemide
16	56894569	rs2055436479	A	G	SLC12A3	ENST00000563236.6	p.Arg854Gly	c.2560A>G	missense_variant	MODERATE		28.4	0.01	1.33508e-05	0	0	0	furosemide
16	56894594	rs267607051	G	A	SLC12A3	ENST00000563236.6	p.Arg862His	c.2585G>A	missense_variant	MODERATE	Uncertain significance	28	0	1.33501e-05	6.77959e-06	0	0	furosemide
16	56894636	rs1016367282	G	T	SLC12A3	ENST00000563236.6	p.Arg876Ile	c.2627G>T	missense_variant	MODERATE		26.7	0.03	1.33494e-05	3.64537e-05	0	0	furosemide
16	56894639	rs1205537693	A	G	SLC12A3	ENST00000563236.6	p.Lys877Arg	c.2630A>G	missense_variant	MODERATE		22.8		2.67087e-05	0	0	0	furosemide
16	56894643	rs757755595	G	GT	SLC12A3	ENST00000563236.6		c.2633+2dup	splice_donor_variant	HIGH		31		1.33618e-05	5.09292e-06	0	0	furosemide
16	56899556	rs369360334	G	A	SLC12A3	ENST00000563236.6	p.Arg887Gln	c.2660G>A	missense_variant	MODERATE	Pathogenic/Likely pathogenic	32	0	4.00427e-05	1.35606e-05	0	0	furosemide
16	56899606	rs371739823	C	T	SLC12A3	ENST00000563236.6	p.Arg904Trp	c.2710C>T	missense_variant	MODERATE	Uncertain significance	26.5	0.01	0.000160132	5.59529e-05	0	0	furosemide
16	56902372	rs761242621	G	A	SLC12A3	ENST00000563236.6		c.2721-1G>A	splice_acceptor_variant	HIGH	Likely pathogenic	33		1.33479e-05	0	0	0	furosemide
16	56902401	rs1005110235	C	T	SLC12A3	ENST00000563236.6	p.Pro917Ser	c.2749C>T	missense_variant	MODERATE		25.6	0.02	2.67016e-05	0	0	0	furosemide
16	56902408	rs201639116	G	A	SLC12A3	ENST00000563236.6	p.Arg919His	c.2756G>A	missense_variant	MODERATE	Uncertain significance	27.4	0	2.67437e-05	0.000131863	0	0	furosemide
16	56902452	rs201721269	C	T	SLC12A3	ENST00000563236.6	p.Arg934Trp	c.2800C>T	missense_variant	MODERATE	Pathogenic/Likely pathogenic	25.1	0	1.44329e-05	4.03437e-05	0	0	furosemide
16	56902455	rs56125220	C	T	SLC12A3	ENST00000563236.6	p.Arg935Trp	c.2803C>T	missense_variant	MODERATE	Uncertain significance	26.6	0	8.51765e-05	0.000380475	0	0	furosemide
16	56902502	rs202082198	A	C	SLC12A3	ENST00000563236.6	p.Arg950Ser	c.2850A>C	missense_variant	MODERATE	Uncertain significance	20.9	0	7.29847e-05	0.000279613	0	0	furosemide
16	56902509	rs199974259	G	T	SLC12A3	ENST00000563236.6		c.2856+1G>T	splice_donor_variant	HIGH	Pathogenic/Likely pathogenic	34		0.000161729	0.000628003	0	0	furosemide
16	56904401	rs559626481	C	T	SLC12A3	ENST00000563236.6	p.Arg955Trp	c.2863C>T	missense_variant	MODERATE	Conflicting interpretations of pathogenicity	26.8	0	1.33234e-05	6.52643e-05	0	0	furosemide
16	56904402	rs202114767	G	A	SLC12A3	ENST00000563236.6	p.Arg955Gln	c.2864G>A	missense_variant	MODERATE	Pathogenic/Likely pathogenic	29.3	0.02	2.6693e-05	8.30624e-05	0	0	furosemide
16	56904405	rs912866515	A	C	SLC12A3	ENST00000563236.6	p.Gln956Pro	c.2867A>C	missense_variant	MODERATE		27.7	0	5.33732e-05	0	0	0	furosemide
16	56904425	rs1462827022	G	A	SLC12A3	ENST00000563236.6	p.Val963Met	c.2887G>A	missense_variant	MODERATE		22.7	0.02	2.66852e-05	8.47521e-07	0	0	furosemide
16	56904456	rs2055580863	T	TC	SLC12A3	ENST00000563236.6	p.Val974ArgfsTer65	c.2919dup	frameshift_variant	HIGH		32		1.33486e-05	0	0	0	furosemide
16	56913270	rs771849618	G	T	SLC12A3	ENST00000563236.6	p.Leu977Phe	c.2931G>T	missense_variant	MODERATE		24.7	0	1.3349e-05	0	0	0	furosemide
16	56913277	rs34803727	G	A	SLC12A3	ENST00000563236.6	p.Gly980Arg	c.2938G>A	missense_variant	MODERATE	Pathogenic/Likely pathogenic	28.5	0.02	1.33451e-05	0.000195756	0	0	furosemide
16	56913298	rs769798104	A	AGCTC	SLC12A3	ENST00000563236.6	p.Tyr990AlafsTer50	c.2963_2966dup	frameshift_variant	HIGH	Pathogenic/Likely pathogenic	33		4.00438e-05	5.93204e-05	0	0	furosemide
16	56913311	rs1210754569	T	G	SLC12A3	ENST00000563236.6	p.Met991Arg	c.2972T>G	missense_variant	MODERATE		31	0	1.33476e-05	0	0	0	furosemide
16	56913332	rs1193498896	C	T	SLC12A3	ENST00000563236.6	p.Ser998Phe	c.2993C>T	missense_variant	MODERATE		25.9	0	4.00395e-05	0	0	0	furosemide
16	56913365	rs370175770	G	A	SLC12A3	ENST00000563236.6	p.Arg1009Gln	c.3026G>A	missense_variant	MODERATE	Pathogenic	32	0	0.000106766	1.10167e-05	0	0	furosemide
2	21001752	rs146687572	C	G	APOB	ENST00000233242.5	p.Gly4557Ala	c.13670G>C	missense_variant	MODERATE	Conflicting interpretations of pathogenicity	23.7	0.01	0.00094644	0	0	0	rivaroxaban
2	21001818	rs938535592	A	G	APOB	ENST00000233242.5	p.Ile4535Thr	c.13604T>C	missense_variant	MODERATE		21.4		1.33547e-05	0	0	0	rivaroxaban
2	21001822	rs1353000396	AT	A	APOB	ENST00000233242.5	p.Tyr4534ThrfsTer6	c.13599del	frameshift_variant	HIGH		22.9		1.33479e-05	0	0	0	rivaroxaban
2	21001846	rs763341676	G	A	APOB	ENST00000233242.5	p.Gln4526Ter	c.13576C>T	stop_gained	HIGH	Uncertain significance	42		6.6761e-05	8.47483e-07	0	0	rivaroxaban
2	21001933	rs751629013	A	C	APOB	ENST00000233242.5	p.Tyr4497Asp	c.13489T>G	missense_variant	MODERATE	Uncertain significance	21.9		2.66923e-05	0	0	0	rivaroxaban
2	21002077	rs1361011656	G	C	APOB	ENST00000233242.5	p.Gln4449Glu	c.13345C>G	missense_variant	MODERATE		23.1	0.04	1.33529e-05	8.47472e-07	0	0	rivaroxaban
2	21002109	rs986583835	CT	C	APOB	ENST00000233242.5	p.Ser4438ValfsTer39	c.13312del	frameshift_variant	HIGH		24.9		1.3354e-05	0	0	0	rivaroxaban
2	21002154	rs149182045	G	C	APOB	ENST00000233242.5	p.Ser4423Cys	c.13268C>G	missense_variant	MODERATE	Conflicting interpretations of pathogenicity	22.7	0	9.3433e-05	3.2204e-05	0	0	rivaroxaban
2	21002179	rs1663000363	AC	A	APOB	ENST00000233242.5	p.Leu4415Ter	c.13242del	frameshift_variant	HIGH		23		1.33479e-05	1.01698e-05	0	0	rivaroxaban
2	21002200	rs747550861	C	CT	APOB	ENST00000233242.5	p.Val4408SerfsTer12	c.13221dup	frameshift_variant	HIGH		29.3		9.34405e-05	0	0	0	rivaroxaban
2	21002277	rs561304247	A	G	APOB	ENST00000233242.5	p.Met4382Thr	c.13145T>C	missense_variant	MODERATE		20	0.01	3.9968e-05	0	0	0	rivaroxaban
2	21002661	rs758637006	G	A	APOB	ENST00000233242.5	p.Pro4254Leu	c.12761C>T	missense_variant	MODERATE	Uncertain significance	21.7	0	2.67165e-05	2.11883e-05	0	0	rivaroxaban
2	21002691	rs1052000878	G	C	APOB	ENST00000233242.5	p.Ser4244Cys	c.12731C>G	missense_variant	MODERATE	Uncertain significance	23.4	0.01	1.33633e-05	0	0	0	rivaroxaban
2	21002707	rs769409367	A	G	APOB	ENST00000233242.5	p.Ser4239Pro	c.12715T>C	missense_variant	MODERATE		23.8	0.01	1.33394e-05	0	0	0	rivaroxaban
2	21002739	rs750400586	A	T	APOB	ENST00000233242.5	p.Leu4228Gln	c.12683T>A	missense_variant	MODERATE		22.9	0.01	1.33661e-05	1.10324e-05	0	0	rivaroxaban
2	21002808	rs375471570	G	A	APOB	ENST00000233242.5	p.Pro4205Leu	c.12614C>T	missense_variant	MODERATE	Conflicting interpretations of pathogenicity	22.6	0.02	1.33643e-05	3.9053e-05	0	0	rivaroxaban
2	21002893	rs375275230	G	A	APOB	ENST00000233242.5	p.Arg4177Ter	c.12529C>T	stop_gained	HIGH	Conflicting interpretations of pathogenicity	37		4.00662e-05	3.39032e-06	0	0	rivaroxaban
2	21002979	rs756476242	G	T	APOB	ENST00000233242.5	p.Ala4148Asp	c.12443C>A	missense_variant	MODERATE	Uncertain significance	23.3	0.01	1.34542e-05	3.59143e-05	0	0	rivaroxaban
2	21003142	rs372357954	C	T	APOB	ENST00000233242.5	p.Gly4094Arg	c.12280G>A	missense_variant	MODERATE	Conflicting interpretations of pathogenicity	25.2	0	0.00014691	0	0	0	rivaroxaban
2	21003199	rs1393599234	G	T	APOB	ENST00000233242.5	p.Pro4075Thr	c.12223C>A	missense_variant	MODERATE		26		2.67123e-05	0	0	0	rivaroxaban
2	21003211	rs1558559443	T	C	APOB	ENST00000233242.5	p.Lys4071Glu	c.12211A>G	missense_variant	MODERATE		23.7	0	2.66973e-05	0	0	0	rivaroxaban
2	21003309	rs1663044361	A	G	APOB	ENST00000233242.5	p.Ile4038Thr	c.12113T>C	missense_variant	MODERATE		27.6		1.33558e-05	0	0	0	rivaroxaban
2	21004391	rs150713761	G	A	APOB	ENST00000233242.5	p.Arg3989Cys	c.11965C>T	missense_variant	MODERATE	Conflicting interpretations of pathogenicity	20.8	0.03	0.000293247	2.54253e-05	0	0	rivaroxaban
2	21004414	rs886055575	G	A	APOB	ENST00000233242.5	p.Pro3981Leu	c.11942C>T	missense_variant	MODERATE	Uncertain significance	24.9	0	2.67087e-05	5.93252e-06	0	0	rivaroxaban
2	21004613	rs1328884551	G	A	APOB	ENST00000233242.5	p.His3951Tyr	c.11851C>T	missense_variant	MODERATE	Conflicting interpretations of pathogenicity	25.8	0	1.3349e-05	8.47581e-07	0	0	rivaroxaban
2	21004621	rs748945309	G	C	APOB	ENST00000233242.5	p.Thr3948Arg	c.11843C>G	missense_variant	MODERATE	Uncertain significance	23.8	0	1.33479e-05	2.54264e-06	0	0	rivaroxaban
2	21004624	rs770531319	C	T	APOB	ENST00000233242.5	p.Gly3947Glu	c.11840G>A	missense_variant	MODERATE	Conflicting interpretations of pathogenicity	23.2	0.02	8.01218e-05	3.30548e-05	0	0	rivaroxaban
2	21005112	rs1663090649	G	A	APOB	ENST00000233242.5	p.Ser3919Leu	c.11756C>T	missense_variant	MODERATE		25.2		1.33504e-05	0	0	0	rivaroxaban
2	21005148	rs61746686	T	C	APOB	ENST00000233242.5	p.Asp3907Gly	c.11720A>G	missense_variant	MODERATE	Conflicting interpretations of pathogenicity	22.6	0.03	0.00114599	1.10176e-05	0	0	rivaroxaban
2	21005163	rs1572777188	A	C	APOB	ENST00000233242.5	p.Leu3902Trp	c.11705T>G	missense_variant	MODERATE		21.8		1.33508e-05	0	0	0	rivaroxaban
2	21005187	rs775669767	T	C	APOB	ENST00000233242.5	p.Tyr3894Cys	c.11681A>G	missense_variant	MODERATE		27.1	0	1.33465e-05	0	0	0	rivaroxaban
2	21005283	rs772015796	A	G	APOB	ENST00000233242.5	p.Ile3862Thr	c.11585T>C	missense_variant	MODERATE	Conflicting interpretations of pathogenicity	24.8	0	1.33266e-05	2.54243e-06	0	0	rivaroxaban
2	21005290	rs775759802	G	C	APOB	ENST00000233242.5	p.Gln3860Glu	c.11578C>G	missense_variant	MODERATE		24.3	0	1.33494e-05	0	0	0	rivaroxaban
2	21005386	rs1166625537	G	A	APOB	ENST00000233242.5	p.Pro3828Ser	c.11482C>T	missense_variant	MODERATE		25.2	0.02	2.67058e-05	0	0	0	rivaroxaban
2	21005391	rs61744153	G	A	APOB	ENST00000233242.5	p.Thr3826Met	c.11477C>T	missense_variant	MODERATE	Conflicting interpretations of pathogenicity	23.8	0	0.000453273	0.00291367	0	7	rivaroxaban
2	21005565	rs376825639	A	G	APOB	ENST00000233242.5	p.Ile3768Thr	c.11303T>C	missense_variant	MODERATE	Conflicting interpretations of pathogenicity	25.5	0	1.33461e-05	1.35596e-05	0	0	rivaroxaban
2	21005569	rs759158772	C	A	APOB	ENST00000233242.5	p.Glu3767Ter	c.11299G>T	stop_gained	HIGH		43		1.33284e-05	0	0	0	rivaroxaban
2	21005585	rs757204163	G	T	APOB	ENST00000233242.5	p.Cys3761Ter	c.11283C>A	stop_gained	HIGH		42		9.34505e-05	0	0	0	rivaroxaban
2	21005592	rs1266759927	G	A	APOB	ENST00000233242.5	p.Pro3759Leu	c.11276C>T	missense_variant	MODERATE		26.4		1.33501e-05	0	0	0	rivaroxaban
2	21005607	rs139599466	G	A	APOB	ENST00000233242.5	p.Thr3754Ile	c.11261C>T	missense_variant	MODERATE	Conflicting interpretations of pathogenicity	24.3	0.02	2.66553e-05	4.15273e-05	0	0	rivaroxaban
2	21005628	rs926377020	G	A	APOB	ENST00000233242.5	p.Pro3747Leu	c.11240C>T	missense_variant	MODERATE		24.9		5.34188e-05	0	0	0	rivaroxaban
2	21005686	rs1198549888	C	G	APOB	ENST00000233242.5	p.Asp3728His	c.11182G>C	missense_variant	MODERATE		22.5	0	1.33529e-05	8.47472e-07	0	0	rivaroxaban
2	21005704	rs1480097398	G	C	APOB	ENST00000233242.5	p.Pro3722Ala	c.11164C>G	missense_variant	MODERATE		24.7		2.67037e-05	0	0	0	rivaroxaban
2	21005718	rs1389515931	T	C	APOB	ENST00000233242.5	p.Tyr3717Cys	c.11150A>G	missense_variant	MODERATE		23.8		1.33469e-05	0	0	0	rivaroxaban
2	21005788	rs1472840765	T	C	APOB	ENST00000233242.5	p.Thr3694Ala	c.11080A>G	missense_variant	MODERATE		23.4	0	1.33551e-05	0	0	0	rivaroxaban
2	21005790	rs776068398	G	T	APOB	ENST00000233242.5	p.Thr3693Asn	c.11078C>A	missense_variant	MODERATE	Conflicting interpretations of pathogenicity	23.8	0	1.33508e-05	2.88143e-05	0	0	rivaroxaban
2	21005797	rs149268579	C	T	APOB	ENST00000233242.5	p.Asp3691Asn	c.11071G>A	missense_variant	MODERATE	Uncertain significance	21.2		2.67094e-05	0	0	0	rivaroxaban
2	21005811	rs1290646760	T	A	APOB	ENST00000233242.5	p.Asp3686Val	c.11057A>T	missense_variant	MODERATE		25.9	0	2.6708e-05	1.69496e-06	0	0	rivaroxaban
2	21005829	rs1663118311	T	A	APOB	ENST00000233242.5	p.Tyr3680Phe	c.11039A>T	missense_variant	MODERATE		22.4		1.33479e-05	0	0	0	rivaroxaban
2	21005880	rs267599179	C	T	APOB	ENST00000233242.5	p.Gly3663Glu	c.10988G>A	missense_variant	MODERATE		23.4		1.3334e-05	0	0	0	rivaroxaban
2	21005883	rs1212073928	G	T	APOB	ENST00000233242.5	p.Ala3662Glu	c.10985C>A	missense_variant	MODERATE		20.9		1.33494e-05	0	0	0	rivaroxaban
2	21005956	rs61744151	G	A	APOB	ENST00000233242.5	p.Arg3638Trp	c.10912C>T	missense_variant	MODERATE	Uncertain significance	21	0.01	2.66695e-05	4.23753e-06	0	0	rivaroxaban
2	21005978	rs768105768	C	A	APOB	ENST00000233242.5	p.Lys3630Asn	c.10890G>T	missense_variant	MODERATE		22.4	0.01	1.33504e-05	0	0	0	rivaroxaban
2	21005986	rs141982176	T	A	APOB	ENST00000233242.5	p.Asn3628Tyr	c.10882A>T	missense_variant	MODERATE	Conflicting interpretations of pathogenicity	24	0.01	0.000814289	0	0	0	rivaroxaban
2	21006013	rs1663126725	C	T	APOB	ENST00000233242.5	p.Glu3619Lys	c.10855G>A	missense_variant	MODERATE		20.9		1.33504e-05	0	0	0	rivaroxaban
2	21006061	rs750646887	G	A	APOB	ENST00000233242.5	p.His3603Tyr	c.10807C>T	missense_variant	MODERATE	Uncertain significance	20.5	0.02	4.00449e-05	0	0	0	rivaroxaban
2	21006088	rs61744288	A	G	APOB	ENST00000233242.5	p.Trp3594Arg	c.10780T>C	missense_variant	MODERATE	Conflicting interpretations of pathogenicity	22.7	0.03	0.0091539	5.93243e-06	2	0	rivaroxaban
2	21006127	rs1053572786	C	T	APOB	ENST00000233242.5	p.Gly3581Arg	c.10741G>A	missense_variant	MODERATE	Uncertain significance	24.3	0	1.3359e-05	1.27124e-05	0	0	rivaroxaban
2	21006196	rs12713559	G	A	APOB	ENST00000233242.5	p.Arg3558Cys	c.10672C>T	missense_variant	MODERATE	Uncertain significance	29.4	0	0.000573196	0.000878843	0	0	rivaroxaban
2	21006213	rs1663133620	C	T	APOB	ENST00000233242.5	p.Gly3552Glu	c.10655G>A	missense_variant	MODERATE		24.3	0.02	1.33536e-05	0	0	0	rivaroxaban
2	21006244	rs1663134510	A	G	APOB	ENST00000233242.5	p.Trp3542Arg	c.10624T>C	missense_variant	MODERATE		25.1	0	2.67016e-05	0	0	0	rivaroxaban
2	21006285	rs971051696	G	A	APOB	ENST00000233242.5	p.Ser3528Phe	c.10583C>T	missense_variant	MODERATE	Uncertain significance	28.2	0	2.6698e-05	0	0	0	rivaroxaban
2	21006288	rs5742904	C	T	APOB	ENST00000233242.5	p.Arg3527Gln	c.10580G>A	missense_variant	MODERATE	Pathogenic/Likely pathogenic	26.7	0	0.000120192	0.000493235	0	1	rivaroxaban
2	21006289	rs144467873	G	A	APOB	ENST00000233242.5	p.Arg3527Trp	c.10579C>T	missense_variant	MODERATE	Pathogenic/Likely pathogenic	26.4	0	1.33323e-05	2.79671e-05	0	0	rivaroxaban
2	21006295	rs989255169	T	A	APOB	ENST00000233242.5	p.Ser3525Cys	c.10573A>T	missense_variant	MODERATE		23.3	0	5.33931e-05	0	0	0	rivaroxaban
2	21006309	rs1663135834	T	C	APOB	ENST00000233242.5	p.Tyr3520Cys	c.10559A>G	missense_variant	MODERATE	Uncertain significance	26.4		1.3349e-05	0	0	0	rivaroxaban
2	21006363	rs1302362259	C	T	APOB	ENST00000233242.5	p.Gly3502Asp	c.10505G>A	missense_variant	MODERATE		22.8	0	2.67065e-05	0	0	0	rivaroxaban
2	21006364	rs751352552	C	G	APOB	ENST00000233242.5	p.Gly3502Arg	c.10504G>C	missense_variant	MODERATE		23.6	0	1.33561e-05	0	0	0	rivaroxaban
2	21006387	rs143227390	G	A	APOB	ENST00000233242.5	p.Ser3494Leu	c.10481C>T	missense_variant	MODERATE	Uncertain significance	25.5	0.03	9.34554e-05	0	0	0	rivaroxaban
2	21006408	rs369574095	G	T	APOB	ENST00000233242.5	p.Thr3487Asn	c.10460C>A	missense_variant	MODERATE	Uncertain significance	25.2		2.66923e-05	0	0	0	rivaroxaban
2	21006444	rs1388847692	C	T	APOB	ENST00000233242.5	p.Gly3475Glu	c.10424G>A	missense_variant	MODERATE		23.4		1.33486e-05	0	0	0	rivaroxaban
2	21006513	rs140647761	G	A	APOB	ENST00000233242.5	p.Pro3452Leu	c.10355C>T	missense_variant	MODERATE	Conflicting interpretations of pathogenicity	26.1	0	6.66382e-05	1.69496e-06	0	0	rivaroxaban
2	21006513	rs140647761	G	C	APOB	ENST00000233242.5	p.Pro3452Arg	c.10355C>G	missense_variant	MODERATE		25.7	0	0.000160192	0	0	0	rivaroxaban
2	21006527	rs1290131269	A	T	APOB	ENST00000233242.5	p.Asn3447Lys	c.10341T>A	missense_variant	MODERATE	Uncertain significance	23.5	0	1.33476e-05	0	0	0	rivaroxaban
2	21006532	rs1663143450	C	T	APOB	ENST00000233242.5	p.Gly3446Arg	c.10336G>A	missense_variant	MODERATE		26.3		1.33504e-05	0	0	0	rivaroxaban
2	21006598	rs1425159052	A	G	APOB	ENST00000233242.5	p.Ser3424Pro	c.10270T>C	missense_variant	MODERATE	Uncertain significance	23.7		1.33511e-05	0	0	0	rivaroxaban
2	21006615	rs765298217	G	A	APOB	ENST00000233242.5	p.Thr3418Met	c.10253C>T	missense_variant	MODERATE	Conflicting interpretations of pathogenicity	20.9	0	1.33622e-05	4.40692e-05	0	0	rivaroxaban
2	21006714	rs1259653196	G	T	APOB	ENST00000233242.5	p.Thr3385Lys	c.10154C>A	missense_variant	MODERATE	Uncertain significance	23.5	0	1.33533e-05	3.47469e-05	0	0	rivaroxaban
2	21006724	rs756605874	C	G	APOB	ENST00000233242.5	p.Glu3382Gln	c.10144G>C	missense_variant	MODERATE		25.3	0.01	0.00010684	0	0	0	rivaroxaban
2	21006734	rs886609418	C	G	APOB	ENST00000233242.5	p.Gln3378His	c.10134G>C	missense_variant	MODERATE	Conflicting interpretations of pathogenicity	23.3	0	6.67628e-05	0	0	0	rivaroxaban
2	21006736	rs1266425413	G	T	APOB	ENST00000233242.5	p.Gln3378Lys	c.10132C>A	missense_variant	MODERATE	Uncertain significance	22.9		1.33526e-05	0	0	0	rivaroxaban
2	21006813	rs767624020	G	A	APOB	ENST00000233242.5	p.Thr3352Ile	c.10055C>T	missense_variant	MODERATE		24.9	0	1.33501e-05	0	0	0	rivaroxaban
2	21006863	rs1663158630	GC	G	APOB	ENST00000233242.5	p.Gly3335AlafsTer16	c.10004del	frameshift_variant	HIGH		34		1.33508e-05	0	0	0	rivaroxaban
2	21006865	rs370858591	C	G	APOB	ENST00000233242.5	p.Gly3335Arg	c.10003G>C	missense_variant	MODERATE	Uncertain significance	26.9	0	1.33576e-05	1.77973e-05	0	0	rivaroxaban
2	21006918	rs1663160029	A	C	APOB	ENST00000233242.5	p.Leu3317Arg	c.9950T>G	missense_variant	MODERATE		27.7		1.33461e-05	0	0	0	rivaroxaban
2	21006931	rs146687604	G	T	APOB	ENST00000233242.5	p.Leu3313Ile	c.9937C>A	missense_variant	MODERATE	Conflicting interpretations of pathogenicity	22.4	0	0.00269197	8.47481e-07	0	0	rivaroxaban
2	21006988	rs12720855	A	G	APOB	ENST00000233242.5	p.Ser3294Pro	c.9880T>C	missense_variant	MODERATE	Conflicting interpretations of pathogenicity	23.7	0	0.0530301	7.8817e-05	107	0	rivaroxaban
2	21007014	rs1363244474	A	T	APOB	ENST00000233242.5	p.Ile3285Asn	c.9854T>A	missense_variant	MODERATE		22.9		1.33483e-05	0	0	0	rivaroxaban
2	21007030	rs921553649	T	A	APOB	ENST00000233242.5	p.Met3280Leu	c.9838A>T	missense_variant	MODERATE		21.5	0	2.66994e-05	0	0	0	rivaroxaban
2	21007035	rs1663164232	A	G	APOB	ENST00000233242.5	p.Val3278Ala	c.9833T>C	missense_variant	MODERATE		22.4		1.33494e-05	0	0	0	rivaroxaban
2	21007098	rs146178619	T	C	APOB	ENST00000233242.5	p.Asn3257Ser	c.9770A>G	missense_variant	MODERATE	Conflicting interpretations of pathogenicity	20.4	0.03	1.33454e-05	4.49172e-05	0	0	rivaroxaban
2	21007177	rs1210840183	C	A	APOB	ENST00000233242.5	p.Asp3231Tyr	c.9691G>T	missense_variant	MODERATE		24.2		1.33554e-05	0	0	0	rivaroxaban
2	21007339	rs540387864	A	G	APOB	ENST00000233242.5	p.Tyr3177His	c.9529T>C	missense_variant	MODERATE		28.6	0	1.33294e-05	0	0	0	rivaroxaban
2	21007369	rs1663172884	G	A	APOB	ENST00000233242.5	p.Gln3167Ter	c.9499C>T	stop_gained	HIGH		47		1.33515e-05	0	0	0	rivaroxaban
2	21007375	rs149166048	T	C	APOB	ENST00000233242.5	p.Thr3165Ala	c.9493A>G	missense_variant	MODERATE	Conflicting interpretations of pathogenicity	25.1	0.02	0.000306929	0	0	0	rivaroxaban
2	21007377	rs143269114	G	A	APOB	ENST00000233242.5	p.Thr3164Met	c.9491C>T	missense_variant	MODERATE	Conflicting interpretations of pathogenicity	26.9	0	9.33358e-05	4.8308e-05	0	0	rivaroxaban
2	21007386	rs749378172	A	G	APOB	ENST00000233242.5	p.Phe3161Ser	c.9482T>C	missense_variant	MODERATE		28.1		2.6698e-05	0	0	0	rivaroxaban
2	21007410	rs1279925440	C	T	APOB	ENST00000233242.5	p.Trp3153Ter	c.9458G>A	stop_gained	HIGH		45		1.3354e-05	0	0	0	rivaroxaban
2	21007546	rs140240214	C	T	APOB	ENST00000233242.5	p.Glu3108Lys	c.9322G>A	missense_variant	MODERATE	Conflicting interpretations of pathogenicity	20.8	0.03	0.000720827	4.23746e-06	0	0	rivaroxaban
2	21007547	rs72653101	G	C	APOB	ENST00000233242.5	p.Asn3107Lys	c.9321C>G	missense_variant	MODERATE		22.5	0	6.67485e-05	0	0	0	rivaroxaban
2	21007550	rs1189359542	G	C	APOB	ENST00000233242.5	p.Asn3106Lys	c.9318C>G	missense_variant	MODERATE	Uncertain significance	23.8	0	2.67008e-05	0	0	0	rivaroxaban
2	21007551	rs546747242	T	C	APOB	ENST00000233242.5	p.Asn3106Ser	c.9317A>G	missense_variant	MODERATE	Conflicting interpretations of pathogenicity	24.9	0.01	0.000253124	8.47488e-07	0	0	rivaroxaban
2	21007563	rs2103353229	A	T	APOB	ENST00000233242.5	p.Phe3102Tyr	c.9305T>A	missense_variant	MODERATE		27		1.33294e-05	0	0	0	rivaroxaban
2	21007575	rs375936466	T	C	APOB	ENST00000233242.5	p.Tyr3098Cys	c.9293A>G	missense_variant	MODERATE		27.8	0	4.00438e-05	2.54243e-06	0	0	rivaroxaban
2	21007576	rs1663180583	A	G	APOB	ENST00000233242.5	p.Tyr3098His	c.9292T>C	missense_variant	MODERATE		27	0	1.3349e-05	1.69497e-06	0	0	rivaroxaban
2	21007584	rs748849856	T	G	APOB	ENST00000233242.5	p.Gln3095Pro	c.9284A>C	missense_variant	MODERATE	Uncertain significance	27.3		1.33451e-05	0	0	0	rivaroxaban
2	21007606	rs1663181361	G	T	APOB	ENST00000233242.5	p.Gln3088Lys	c.9262C>A	missense_variant	MODERATE		24.6	0.01	1.33529e-05	0	0	0	rivaroxaban
2	21007641	rs1368218567	A	G	APOB	ENST00000233242.5	p.Leu3076Pro	c.9227T>C	missense_variant	MODERATE		27.5		1.33447e-05	0	0	0	rivaroxaban
2	21007672	rs1271236026	C	T	APOB	ENST00000233242.5	p.Gly3066Arg	c.9196G>A	missense_variant	MODERATE	Uncertain significance	25.3	0	5.33931e-05	0	0	0	rivaroxaban
2	21007692	rs781645624	C	T	APOB	ENST00000233242.5	p.Arg3059His	c.9176G>A	missense_variant	MODERATE	Conflicting interpretations of pathogenicity	20.4	0.02	2.66944e-05	1.52548e-05	0	0	rivaroxaban
2	21007747	rs1663185740	C	T	APOB	ENST00000233242.5	p.Ala3041Thr	c.9121G>A	missense_variant	MODERATE		22.7		1.33508e-05	0	0	0	rivaroxaban
2	21007748	rs1215189537	TGAAAA	T	APOB	ENST00000233242.5	p.Phe3039SerfsTer5	c.9115_9119del	frameshift_variant	HIGH	Pathogenic/Likely pathogenic	34		1.33476e-05	4.23745e-06	0	0	rivaroxaban
2	21007773	rs754332101	G	T	APOB	ENST00000233242.5	p.Thr3032Asn	c.9095C>A	missense_variant	MODERATE	Conflicting interpretations of pathogenicity	22.7	0.04	4.00523e-05	6.78003e-06	0	0	rivaroxaban
2	21007783	rs375828269	C	A	APOB	ENST00000233242.5	p.Val3029Phe	c.9085G>T	missense_variant	MODERATE		23.7	0	1.33494e-05	8.47492e-07	0	0	rivaroxaban
2	21007813	rs1431445254	C	A	APOB	ENST00000233242.5	p.Gly3019Trp	c.9055G>T	missense_variant	MODERATE		25.6	0	1.33469e-05	0	0	0	rivaroxaban
2	21007852	rs1456410181	C	T	APOB	ENST00000233242.5	p.Gly3006Ser	c.9016G>A	missense_variant	MODERATE	Uncertain significance	23.3		1.33479e-05	0	0	0	rivaroxaban
2	21007891	rs1046539639	C	T	APOB	ENST00000233242.5	p.Asp2993Asn	c.8977G>A	missense_variant	MODERATE		22.7	0	0.000160184	5.9324e-06	0	0	rivaroxaban
2	21007899	rs1663191195	G	C	APOB	ENST00000233242.5	p.Ser2990Ter	c.8969C>G	stop_gained	HIGH		41		1.3349e-05	0	0	0	rivaroxaban
2	21007921	rs772307142	A	G	APOB	ENST00000233242.5	p.Phe2983Leu	c.8947T>C	missense_variant	MODERATE		20.2		1.33504e-05	0	0	0	rivaroxaban
2	21007986	rs142756262	T	C	APOB	ENST00000233242.5	p.Asn2961Ser	c.8882A>G	missense_variant	MODERATE	Conflicting interpretations of pathogenicity	24	0.04	6.66205e-05	0.000250859	0	0	rivaroxaban
2	21007986	rs142756262	T	A	APOB	ENST00000233242.5	p.Asn2961Ile	c.8882A>T	missense_variant	MODERATE	Conflicting interpretations of pathogenicity	25	0	4.00374e-05	1.18648e-05	0	0	rivaroxaban
2	21008048	rs1456891399	T	TC	APOB	ENST00000233242.5	p.Thr2941AsnfsTer3	c.8819dup	frameshift_variant	HIGH		33		1.3349e-05	0	0	0	rivaroxaban
2	21008050	rs1243227858	C	T	APOB	ENST00000233242.5	p.Gly2940Arg	c.8818G>A	missense_variant	MODERATE		26.3		1.33522e-05	0	0	0	rivaroxaban
2	21008052	rs1204806424	T	C	APOB	ENST00000233242.5	p.Glu2939Gly	c.8816A>G	missense_variant	MODERATE	Uncertain significance	28.5		1.33472e-05	0	0	0	rivaroxaban
2	21008088	rs1238287235	C	T	APOB	ENST00000233242.5	p.Gly2927Glu	c.8780G>A	missense_variant	MODERATE		23.4		1.33508e-05	0	0	0	rivaroxaban
2	21008089	rs1270024096	C	A	APOB	ENST00000233242.5	p.Gly2927Trp	c.8779G>T	missense_variant	MODERATE		26.6	0	2.67051e-05	0	0	0	rivaroxaban
2	21008107	rs759147690	A	C	APOB	ENST00000233242.5	p.Trp2921Gly	c.8761T>G	missense_variant	MODERATE	Uncertain significance	23.2		1.33494e-05	0	0	0	rivaroxaban
2	21008175	rs376974746	A	G	APOB	ENST00000233242.5	p.Leu2898Pro	c.8693T>C	missense_variant	MODERATE	Conflicting interpretations of pathogenicity	25.4	0.03	1.33508e-05	0.000100849	0	0	rivaroxaban
2	21008190	rs1663203451	A	C	APOB	ENST00000233242.5	p.Leu2893Trp	c.8678T>G	missense_variant	MODERATE	Uncertain significance	28.7	0	1.33536e-05	0	0	0	rivaroxaban
2	21008233	rs200367807	T	A	APOB	ENST00000233242.5	p.Asn2879Tyr	c.8635A>T	missense_variant	MODERATE	Conflicting interpretations of pathogenicity	21.5	0.02	7.99659e-05	1.69495e-06	0	0	rivaroxaban
2	21008284	rs960977343	T	C	APOB	ENST00000233242.5	p.Thr2862Ala	c.8584A>G	missense_variant	MODERATE		25.4		1.33515e-05	0	0	0	rivaroxaban
2	21008352	rs867843879	T	C	APOB	ENST00000233242.5	p.His2839Arg	c.8516A>G	missense_variant	MODERATE		23.6	0	1.33476e-05	2.54253e-06	0	0	rivaroxaban
2	21008431	rs1663210782	G	C	APOB	ENST00000233242.5	p.Gln2813Glu	c.8437C>G	missense_variant	MODERATE		25.9	0.02	2.67037e-05	0	0	0	rivaroxaban
2	21008438	rs771085028	TG	T	APOB	ENST00000233242.5	p.Ala2810GlufsTer15	c.8429del	frameshift_variant	HIGH		34		1.33465e-05	0	0	0	rivaroxaban
2	21008440	rs761386986	C	A	APOB	ENST00000233242.5	p.Ala2810Ser	c.8428G>T	missense_variant	MODERATE		24.5		1.33486e-05	0	0	0	rivaroxaban
2	21008455	rs1663211420	T	A	APOB	ENST00000233242.5	p.Asn2805Tyr	c.8413A>T	missense_variant	MODERATE		26.1		1.33494e-05	0	0	0	rivaroxaban
2	21008502	rs941835419	A	T	APOB	ENST00000233242.5	p.Ile2789Asn	c.8366T>A	missense_variant	MODERATE	Uncertain significance	23.8		6.67396e-05	0	0	0	rivaroxaban
2	21008544	rs1178296736	G	T	APOB	ENST00000233242.5	p.Ala2775Asp	c.8324C>A	missense_variant	MODERATE		23.1	0	1.33504e-05	0	0	0	rivaroxaban
2	21008569	rs138465008	G	A	APOB	ENST00000233242.5	p.Pro2767Ser	c.8299C>T	missense_variant	MODERATE	Conflicting interpretations of pathogenicity	23.7	0.03	1.33465e-05	5.59327e-05	0	0	rivaroxaban
2	21008642	rs376773500	C	A	APOB	ENST00000233242.5	p.Gln2742His	c.8226G>T	missense_variant	MODERATE	Conflicting interpretations of pathogenicity	23.6	0.02	1.33561e-05	2.03393e-05	0	0	rivaroxaban
2	21008664	rs1663219420	T	A	APOB	ENST00000233242.5	p.Asp2735Val	c.8204A>T	missense_variant	MODERATE		23.7	0	1.33533e-05	0	0	0	rivaroxaban
2	21008670	rs771792572	A	G	APOB	ENST00000233242.5	p.Val2733Ala	c.8198T>C	missense_variant	MODERATE	Conflicting interpretations of pathogenicity	22.8	0.02	1.33483e-05	7.03396e-05	0	0	rivaroxaban
2	21008691	rs148655084	A	G	APOB	ENST00000233242.5	p.Leu2726Pro	c.8177T>C	missense_variant	MODERATE		27.1	0	2.67065e-05	0	0	0	rivaroxaban
2	21008739	rs771882254	T	A	APOB	ENST00000233242.5	p.Asp2710Val	c.8129A>T	missense_variant	MODERATE	Uncertain significance	26.1	0	1.33526e-05	1.6102e-05	0	0	rivaroxaban
2	21008854	rs941868010	T	C	APOB	ENST00000233242.5	p.Ile2672Val	c.8014A>G	missense_variant	MODERATE	Uncertain significance	21.5	0.03	5.33846e-05	0	0	0	rivaroxaban
2	21008877	rs764296185	T	C	APOB	ENST00000233242.5	p.Asp2664Gly	c.7991A>G	missense_variant	MODERATE	Uncertain significance	27.4	0	1.33515e-05	2.03399e-05	0	0	rivaroxaban
2	21008904	rs148987924	G	T	APOB	ENST00000233242.5	p.Thr2655Asn	c.7964C>A	missense_variant	MODERATE		23.2	0.01	1.33237e-05	0	0	0	rivaroxaban
2	21008920	rs933849322	A	C	APOB	ENST00000233242.5	p.Phe2650Val	c.7948T>G	missense_variant	MODERATE		27	0	5.33903e-05	0	0	0	rivaroxaban
2	21009025	rs143056106	G	A	APOB	ENST00000233242.5	p.Pro2615Ser	c.7843C>T	missense_variant	MODERATE	Conflicting interpretations of pathogenicity	25.8	0	2.67023e-05	1.52548e-05	0	0	rivaroxaban
2	21009045	rs767180578	T	G	APOB	ENST00000233242.5	p.Gln2608Pro	c.7823A>C	missense_variant	MODERATE	Conflicting interpretations of pathogenicity	24.3	0.01	0.000160158	0	0	0	rivaroxaban
2	21009117	rs370426974	C	A	APOB	ENST00000233242.5	p.Gly2584Val	c.7751G>T	missense_variant	MODERATE	Conflicting interpretations of pathogenicity	25.2	0	4.00748e-05	1.695e-06	0	0	rivaroxaban
2	21009213	rs779100523	T	C	APOB	ENST00000233242.5	p.Asp2552Gly	c.7655A>G	missense_variant	MODERATE	Conflicting interpretations of pathogenicity	26	0.01	1.33479e-05	0.000105935	0	0	rivaroxaban
2	21009261	rs761663694	A	G	APOB	ENST00000233242.5	p.Leu2536Pro	c.7607T>C	missense_variant	MODERATE		26.5	0	1.33437e-05	0	0	0	rivaroxaban
2	21009291	rs373272476	A	G	APOB	ENST00000233242.5	p.Met2526Thr	c.7577T>C	missense_variant	MODERATE	Conflicting interpretations of pathogenicity	24.8	0	0.000493031	8.47483e-07	0	0	rivaroxaban
2	21009300	rs201712223	A	G	APOB	ENST00000233242.5	p.Met2523Thr	c.7568T>C	missense_variant	MODERATE		22.9	0	1.33458e-05	0	0	0	rivaroxaban
2	21009303	rs781243278	C	T	APOB	ENST00000233242.5	p.Arg2522Gln	c.7565G>A	missense_variant	MODERATE	Conflicting interpretations of pathogenicity	23.6	0.03	2.66987e-05	5.25431e-05	0	0	rivaroxaban
2	21009309	rs199852015	C	T	APOB	ENST00000233242.5	p.Arg2520Gln	c.7559G>A	missense_variant	MODERATE	Conflicting interpretations of pathogenicity	26.6	0.01	2.66959e-05	7.62722e-06	0	0	rivaroxaban
2	21009331	rs146538280	G	A	APOB	ENST00000233242.5	p.Arg2513Ter	c.7537C>T	stop_gained	HIGH	Pathogenic	38		1.33508e-05	2.54245e-06	0	0	rivaroxaban
2	21009496	rs200783423	C	G	APOB	ENST00000233242.5	p.Glu2458Gln	c.7372G>C	missense_variant	MODERATE	Conflicting interpretations of pathogenicity	23.4	0	1.33508e-05	0.000119495	0	0	rivaroxaban
2	21009570	rs747588681	T	A	APOB	ENST00000233242.5	p.His2433Leu	c.7298A>T	missense_variant	MODERATE	Conflicting interpretations of pathogenicity	23.3	0.03	8.00811e-05	0	0	0	rivaroxaban
2	21009840	rs202229735	T	C	APOB	ENST00000233242.5	p.Glu2343Gly	c.7028A>G	missense_variant	MODERATE		23.2	0	2.66966e-05	0	0	0	rivaroxaban
2	21009927	rs372035579	A	G	APOB	ENST00000233242.5	p.Leu2314Pro	c.6941T>C	missense_variant	MODERATE	Conflicting interpretations of pathogenicity	24.4	0	0.000519792	8.47532e-07	0	0	rivaroxaban
2	21009991	rs1424076803	C	G	APOB	ENST00000233242.5	p.Asp2293His	c.6877G>C	missense_variant	MODERATE		23.1	0	1.33472e-05	0	0	0	rivaroxaban
2	21010300	rs1663270815	C	A	APOB	ENST00000233242.5	p.Asp2190Tyr	c.6568G>T	missense_variant	MODERATE		25.1	0	1.38007e-05	0	0	0	rivaroxaban
2	21010366	rs1296649515	T	G	APOB	ENST00000233242.5	p.Asn2168His	c.6502A>C	missense_variant	MODERATE		24.4		2.71216e-05	0	0	0	rivaroxaban
2	21010401	rs1232529396	A	G	APOB	ENST00000233242.5	p.Ile2156Thr	c.6467T>C	missense_variant	MODERATE	Uncertain significance	23.8	0	4.03997e-05	7.69432e-06	1	0	rivaroxaban
2	21010413	rs752858245	G	A	APOB	ENST00000233242.5	p.Thr2152Ile	c.6455C>T	missense_variant	MODERATE		26	0	5.38083e-05	0	0	0	rivaroxaban
2	21010527	rs1663278506	G	A	APOB	ENST00000233242.5	p.Ala2114Val	c.6341C>T	missense_variant	MODERATE		20.8		1.33729e-05	0	0	0	rivaroxaban
2	21010707	rs538245770	A	T	APOB	ENST00000233242.5	p.Ile2054Asn	c.6161T>A	missense_variant	MODERATE	Uncertain significance	27.1	0	1.33273e-05	8.47492e-07	0	0	rivaroxaban
2	21010707	rs538245770	A	C	APOB	ENST00000233242.5	p.Ile2054Ser	c.6161T>G	missense_variant	MODERATE	Conflicting interpretations of pathogenicity	26.8	0	0.000106792	0	0	0	rivaroxaban
2	21010771	rs1663291290	GC	G	APOB	ENST00000233242.5	p.Glu2032AspfsTer9	c.6096del	frameshift_variant	HIGH		24.2		1.33518e-05	0	0	0	rivaroxaban
2	21010785	rs1010370505	A	C	APOB	ENST00000233242.5	p.Leu2028Arg	c.6083T>G	missense_variant	MODERATE		24	0	4.00374e-05	0	0	0	rivaroxaban
2	21010834	rs147863759	G	A	APOB	ENST00000233242.5	p.Arg2012Ter	c.6034C>T	stop_gained	HIGH	Pathogenic	35		2.67058e-05	3.38981e-06	0	0	rivaroxaban
2	21010884	rs1166311048	T	G	APOB	ENST00000233242.5	p.Asp1995Ala	c.5984A>C	missense_variant	MODERATE		26.4		1.33522e-05	0	0	0	rivaroxaban
2	21010892	rs1663296303	G	T	APOB	ENST00000233242.5	p.Tyr1992Ter	c.5976C>A	stop_gained	HIGH	Pathogenic	38		1.33494e-05	1.6949e-06	0	0	rivaroxaban
2	21010954	rs1401618189	G	T	APOB	ENST00000233242.5	p.Leu1972Ile	c.5914C>A	missense_variant	MODERATE		24.9		1.33479e-05	0	0	0	rivaroxaban
2	21010968	rs1572783946	T	C	APOB	ENST00000233242.5	p.Lys1967Arg	c.5900A>G	missense_variant	MODERATE		20.7		1.33497e-05	0	0	0	rivaroxaban
2	21011101	rs746220914	G	A	APOB	ENST00000233242.5	p.His1923Tyr	c.5767C>T	missense_variant	MODERATE	Uncertain significance	26	0	1.33447e-05	3.38972e-06	0	0	rivaroxaban
2	21011163	rs368848646	G	A	APOB	ENST00000233242.5	p.Pro1902Leu	c.5705C>T	missense_variant	MODERATE	Uncertain significance	25.5	0	5.33917e-05	8.47439e-07	0	0	rivaroxaban
2	21011169	rs1417784548	A	G	APOB	ENST00000233242.5	p.Met1900Thr	c.5699T>C	missense_variant	MODERATE		22.8	0.02	2.66909e-05	1.69486e-06	0	0	rivaroxaban
2	21011196	rs1663309781	T	G	APOB	ENST00000233242.5	p.His1891Pro	c.5672A>C	missense_variant	MODERATE		24.2		1.33465e-05	0	0	0	rivaroxaban
2	21011218	rs146472818	T	C	APOB	ENST00000233242.5	p.Asn1884Asp	c.5650A>G	missense_variant	MODERATE	Conflicting interpretations of pathogenicity	23.8	0.02	0.00046709	0	0	0	rivaroxaban
2	21011250	rs1317479889	G	A	APOB	ENST00000233242.5	p.Ala1873Val	c.5618C>T	missense_variant	MODERATE	Uncertain significance	22.1		1.33433e-05	0	0	0	rivaroxaban
2	21011253	rs1663312133	A	T	APOB	ENST00000233242.5	p.Ile1872Asn	c.5615T>A	missense_variant	MODERATE		26		1.33429e-05	0	0	0	rivaroxaban
2	21011269	rs200583769	G	A	APOB	ENST00000233242.5	p.Arg1867Trp	c.5599C>T	missense_variant	MODERATE	Conflicting interpretations of pathogenicity	27.9	0	8.00726e-05	0.000346605	0	0	rivaroxaban
2	21011271	rs1663313243	T	C	APOB	ENST00000233242.5	p.His1866Arg	c.5597A>G	missense_variant	MODERATE		26.2	0	1.33429e-05	0	0	0	rivaroxaban
2	21011349	rs376731471	T	C	APOB	ENST00000233242.5	p.Tyr1840Cys	c.5519A>G	missense_variant	MODERATE		26.2	0.04	5.33846e-05	3.38977e-06	0	0	rivaroxaban
2	21011434	rs140174653	C	A	APOB	ENST00000233242.5	p.Gly1812Trp	c.5434G>T	missense_variant	MODERATE	Conflicting interpretations of pathogenicity	25.7	0	0.000267023	0	0	0	rivaroxaban
2	21011503	rs1663320297	G	A	APOB	ENST00000233242.5	p.Gln1789Ter	c.5365C>T	stop_gained	HIGH		37		1.33454e-05	0	0	0	rivaroxaban
2	21011559	rs1430352666	A	G	APOB	ENST00000233242.5	p.Leu1770Pro	c.5309T>C	missense_variant	MODERATE		25.7		1.33437e-05	0	0	0	rivaroxaban
2	21011632	rs1364754141	A	G	APOB	ENST00000233242.5	p.Tyr1746His	c.5236T>C	missense_variant	MODERATE		23.9	0	1.33447e-05	8.47426e-07	0	0	rivaroxaban
2	21011666	rs774469856	T	G	APOB	ENST00000233242.5	p.Glu1734Asp	c.5202A>C	missense_variant	MODERATE		22.6	0.04	4.0031e-05	0	0	0	rivaroxaban
2	21011674	rs377422475	T	A	APOB	ENST00000233242.5	p.Ser1732Cys	c.5194A>T	missense_variant	MODERATE		24.8		2.66873e-05	0	0	0	rivaroxaban
2	21011679	rs764322440	T	G	APOB	ENST00000233242.5	p.Lys1730Thr	c.5189A>C	missense_variant	MODERATE	Conflicting interpretations of pathogenicity	22.7	0.01	1.33472e-05	1.94908e-05	0	0	rivaroxaban
2	21011680	rs1251305507	T	G	APOB	ENST00000233242.5	p.Lys1730Gln	c.5188A>C	missense_variant	MODERATE	Uncertain significance	24.9	0.02	4.00459e-05	0	0	0	rivaroxaban
2	21011691	rs1486687434	A	C	APOB	ENST00000233242.5	p.Ile1726Ser	c.5177T>G	missense_variant	MODERATE		22.9		1.33518e-05	0	0	0	rivaroxaban
2	21011715	rs1046688923	A	G	APOB	ENST00000233242.5	p.Ile1718Thr	c.5153T>C	missense_variant	MODERATE		24.6		1.3349e-05	0	0	0	rivaroxaban
2	21011757	rs1161951658	G	C	APOB	ENST00000233242.5	p.Ala1704Gly	c.5111C>G	missense_variant	MODERATE		23.2		1.33515e-05	0	0	0	rivaroxaban
2	21011802	rs151009667	C	T	APOB	ENST00000233242.5	p.Arg1689His	c.5066G>A	missense_variant	MODERATE	Conflicting interpretations of pathogenicity	25	0	0.00026661	0.00219492	0	1	rivaroxaban
2	21011803	rs780820172	G	A	APOB	ENST00000233242.5	p.Arg1689Cys	c.5065C>T	missense_variant	MODERATE	Conflicting interpretations of pathogenicity	26.6	0	9.34854e-05	1.3559e-05	0	0	rivaroxaban
2	21011823	rs938353256	A	G	APOB	ENST00000233242.5	p.Met1682Thr	c.5045T>C	missense_variant	MODERATE		21.3	0	2.67037e-05	8.47436e-07	0	0	rivaroxaban
2	21011824	rs759870211	TAGATGCCCCAG	T	APOB	ENST00000233242.5	p.Ser1678TyrfsTer56	c.5033_5043del	frameshift_variant	HIGH		31		5.33889e-05	8.47443e-07	0	0	rivaroxaban
2	21011851	rs762294547	C	A	APOB	ENST00000233242.5	p.Ala1673Ser	c.5017G>T	missense_variant	MODERATE		23.2	0.01	2.6718e-05	1.10169e-05	0	0	rivaroxaban
2	21011940	rs1008238083	G	A	APOB	ENST00000233242.5	p.Ala1643Val	c.4928C>T	missense_variant	MODERATE	Conflicting interpretations of pathogenicity	26.1	0	1.3354e-05	4.5762e-05	0	0	rivaroxaban
2	21012018	rs146341569	C	T	APOB	ENST00000233242.5	p.Gly1617Glu	c.4850G>A	missense_variant	MODERATE	Conflicting interpretations of pathogenicity	24.7	0	1.33508e-05	2.54228e-05	0	0	rivaroxaban
2	21012073	rs191145848	G	A	APOB	ENST00000233242.5	p.Arg1599Cys	c.4795C>T	missense_variant	MODERATE	Conflicting interpretations of pathogenicity	27.4	0	3.99723e-05	5.93206e-06	0	0	rivaroxaban
2	21012180	rs1448131509	T	C	APOB	ENST00000233242.5	p.Tyr1563Cys	c.4688A>G	missense_variant	MODERATE	Uncertain significance	25.3	0.01	4.02728e-05	0	0	0	rivaroxaban
2	21012189	rs1281921250	G	C	APOB	ENST00000233242.5	p.Ser1560Cys	c.4679C>G	missense_variant	MODERATE	Uncertain significance	25.3		1.34221e-05	0	0	0	rivaroxaban
2	21012249	rs534924739	C	A	APOB	ENST00000233242.5	p.Gly1540Val	c.4619G>T	missense_variant	MODERATE		24	0	5.33575e-05	0	0	0	rivaroxaban
2	21012315	rs1663347298	G	A	APOB	ENST00000233242.5	p.Ser1518Phe	c.4553C>T	missense_variant	MODERATE		26.6		1.33515e-05	0	0	0	rivaroxaban
2	21012450	rs866813485	G	T	APOB	ENST00000233242.5	p.Ser1473Tyr	c.4418C>A	missense_variant	MODERATE	Uncertain significance	25.7	0.01	5.33974e-05	0	0	0	rivaroxaban
2	21012493	rs140877474	T	C	APOB	ENST00000233242.5	p.Ser1459Gly	c.4375A>G	missense_variant	MODERATE	Conflicting interpretations of pathogenicity	25.5	0	0.00283735	1.69485e-06	0	0	rivaroxaban
2	21012570	rs200708197	G	A	APOB	ENST00000233242.5	p.Ser1433Leu	c.4298C>T	missense_variant	MODERATE	Conflicting interpretations of pathogenicity	27.6	0	2.67016e-05	3.98333e-05	0	0	rivaroxaban
2	21012589	rs759979553	G	A	APOB	ENST00000233242.5	p.Arg1427Cys	c.4279C>T	missense_variant	MODERATE	Conflicting interpretations of pathogenicity	24.7	0.01	2.67008e-05	2.45871e-05	0	0	rivaroxaban
2	21013169	rs1439624189	T	C	APOB	ENST00000233242.5	p.Asn1403Asp	c.4207A>G	missense_variant	MODERATE		22.4		1.3354e-05	0	0	0	rivaroxaban
2	21013195	rs769694008	T	C	APOB	ENST00000233242.5	p.Asp1394Gly	c.4181A>G	missense_variant	MODERATE	Conflicting interpretations of pathogenicity	21.7	0.01	1.33786e-05	6.44123e-05	0	0	rivaroxaban
2	21013198	rs143282164	G	A	APOB	ENST00000233242.5	p.Ala1393Val	c.4178C>T	missense_variant	MODERATE	Conflicting interpretations of pathogenicity	25.7	0	0.00210504	3.2203e-05	0	0	rivaroxaban
2	21013214	rs267599185	G	A	APOB	ENST00000233242.5	p.Arg1388Cys	c.4162C>T	missense_variant	MODERATE	Uncertain significance	20.7	0.04	2.66909e-05	2.5423e-05	0	0	rivaroxaban
2	21013243	rs566501266	G	T	APOB	ENST00000233242.5	p.Thr1378Asn	c.4133C>A	missense_variant	MODERATE		22.3		1.33234e-05	0	0	0	rivaroxaban
2	21013265	rs780170292	C	T	APOB	ENST00000233242.5	p.Ala1371Thr	c.4111G>A	missense_variant	MODERATE	Conflicting interpretations of pathogenicity	26.5	0	0.000160192	4.49138e-05	0	0	rivaroxaban
2	21013328	rs371083133	C	T	APOB	ENST00000233242.5	p.Val1350Met	c.4048G>A	missense_variant	MODERATE	Uncertain significance	23	0	5.33846e-05	6.77944e-06	0	0	rivaroxaban
2	21013445	rs1663386573	T	C	APOB	ENST00000233242.5	p.Lys1311Glu	c.3931A>G	missense_variant	MODERATE		23.6		1.33451e-05	0	0	0	rivaroxaban
2	21013489	rs1351223319	A	G	APOB	ENST00000233242.5	p.Ile1296Thr	c.3887T>C	missense_variant	MODERATE		24	0	1.33469e-05	1.69487e-06	0	0	rivaroxaban
2	21013526	rs376768346	G	A	APOB	ENST00000233242.5	p.Arg1284Trp	c.3850C>T	missense_variant	MODERATE	Conflicting interpretations of pathogenicity	24.3	0	0.000253313	2.37286e-05	0	0	rivaroxaban
2	21014550	rs61741164	T	C	APOB	ENST00000233242.5	p.Tyr1247Cys	c.3740A>G	missense_variant	MODERATE	Conflicting interpretations of pathogenicity	23.9	0	0.00135993	0.000229662	0	0	rivaroxaban
2	21014578	rs72653078	G	T	APOB	ENST00000233242.5	p.Leu1238Ile	c.3712C>A	missense_variant	MODERATE	Conflicting interpretations of pathogenicity	23	0.02	0.0032381	3.38989e-06	0	0	rivaroxaban
2	21014581	rs935161396	A	G	APOB	ENST00000233242.5	p.Trp1237Arg	c.3709T>C	missense_variant	MODERATE		25.6	0	4.00363e-05	8.47473e-07	0	0	rivaroxaban
2	21015135	rs61736761	G	T	APOB	ENST00000233242.5	p.Leu1212Met	c.3634C>A	missense_variant	MODERATE	Conflicting interpretations of pathogenicity	21.7	0.01	0.0919793	0.000217789	316	0	rivaroxaban
2	21015137	rs1327452095	A	G	APOB	ENST00000233242.5	p.Leu1211Pro	c.3632T>C	missense_variant	MODERATE		24.7	0	2.66837e-05	0	0	0	rivaroxaban
2	21015388	rs149660265	T	C	APOB	ENST00000233242.5	p.Arg1164Gly	c.3490A>G	missense_variant	MODERATE	Conflicting interpretations of pathogenicity	29.3	0	5.32978e-05	2.71176e-05	0	0	rivaroxaban
2	21015424	rs918160317	A	G	APOB	ENST00000233242.5	p.Ser1152Pro	c.3454T>C	missense_variant	MODERATE	Uncertain significance	27	0	4.0032e-05	0	0	0	rivaroxaban
2	21015429	rs146223051	A	T	APOB	ENST00000233242.5	p.Met1150Lys	c.3449T>A	missense_variant	MODERATE	Conflicting interpretations of pathogenicity	25.9	0	1.33472e-05	0.000118641	0	0	rivaroxaban
2	21015441	rs1239899317	A	C	APOB	ENST00000233242.5	p.Leu1146Arg	c.3437T>G	missense_variant	MODERATE		25.4		1.33469e-05	0	0	0	rivaroxaban
2	21015496	rs72653076	G	A	APOB	ENST00000233242.5	p.Arg1128Cys	c.3382C>T	missense_variant	MODERATE	Conflicting interpretations of pathogenicity	24.8	0	0.00117327	1.35591e-05	0	0	rivaroxaban
2	21015499	rs539614975	G	A	APOB	ENST00000233242.5	p.Pro1127Ser	c.3379C>T	missense_variant	MODERATE		26.1	0	2.66674e-05	0	0	0	rivaroxaban
2	21015505	rs762662376	A	C	APOB	ENST00000233242.5	p.Ser1125Ala	c.3373T>G	missense_variant	MODERATE	Conflicting interpretations of pathogenicity	25.2	0.01	1.3354e-05	1.44064e-05	0	0	rivaroxaban
2	21015541	rs12713844	C	G	APOB	ENST00000233242.5	p.Asp1113His	c.3337G>C	missense_variant	MODERATE	Conflicting interpretations of pathogenicity	23.2	0.02	0.00152057	0.00987807	0	91	rivaroxaban
2	21016448	rs763870199	C	T	APOB	ENST00000233242.5	p.Gly1108Asp	c.3323G>A	missense_variant	MODERATE	Conflicting interpretations of pathogenicity	25.2	0	4.02609e-05	8.59589e-07	0	0	rivaroxaban
2	21016551	rs72653074	C	T	APOB	ENST00000233242.5	p.Gly1074Arg	c.3220G>A	missense_variant	MODERATE	Conflicting interpretations of pathogenicity	24.1	0	2.6718e-05	4.77051e-05	0	0	rivaroxaban
2	21016571	rs146133928	G	A	APOB	ENST00000233242.5	p.Pro1067Leu	c.3200C>T	missense_variant	MODERATE	Conflicting interpretations of pathogenicity	27.5	0	0.000133647	0.000189377	0	0	rivaroxaban
2	21016592	rs139857991	A	G	APOB	ENST00000233242.5	p.Leu1060Ser	c.3179T>C	missense_variant	MODERATE	Uncertain significance	28.2	0	6.67664e-05	0	0	0	rivaroxaban
2	21019054	rs769754988	T	C	APOB	ENST00000233242.5	p.Tyr1020Cys	c.3059A>G	missense_variant	MODERATE		28.8	0	8.01218e-05	0	0	0	rivaroxaban
2	21019061	rs149357946	C	T	APOB	ENST00000233242.5	p.Ala1018Thr	c.3052G>A	missense_variant	MODERATE	Conflicting interpretations of pathogenicity	23.1	0.03	2.66752e-05	1.44071e-05	0	0	rivaroxaban
2	21019064	rs149323475	T	G	APOB	ENST00000233242.5	p.Ser1017Arg	c.3049A>C	missense_variant	MODERATE	Conflicting interpretations of pathogenicity	25.5	0.02	6.67646e-05	0.000229656	0	1	rivaroxaban
2	21019087	rs1477521110	C	T	APOB	ENST00000233242.5	p.Gly1009Glu	c.3026G>A	missense_variant	MODERATE		24		1.33568e-05	0	0	0	rivaroxaban
2	21019730	rs749048977	C	A	APOB	ENST00000233242.5	p.Asp998Tyr	c.2992G>T	missense_variant	MODERATE		25.1	0	1.33494e-05	0	0	0	rivaroxaban
2	21019741	rs41288783	G	A	APOB	ENST00000233242.5	p.Pro994Leu	c.2981C>T	missense_variant	MODERATE	Conflicting interpretations of pathogenicity	26.4	0.02	0.000186542	0.00129658	0	1	rivaroxaban
2	21019808	rs199893862	C	T	APOB	ENST00000233242.5	p.Gly972Ser	c.2914G>A	missense_variant	MODERATE	Conflicting interpretations of pathogenicity	29	0	2.67087e-05	0.000144064	0	0	rivaroxaban
2	21019859	rs13306206	G	T	APOB	ENST00000233242.5	p.Pro955Thr	c.2863C>A	missense_variant	MODERATE		24.1		1.33504e-05	0	0	0	rivaroxaban
2	21019859	rs13306206	G	C	APOB	ENST00000233242.5	p.Pro955Ala	c.2863C>G	missense_variant	MODERATE	Uncertain significance	23.8	0.01	6.66436e-05	0	0	0	rivaroxaban
2	21019879	rs946381073	G	A	APOB	ENST00000233242.5	p.Thr948Ile	c.2843C>T	missense_variant	MODERATE		24.8		1.33451e-05	0	0	0	rivaroxaban
2	21022921	rs776209966	G	A	APOB	ENST00000233242.5	p.Ser909Leu	c.2726C>T	missense_variant	MODERATE	Uncertain significance	23.2	0.01	2.67094e-05	3.38972e-06	0	0	rivaroxaban
2	21022972	rs780537483	G	A	APOB	ENST00000233242.5	p.Pro892Leu	c.2675C>T	missense_variant	MODERATE	Conflicting interpretations of pathogenicity	26.9	0	4.00502e-05	3.22025e-05	0	0	rivaroxaban
2	21023015	rs1663652527	A	G	APOB	ENST00000233242.5	p.Ser878Pro	c.2632T>C	missense_variant	MODERATE		25.7		1.33476e-05	0	0	0	rivaroxaban
2	21023017	rs12714097	G	A	APOB	ENST00000233242.5	p.Pro877Leu	c.2630C>T	missense_variant	MODERATE	Conflicting interpretations of pathogenicity	28.5	0	9.34829e-05	0.000598294	0	3	rivaroxaban
2	21023524	rs775345377	C	T	APOB	ENST00000233242.5		c.2604+1G>A	splice_donor_variant	HIGH	Conflicting interpretations of pathogenicity	32		1.33454e-05	1.77972e-05	0	0	rivaroxaban
2	21023559	rs1249889621	C	T	APOB	ENST00000233242.5	p.Gly857Glu	c.2570G>A	missense_variant	MODERATE		23.6	0	5.33931e-05	0	0	0	rivaroxaban
2	21023560	rs145580236	C	T	APOB	ENST00000233242.5	p.Gly857Arg	c.2569G>A	missense_variant	MODERATE	Conflicting interpretations of pathogenicity	24.2	0	4.00416e-05	2.45758e-05	0	0	rivaroxaban
2	21023613	rs1273805376	G	A	APOB	ENST00000233242.5	p.Pro839Leu	c.2516C>T	missense_variant	MODERATE		28	0.03	2.66923e-05	8.47445e-07	0	0	rivaroxaban
2	21023649	rs141065129	A	G	APOB	ENST00000233242.5	p.Leu827Pro	c.2480T>C	missense_variant	MODERATE	Uncertain significance	28	0.01	0.000186831	8.48015e-07	0	0	rivaroxaban
2	21024934	rs943834069	A	G	APOB	ENST00000233242.5	p.Met812Thr	c.2435T>C	missense_variant	MODERATE	Uncertain significance	22.1	0.03	4.00716e-05	8.47475e-07	0	0	rivaroxaban
2	21025057	rs200524554	G	A	APOB	ENST00000233242.5	p.Pro771Leu	c.2312C>T	missense_variant	MODERATE	Conflicting interpretations of pathogenicity	27.3	0	0.000146588	5.08463e-06	0	0	rivaroxaban
2	21026855	rs886055593	A	G	APOB	ENST00000233242.5	p.Val726Ala	c.2177T>C	missense_variant	MODERATE	Uncertain significance	25	0	1.33429e-05	2.11871e-05	0	0	rivaroxaban
2	21026901	rs746180039	A	G	APOB	ENST00000233242.5	p.Phe711Leu	c.2131T>C	missense_variant	MODERATE		29.3	0.01	1.33465e-05	0	0	0	rivaroxaban
2	21026917	rs747520197	A	C	APOB	ENST00000233242.5	p.Phe705Leu	c.2115T>G	missense_variant	MODERATE	Conflicting interpretations of pathogenicity	24.5	0	0.000160141	1.69487e-06	0	0	rivaroxaban
2	21026955	rs1051902442	C	T	APOB	ENST00000233242.5	p.Glu693Lys	c.2077G>A	missense_variant	MODERATE		26.5	0.01	1.33476e-05	0	0	0	rivaroxaban
2	21027826	rs770685373	A	C	APOB	ENST00000233242.5		c.2067+2T>G	splice_donor_variant	HIGH		33		1.33733e-05	0	0	0	rivaroxaban
2	21027853	rs1037633271	C	T	APOB	ENST00000233242.5	p.Gly681Glu	c.2042G>A	missense_variant	MODERATE		25.9	0	2.66994e-05	0	0	0	rivaroxaban
2	21027860	rs1029990195	C	G	APOB	ENST00000233242.5	p.Ala679Pro	c.2035G>C	missense_variant	MODERATE	Uncertain significance	21.8	0	4.00416e-05	1.695e-06	0	0	rivaroxaban
2	21027868	rs1157714858	G	A	APOB	ENST00000233242.5	p.Thr676Ile	c.2027C>T	missense_variant	MODERATE	Uncertain significance	25.9	0	1.33504e-05	0	0	0	rivaroxaban
2	21027944	rs377179209	C	G	APOB	ENST00000233242.5	p.Ala651Pro	c.1951G>C	missense_variant	MODERATE	Conflicting interpretations of pathogenicity	21.7	0	0.000106795	0	0	0	rivaroxaban
2	21027985	rs766573431	T	C	APOB	ENST00000233242.5	p.Tyr637Cys	c.1910A>G	missense_variant	MODERATE	Conflicting interpretations of pathogenicity	26	0	6.67111e-05	1.77972e-05	0	0	rivaroxaban
2	21028006	rs777150188	A	C	APOB	ENST00000233242.5	p.Phe630Cys	c.1889T>G	missense_variant	MODERATE		25.3	0	9.34106e-05	0	0	0	rivaroxaban
2	21028343	rs1211285439	C	T	APOB	ENST00000233242.5	p.Glu605Lys	c.1813G>A	missense_variant	MODERATE		26	0.01	4.00555e-05	8.47864e-07	0	0	rivaroxaban
2	21028483	rs766083346	C	T	APOB	ENST00000233242.5	p.Arg558Gln	c.1673G>A	missense_variant	MODERATE	Uncertain significance	28.2	0	2.66959e-05	1.69496e-06	0	0	rivaroxaban
2	21028495	rs12714214	G	A	APOB	ENST00000233242.5	p.Pro554Leu	c.1661C>T	missense_variant	MODERATE	Conflicting interpretations of pathogenicity	26.6	0	0.0084093	7.45794e-05	6	0	rivaroxaban
2	21028516	rs139176904	G	T	APOB	ENST00000233242.5	p.Thr547Asn	c.1640C>A	missense_variant	MODERATE	Conflicting interpretations of pathogenicity	21.6	0.01	0.000266866	0	0	0	rivaroxaban
2	21028523	rs1322854525	G	A	APOB	ENST00000233242.5	p.Leu545Phe	c.1633C>T	missense_variant	MODERATE		22.4		1.33451e-05	0	0	0	rivaroxaban
2	21029661	rs753831464	C	T	APOB	ENST00000233242.5	p.Arg532Gln	c.1595G>A	missense_variant	MODERATE	Conflicting interpretations of pathogenicity	26.7	0	1.33458e-05	1.0169e-05	0	0	rivaroxaban
2	21029662	rs13306194	G	A	APOB	ENST00000233242.5	p.Arg532Trp	c.1594C>T	missense_variant	MODERATE	Conflicting interpretations of pathogenicity	23.5	0	0.000760101	0.000568634	0	1	rivaroxaban
2	21029671	rs755254003	G	T	APOB	ENST00000233242.5	p.Gln529Lys	c.1585C>A	missense_variant	MODERATE		25.8	0	2.6693e-05	0	0	0	rivaroxaban
2	21029719	rs938250596	A	G	APOB	ENST00000233242.5	p.Cys513Arg	c.1537T>C	missense_variant	MODERATE		29.3	0	1.33465e-05	8.47435e-07	0	0	rivaroxaban
2	21029899	rs746365267	C	T	APOB	ENST00000233242.5	p.Arg490Gln	c.1469G>A	missense_variant	MODERATE	Uncertain significance	28.8	0	1.33593e-05	7.63666e-06	0	0	rivaroxaban
2	21029969	rs754081107	C	T	APOB	ENST00000233242.5	p.Ala467Thr	c.1399G>A	missense_variant	MODERATE	Uncertain significance	23	0.01	1.33476e-05	0	0	0	rivaroxaban
2	21032367	rs373269073	G	A	APOB	ENST00000233242.5	p.His447Tyr	c.1339C>T	missense_variant	MODERATE		25.5	0	1.33476e-05	0	0	0	rivaroxaban
2	21032381	rs1377752682	A	G	APOB	ENST00000233242.5	p.Leu442Ser	c.1325T>C	missense_variant	MODERATE		23.9		2.66873e-05	0	0	0	rivaroxaban
2	21032390	rs61742990	C	T	APOB	ENST00000233242.5	p.Arg439Gln	c.1316G>A	missense_variant	MODERATE	Conflicting interpretations of pathogenicity	25.2	0	0.000612925	1.69489e-06	0	0	rivaroxaban
2	21032422	rs1364528208	C	G	APOB	ENST00000233242.5	p.Glu428Asp	c.1284G>C	missense_variant	MODERATE		22.3		1.33444e-05	0	0	0	rivaroxaban
2	21032448	rs192004342	C	G	APOB	ENST00000233242.5	p.Glu420Gln	c.1258G>C	missense_variant	MODERATE		22.6		1.33298e-05	0	0	0	rivaroxaban
2	21032471	rs776597705	G	A	APOB	ENST00000233242.5	p.Thr412Ile	c.1235C>T	missense_variant	MODERATE		27.1	0.01	2.66902e-05	0	0	0	rivaroxaban
2	21032492	rs751860615	G	T	APOB	ENST00000233242.5	p.Pro405His	c.1214C>A	missense_variant	MODERATE		26.9	0	2.66894e-05	0	0	0	rivaroxaban
2	21032508	rs778866803	G	A	APOB	ENST00000233242.5	p.Arg400Cys	c.1198C>T	missense_variant	MODERATE	Conflicting interpretations of pathogenicity	20.5	0	2.66937e-05	6.7795e-06	0	0	rivaroxaban
2	21033353	rs1169511118	C	T	APOB	ENST00000233242.5	p.Gly357Asp	c.1070G>A	missense_variant	MODERATE		23.4		1.33508e-05	0	0	0	rivaroxaban
2	21033356	rs1399561583	C	T	APOB	ENST00000233242.5	p.Arg356Lys	c.1067G>A	missense_variant	MODERATE		24.6		1.33447e-05	0	0	0	rivaroxaban
2	21033383	rs747298204	A	G	APOB	ENST00000233242.5	p.Leu347Pro	c.1040T>C	missense_variant	MODERATE	Uncertain significance	26	0	5.33974e-05	0	0	0	rivaroxaban
2	21034825	rs72653060	A	C	APOB	ENST00000233242.5	p.Phe299Val	c.895T>G	missense_variant	MODERATE	Conflicting interpretations of pathogenicity	28.5	0	0.00156912	0	0	0	rivaroxaban
2	21034831	rs766376456	G	A	APOB	ENST00000233242.5	p.Arg297Cys	c.889C>T	missense_variant	MODERATE	Conflicting interpretations of pathogenicity	29	0	6.71141e-05	2.06767e-05	0	0	rivaroxaban
2	21035681	rs758838678	T	A	APOB	ENST00000233242.5	p.Ser241Cys	c.721A>T	missense_variant	MODERATE	Conflicting interpretations of pathogenicity	28	0	1.33444e-05	1.69484e-06	0	0	rivaroxaban
2	21035696	rs1663986692	A	T	APOB	ENST00000233242.5	p.Ser236Thr	c.706T>A	missense_variant	MODERATE	Uncertain significance	25		1.33429e-05	0	0	0	rivaroxaban
2	21035701	rs200353509	G	T	APOB	ENST00000233242.5	p.Pro234His	c.701C>A	missense_variant	MODERATE	Uncertain significance	26.1	0	2.6693e-05	0	0	0	rivaroxaban
2	21037155	rs370711366	T	A	APOB	ENST00000233242.5	p.Asp213Val	c.638A>T	missense_variant	MODERATE	Uncertain significance	24.3	0	2.6683e-05	4.15238e-05	0	0	rivaroxaban
2	21037168	rs774901115	G	C	APOB	ENST00000233242.5	p.Leu209Val	c.625C>G	missense_variant	MODERATE		21.2	0	4.00416e-05	1.69485e-06	0	0	rivaroxaban
2	21037248	rs1664027371	A	C	APOB	ENST00000233242.5	p.Val182Gly	c.545T>G	missense_variant	MODERATE		28.2		1.33536e-05	0	0	0	rivaroxaban
2	21037249	rs769838164	C	T	APOB	ENST00000233242.5	p.Val182Met	c.544G>A	missense_variant	MODERATE	Conflicting interpretations of pathogenicity	25.1	0.03	4.00673e-05	1.44092e-05	0	0	rivaroxaban
2	21037251	rs1664027561	G	A	APOB	ENST00000233242.5	p.Thr181Ile	c.542C>T	missense_variant	MODERATE		25.9		1.33543e-05	0	0	0	rivaroxaban
2	21037255	rs143959032	C	A	APOB	ENST00000233242.5	p.Asp180Tyr	c.538G>T	missense_variant	MODERATE	Uncertain significance	32	0	1.33486e-05	3.64409e-05	0	0	rivaroxaban
2	21037996	rs139842930	G	A	APOB	ENST00000233242.5	p.Pro167Ser	c.499C>T	missense_variant	MODERATE	Conflicting interpretations of pathogenicity	26.6	0	4.00406e-05	0.000130504	0	0	rivaroxaban
2	21038035	rs914357651	G	C	APOB	ENST00000233242.5	p.Leu154Val	c.460C>G	missense_variant	MODERATE	Conflicting interpretations of pathogenicity	24	0	2.66937e-05	0	0	0	rivaroxaban
2	21038038	rs529892305	T	G	APOB	ENST00000233242.5	p.Ile153Leu	c.457A>C	missense_variant	MODERATE		26		3.99627e-05	0	0	0	rivaroxaban
2	21038061	rs181737266	G	A	APOB	ENST00000233242.5	p.Pro145Leu	c.434C>T	missense_variant	MODERATE	Conflicting interpretations of pathogenicity	27.2	0	7.99936e-05	1.35591e-05	0	0	rivaroxaban
2	21038062	rs6752026	G	A	APOB	ENST00000233242.5	p.Pro145Ser	c.433C>T	missense_variant	MODERATE	Conflicting interpretations of pathogenicity	26.1	0.03	0.126731	0.000233894	582	0	rivaroxaban
2	21040945	rs368105761	T	C	APOB	ENST00000233242.5	p.Met126Val	c.376A>G	missense_variant	MODERATE		23.6	0	4.00245e-05	5.93206e-06	0	0	rivaroxaban
2	21040948	rs1241876329	C	G	APOB	ENST00000233242.5	p.Ala125Pro	c.373G>C	missense_variant	MODERATE	Uncertain significance	26.5		2.66923e-05	0	0	0	rivaroxaban
2	21041003	rs371662800	G	C	APOB	ENST00000233242.5	p.Asn106Lys	c.318C>G	missense_variant	MODERATE	Conflicting interpretations of pathogenicity	21.3	0.03	0.000213573	0	0	0	rivaroxaban
2	21041036	rs143613534	G	T	APOB	ENST00000233242.5	p.Ser95Arg	c.285C>A	missense_variant	MODERATE	Conflicting interpretations of pathogenicity	23.2	0.04	0.00184201	1.6951e-06	0	0	rivaroxaban
2	21042419	rs1439559056	C	T	APOB	ENST00000233242.5	p.Ser60Asn	c.179G>A	missense_variant	MODERATE		23.2	0.04	1.33476e-05	0	0	0	rivaroxaban
2	21042432	rs150496608	A	G	APOB	ENST00000233242.5	p.Tyr56His	c.166T>C	missense_variant	MODERATE	Conflicting interpretations of pathogenicity	28.4	0	0.000119962	8.47435e-07	0	0	rivaroxaban
2	21042465	rs779776455	G	C	APOB	ENST00000233242.5	p.Arg45Gly	c.133C>G	missense_variant	MODERATE	Conflicting interpretations of pathogenicity	25.5	0	2.67051e-05	4.66144e-05	0	0	rivaroxaban
2	21043920	rs1350042897	AGCAGCGCG	A	APOB	ENST00000233242.5	p.Ala7GlyfsTer48	c.18_25del	frameshift_variant	HIGH		23.7		0.000103157	0.000707818	0	0	rivaroxaban
2	21043945	rs1664204434	T	G	APOB	ENST00000233242.5	p.Met1?	c.1A>C	start_lost	HIGH		23.9	0	1.54851e-05	0	0	0	rivaroxaban
7	87504250	rs200263370	C	A	ABCB1	ENST00000622132.5	p.Arg1279Leu	c.3836G>T	missense_variant	MODERATE		21.8	0.01	6.67289e-05	0	0	0	rocuronium,levetiracetam,nicardipine
7	87504250	rs200263370	C	T	ABCB1	ENST00000622132.5	p.Arg1279His	c.3836G>A	missense_variant	MODERATE		21.3	0.04	0.000532964	1.27117e-05	0	0	rocuronium,levetiracetam,nicardipine
7	87504251	rs137996914	G	A	ABCB1	ENST00000622132.5	p.Arg1279Cys	c.3835C>T	missense_variant	MODERATE		25.1	0	2.66624e-05	1.94913e-05	0	0	rocuronium,levetiracetam,nicardipine
7	87504319	rs35721439	G	A	ABCB1	ENST00000622132.5	p.Thr1256Met	c.3767C>T	missense_variant	MODERATE		24	0.01	1.33483e-05	4.23724e-06	0	0	rocuronium,levetiracetam,nicardipine
7	87504379	rs200637194	G	A	ABCB1	ENST00000622132.5	p.Thr1236Ile	c.3707C>T	missense_variant	MODERATE		27.7	0	2.66951e-05	1.69492e-06	0	0	rocuronium,levetiracetam,nicardipine
7	87504388	rs201578293	C	T	ABCB1	ENST00000622132.5	p.Arg1233His	c.3698G>A	missense_variant	MODERATE		24.7	0.01	1.33469e-05	1.69495e-05	0	0	rocuronium,levetiracetam,nicardipine
7	87504389	rs563375387	G	A	ABCB1	ENST00000622132.5	p.Arg1233Cys	c.3697C>T	missense_variant	MODERATE	Uncertain significance	32	0.01	1.33291e-05	2.37293e-05	0	0	rocuronium,levetiracetam,nicardipine
7	87504405	rs767563447	GCA	G	ABCB1	ENST00000622132.5	p.Cys1227HisfsTer62	c.3679_3680del	frameshift_variant	HIGH		33		2.66923e-05	4.23733e-06	0	0	rocuronium,levetiracetam,nicardipine
7	87504413	rs1281746264	G	A	ABCB1	ENST00000622132.5	p.Arg1225Cys	c.3673C>T	missense_variant	MODERATE	Uncertain significance	25	0.01	4.00481e-05	2.03394e-05	0	0	rocuronium,levetiracetam,nicardipine
7	87505905	rs1390471469	T	A	ABCB1	ENST00000622132.5	p.Ser1210Cys	c.3628A>T	missense_variant	MODERATE		30		1.3344e-05	0	0	0	rocuronium,levetiracetam,nicardipine
7	87505925	rs770620028	G	A	ABCB1	ENST00000622132.5	p.Thr1203Met	c.3608C>T	missense_variant	MODERATE		30	0	1.33259e-05	1.35591e-05	0	0	rocuronium,levetiracetam,nicardipine
7	87505977	rs1400860335	T	C	ABCB1	ENST00000622132.5	p.Ile1186Val	c.3556A>G	missense_variant	MODERATE		24.8	0.02	1.33429e-05	1.69495e-06	0	0	rocuronium,levetiracetam,nicardipine
7	87505986	rs199676098	G	A	ABCB1	ENST00000622132.5	p.Arg1183Cys	c.3547C>T	missense_variant	MODERATE	Uncertain significance	32	0	4.00438e-05	8.47509e-06	0	0	rocuronium,levetiracetam,nicardipine
7	87506003	rs1466258029	G	C	ABCB1	ENST00000622132.5	p.Ser1177Cys	c.3530C>G	missense_variant	MODERATE		31	0	1.33451e-05	0	0	0	rocuronium,levetiracetam,nicardipine
7	87509352	rs773597757	G	A	ABCB1	ENST00000622132.5	p.Arg1138Trp	c.3412C>T	missense_variant	MODERATE	Uncertain significance	23.4	0	1.33536e-05	1.2712e-05	0	0	rocuronium,levetiracetam,nicardipine
7	87509418	rs1389010033	C	T	ABCB1	ENST00000622132.5	p.Val1116Met	c.3346G>A	missense_variant	MODERATE		26.1	0	5.33974e-05	2.54231e-06	0	0	rocuronium,levetiracetam,nicardipine
7	87509435	rs770289924	C	T	ABCB1	ENST00000622132.5	p.Arg1110Gln	c.3329G>A	missense_variant	MODERATE		28.1	0	2.67037e-05	5.08463e-06	0	0	rocuronium,levetiracetam,nicardipine
7	87509442	rs35730308	A	G	ABCB1	ENST00000622132.5	p.Trp1108Arg	c.3322T>C	missense_variant	MODERATE		29.6	0	0.00247815	5.08459e-06	0	0	rocuronium,levetiracetam,nicardipine
7	87515251	rs57521326	C	T	ABCB1	ENST00000622132.5	p.Asp1088Asn	c.3262G>A	missense_variant	MODERATE		23.1	0.04	0.00311776	3.38982e-06	0	0	rocuronium,levetiracetam,nicardipine
7	87515278	rs1377795423	C	T	ABCB1	ENST00000622132.5	p.Val1079Met	c.3235G>A	missense_variant	MODERATE	drug response	23.1		1.33422e-05	0	0	0	rocuronium,levetiracetam,nicardipine
7	87515298	rs1433103757	C	T	ABCB1	ENST00000622132.5	p.Ser1072Asn	c.3215G>A	missense_variant	MODERATE		25.6	0.02	4.00203e-05	0	0	0	rocuronium,levetiracetam,nicardipine
7	87515370	rs756736504	G	A	ABCB1	ENST00000622132.5	p.Pro1048Leu	c.3143C>T	missense_variant	MODERATE	drug response	24.1	0.02	8.01132e-05	1.18643e-05	0	0	rocuronium,levetiracetam,nicardipine
7	87515371	rs778275248	G	A	ABCB1	ENST00000622132.5	p.Pro1048Ser	c.3142C>T	missense_variant	MODERATE		22.8	0.03	2.6698e-05	0	0	0	rocuronium,levetiracetam,nicardipine
7	87515376	rs1439277801	G	A	ABCB1	ENST00000622132.5	p.Thr1046Ile	c.3137C>T	missense_variant	MODERATE		23.9	0.02	4.00438e-05	8.47438e-07	0	0	rocuronium,levetiracetam,nicardipine
7	87516546	rs1355889810	G	C	ABCB1	ENST00000622132.5	p.Pro1016Arg	c.3047C>G	missense_variant	MODERATE		24.9	0	1.33504e-05	8.47433e-07	0	0	rocuronium,levetiracetam,nicardipine
7	87516655	rs572038993	C	G	ABCB1	ENST00000622132.5	p.Ala980Pro	c.2938G>C	missense_variant	MODERATE		26.8	0	1.3425e-05	0	0	0	rocuronium,levetiracetam,nicardipine
7	87519333	rs777591929	C	T	ABCB1	ENST00000622132.5	p.Val974Ile	c.2920G>A	missense_variant	MODERATE		24.1	0.04	1.33451e-05	1.69504e-06	0	0	rocuronium,levetiracetam,nicardipine
7	87519363	rs1457360738	C	T	ABCB1	ENST00000622132.5	p.Val964Met	c.2890G>A	missense_variant	MODERATE		25	0.01	1.33511e-05	8.47458e-07	0	0	rocuronium,levetiracetam,nicardipine
7	87520779	rs148718120	T	G	ABCB1	ENST00000622132.5	p.Tyr928Ser	c.2783A>C	missense_variant	MODERATE		28	0	0.000199973	0	0	0	rocuronium,levetiracetam,nicardipine
7	87520848	rs774299788	C	T	ABCB1	ENST00000622132.5	p.Arg905Gln	c.2714G>A	missense_variant	MODERATE		29.2	0	1.33547e-05	4.91587e-05	0	0	rocuronium,levetiracetam,nicardipine
7	87531358	rs565619660	A	G	ABCB1	ENST00000622132.5	p.Val874Ala	c.2621T>C	missense_variant	MODERATE		23		1.33337e-05	0	0	0	rocuronium,levetiracetam,nicardipine
7	87531394	rs1295312177	A	G	ABCB1	ENST00000622132.5	p.Leu862Ser	c.2585T>C	missense_variant	MODERATE		28.3	0.02	1.33558e-05	4.23824e-06	0	0	rocuronium,levetiracetam,nicardipine
7	87531490	rs767089531	C	T	ABCB1	ENST00000622132.5	p.Gly830Asp	c.2489G>A	missense_variant	MODERATE		25.4	0	5.34359e-05	0	0	0	rocuronium,levetiracetam,nicardipine
7	87536484	rs200754866	C	T	ABCB1	ENST00000622132.5	p.Ala819Thr	c.2455G>A	missense_variant	MODERATE		26.3	0	0.00026661	7.62797e-06	0	0	rocuronium,levetiracetam,nicardipine
7	87536498	rs1816300322	A	C	ABCB1	ENST00000622132.5	p.Leu814Trp	c.2441T>G	missense_variant	MODERATE		28.7		2.66987e-05	0	0	0	rocuronium,levetiracetam,nicardipine
7	87536501	rs201744003	G	C	ABCB1	ENST00000622132.5	p.Ala813Gly	c.2438C>G	missense_variant	MODERATE		27.6	0.03	1.33284e-05	6.01742e-05	0	0	rocuronium,levetiracetam,nicardipine
7	87539276	rs751041906	G	T	ABCB1	ENST00000622132.5	p.Leu797Ile	c.2389C>A	missense_variant	MODERATE		23.9	0.04	4.0032e-05	0	0	0	rocuronium,levetiracetam,nicardipine
7	87541401	rs375295612	A	C	ABCB1	ENST00000622132.5	p.Phe759Val	c.2275T>G	missense_variant	MODERATE		25.9	0	4.01198e-05	0	0	0	rocuronium,levetiracetam,nicardipine
7	87544276	rs1816672985	C	T	ABCB1	ENST00000622132.5		c.2065-1G>A	splice_acceptor_variant	HIGH		33		1.33651e-05	0	0	0	rocuronium,levetiracetam,nicardipine
7	87544882	rs35023033	G	A	ABCB1	ENST00000622132.5	p.Arg669Cys	c.2005C>T	missense_variant	MODERATE		22.1	0.02	0.008306	4.06777e-05	1	0	rocuronium,levetiracetam,nicardipine
7	87545891	rs765970736	C	T	ABCB1	ENST00000622132.5	p.Gly620Asp	c.1859G>A	missense_variant	MODERATE		26	0	6.67361e-05	0	0	0	rocuronium,levetiracetam,nicardipine
7	87545955	rs2235036	C	A	ABCB1	ENST00000622132.5	p.Ala599Ser	c.1795G>T	missense_variant	MODERATE		23.6		1.33551e-05	0	0	0	rocuronium,levetiracetam,nicardipine
7	87545972	rs56107566	C	T	ABCB1	ENST00000622132.5	p.Arg593His	c.1778G>A	missense_variant	MODERATE		25.7	0.03	5.33063e-05	0.000251694	0	0	rocuronium,levetiracetam,nicardipine
7	87545973	rs28381914	G	A	ABCB1	ENST00000622132.5	p.Arg593Cys	c.1777C>T	missense_variant	MODERATE		25.4	0.03	0.000546535	2.37286e-05	1	0	rocuronium,levetiracetam,nicardipine
7	87545981	rs966775931	G	A	ABCB1	ENST00000622132.5	p.Ser590Phe	c.1769C>T	missense_variant	MODERATE		33		2.66966e-05	0	0	0	rocuronium,levetiracetam,nicardipine
7	87545988	rs201122883	G	A	ABCB1	ENST00000622132.5	p.Arg588Cys	c.1762C>T	missense_variant	MODERATE	drug response	33	0	1.33276e-05	1.6949e-05	0	0	rocuronium,levetiracetam,nicardipine
7	87545994	rs757734033	C	T	ABCB1	ENST00000622132.5	p.Ala586Thr	c.1756G>A	missense_variant	MODERATE		27.9	0	1.3349e-05	8.47453e-07	0	0	rocuronium,levetiracetam,nicardipine
7	87546011	rs202017838	C	T	ABCB1	ENST00000622132.5	p.Arg580Gln	c.1739G>A	missense_variant	MODERATE		24.3	0.03	1.33312e-05	1.10173e-05	0	0	rocuronium,levetiracetam,nicardipine
7	87549353	rs770568187	C	A	ABCB1	ENST00000622132.5	p.Asp574Tyr	c.1720G>T	missense_variant	MODERATE		27.4	0	1.3349e-05	8.47439e-07	0	0	rocuronium,levetiracetam,nicardipine
7	87549377	rs28381902	C	T	ABCB1	ENST00000622132.5	p.Glu566Lys	c.1696G>A	missense_variant	MODERATE		27.3	0.01	1.33451e-05	7.62692e-06	0	0	rocuronium,levetiracetam,nicardipine
7	87549428	rs1018838697	G	T	ABCB1	ENST00000622132.5	p.Pro549Thr	c.1645C>A	missense_variant	MODERATE		26.3		1.33494e-05	0	0	0	rocuronium,levetiracetam,nicardipine
7	87549433	rs763454753	C	T	ABCB1	ENST00000622132.5	p.Arg547His	c.1640G>A	missense_variant	MODERATE		26.9	0	1.33504e-05	1.52536e-05	0	0	rocuronium,levetiracetam,nicardipine
7	87549434	rs199852575	G	A	ABCB1	ENST00000622132.5	p.Arg547Cys	c.1639C>T	missense_variant	MODERATE		32	0	1.33298e-05	3.30498e-05	0	0	rocuronium,levetiracetam,nicardipine
7	87549442	rs974595753	G	A	ABCB1	ENST00000622132.5	p.Ala544Val	c.1631C>T	missense_variant	MODERATE		27.6	0	1.33518e-05	9.32169e-06	0	0	rocuronium,levetiracetam,nicardipine
7	87549446	rs757210054	G	A	ABCB1	ENST00000622132.5	p.Arg543Cys	c.1627C>T	missense_variant	MODERATE		25.6	0	2.66966e-05	8.47423e-06	0	0	rocuronium,levetiracetam,nicardipine
7	87549450	rs778869420	A	C	ABCB1	ENST00000622132.5	p.Ile541Met	c.1623T>G	missense_variant	MODERATE		20.3	0	2.66909e-05	0	0	0	rocuronium,levetiracetam,nicardipine
7	87549509	rs201159898	T	A	ABCB1	ENST00000622132.5	p.Thr522Ser	c.1564A>T	missense_variant	MODERATE		25.8	0	9.33333e-05	1.52544e-05	0	0	rocuronium,levetiracetam,nicardipine
7	87549853	rs1468184660	G	A	ABCB1	ENST00000622132.5	p.His518Tyr	c.1552C>T	missense_variant	MODERATE		22.8	0.02	1.33479e-05	8.47436e-07	0	0	rocuronium,levetiracetam,nicardipine
7	87549882	rs535338471	T	C	ABCB1	ENST00000622132.5	p.Asn508Ser	c.1523A>G	missense_variant	MODERATE		24.8	0	1.3323e-05	4.23715e-06	0	0	rocuronium,levetiracetam,nicardipine
7	87549885	rs771429713	G	A	ABCB1	ENST00000622132.5	p.Ala507Val	c.1520C>T	missense_variant	MODERATE		28.7	0	0.000160231	1.69487e-06	0	0	rocuronium,levetiracetam,nicardipine
7	87549931	rs754872565	G	A	ABCB1	ENST00000622132.5	p.Arg492Cys	c.1474C>T	missense_variant	MODERATE		24.6	0.02	6.67878e-05	1.9491e-05	0	0	rocuronium,levetiracetam,nicardipine
7	87549940	rs142600685	G	A	ABCB1	ENST00000622132.5	p.Arg489Cys	c.1465C>T	missense_variant	MODERATE		27.2	0.02	0.00107983	0.000172878	0	0	rocuronium,levetiracetam,nicardipine
7	87550006	rs1387356833	G	A	ABCB1	ENST00000622132.5	p.Arg467Trp	c.1399C>T	missense_variant	MODERATE		24.8	0	1.33501e-05	8.47435e-06	0	0	rocuronium,levetiracetam,nicardipine
7	87550039	rs1475629891	G	C	ABCB1	ENST00000622132.5	p.Gln456Glu	c.1366C>G	missense_variant	MODERATE		24.9		1.33479e-05	0	0	0	rocuronium,levetiracetam,nicardipine
7	87550472	rs777898226	A	T	ABCB1	ENST00000622132.5	p.Val407Asp	c.1220T>A	missense_variant	MODERATE		25.4		1.33511e-05	0	0	0	rocuronium,levetiracetam,nicardipine
7	87550473	rs140214314	C	A	ABCB1	ENST00000622132.5	p.Val407Phe	c.1219G>T	missense_variant	MODERATE		23.4	0	0.000120119	0.00041884	0	0	rocuronium,levetiracetam,nicardipine
7	87550548	rs1356023286	C	T	ABCB1	ENST00000622132.5	p.Gly382Arg	c.1144G>A	missense_variant	MODERATE		28.7	0	4.00481e-05	8.47458e-07	0	0	rocuronium,levetiracetam,nicardipine
7	87550560	rs1817012772	A	G	ABCB1	ENST00000622132.5	p.Tyr378His	c.1132T>C	missense_variant	MODERATE		25.8		2.66866e-05	0	0	0	rocuronium,levetiracetam,nicardipine
7	87550575	rs143333791	G	C	ABCB1	ENST00000622132.5	p.Pro373Ala	c.1117C>G	missense_variant	MODERATE		25.3	0.01	0.000120231	0	0	0	rocuronium,levetiracetam,nicardipine
7	87550733	rs199766539	T	C	ABCB1	ENST00000622132.5	p.Ile369Val	c.1105A>G	missense_variant	MODERATE		22.8	0.01	1.33583e-05	0.000366931	0	0	rocuronium,levetiracetam,nicardipine
7	87553783	rs1330170800	T	C	ABCB1	ENST00000622132.5	p.Tyr326Cys	c.977A>G	missense_variant	MODERATE		23.7		1.33461e-05	0	0	0	rocuronium,levetiracetam,nicardipine
7	87553786	rs1817193385	T	C	ABCB1	ENST00000622132.5	p.Glu325Gly	c.974A>G	missense_variant	MODERATE		22		1.33494e-05	0	0	0	rocuronium,levetiracetam,nicardipine
7	87553816	rs1189919755	C	T	ABCB1	ENST00000622132.5	p.Trp315Ter	c.944G>A	stop_gained	HIGH		39		1.33515e-05	0	0	0	rocuronium,levetiracetam,nicardipine
7	87553853	rs746654940	A	G	ABCB1	ENST00000622132.5	p.Phe303Leu	c.907T>C	missense_variant	MODERATE		27.4	0.02	1.33447e-05	5.08489e-06	0	0	rocuronium,levetiracetam,nicardipine
7	87561272	rs1162562260	T	C	ABCB1	ENST00000622132.5	p.Glu273Gly	c.818A>G	missense_variant	MODERATE		29.6		2.66966e-05	0	0	0	rocuronium,levetiracetam,nicardipine
7	87561275	rs764072893	T	G	ABCB1	ENST00000622132.5	p.Lys272Thr	c.815A>C	missense_variant	MODERATE		27.2	0.01	2.66944e-05	0	0	0	rocuronium,levetiracetam,nicardipine
7	87561353	rs201722148	G	A	ABCB1	ENST00000622132.5	p.Ala246Val	c.737C>T	missense_variant	MODERATE		26	0.01	0.000160102	3.89982e-05	0	0	rocuronium,levetiracetam,nicardipine
7	87566144	rs371995997	G	A	ABCB1	ENST00000622132.5	p.Arg210Cys	c.628C>T	missense_variant	MODERATE		26.1	0.03	6.67343e-05	5.08468e-06	0	0	rocuronium,levetiracetam,nicardipine
7	87566155	rs1331678185	A	G	ABCB1	ENST00000622132.5	p.Val206Ala	c.617T>C	missense_variant	MODERATE		26.8	0	1.33447e-05	8.47442e-07	0	0	rocuronium,levetiracetam,nicardipine
7	87566238	rs1817778510	A	T	ABCB1	ENST00000622132.5	p.Asp178Glu	c.534T>A	missense_variant	MODERATE		22.9		1.33422e-05	0	0	0	rocuronium,levetiracetam,nicardipine
7	87566794	rs201280497	C	T	ABCB1	ENST00000622132.5	p.Arg174Gln	c.521G>A	missense_variant	MODERATE	Uncertain significance	25	0	1.33501e-05	8.39007e-05	0	0	rocuronium,levetiracetam,nicardipine
7	87566846	rs1363838319	G	A	ABCB1	ENST00000622132.5	p.Arg157Ter	c.469C>T	stop_gained	HIGH		34		1.33316e-05	2.54232e-06	0	0	rocuronium,levetiracetam,nicardipine
7	87566861	rs199924747	A	C	ABCB1	ENST00000622132.5	p.Phe152Val	c.454T>G	missense_variant	MODERATE		26	0	5.33817e-05	8.47423e-07	0	0	rocuronium,levetiracetam,nicardipine
7	87566887	rs1046070012	T	C	ABCB1	ENST00000622132.5	p.Gln143Arg	c.428A>G	missense_variant	MODERATE		27.4	0	1.33497e-05	8.47423e-07	0	0	rocuronium,levetiracetam,nicardipine
7	87570179	rs761202837	T	G	ABCB1	ENST00000622132.5	p.Met111Leu	c.331A>C	missense_variant	MODERATE		21.3		1.33497e-05	0	0	0	rocuronium,levetiracetam,nicardipine
7	87585634	rs1200080064	G	A	ABCB1	ENST00000622132.5	p.Thr55Ile	c.164C>T	missense_variant	MODERATE		23.8		1.33518e-05	0	0	0	rocuronium,levetiracetam,nicardipine
7	87585673	rs201564736	T	C	ABCB1	ENST00000622132.5	p.Tyr42Cys	c.125A>G	missense_variant	MODERATE		27.3	0	6.67468e-05	1.44084e-05	0	0	rocuronium,levetiracetam,nicardipine
7	87585677	rs761584848	G	A	ABCB1	ENST00000622132.5	p.Arg41Cys	c.121C>T	missense_variant	MODERATE		32	0.01	2.67101e-05	1.52572e-05	0	0	rocuronium,levetiracetam,nicardipine
7	87595765	rs1306209813	C	T	ABCB1	ENST00000622132.5		c.117+1G>A	splice_donor_variant	HIGH		33		1.33908e-05	8.52852e-07	0	0	rocuronium,levetiracetam,nicardipine
7	87600184	rs1303148815	T	C	ABCB1	ENST00000622132.5	p.Met1?	c.1A>G	start_lost	HIGH		21.8		1.33454e-05	0	0	0	rocuronium,levetiracetam,nicardipine
4	2875943	rs773145477	G	A	ADD1	ENST00000683351.1	p.Val10Met	c.28G>A	missense_variant	MODERATE	Uncertain significance	26.4	0	2.6748e-05	0.000124704	0	0	furosemide
4	2875991	rs370911124	G	A	ADD1	ENST00000683351.1	p.Asp26Asn	c.76G>A	missense_variant	MODERATE		26	0	5.3406e-05	6.77988e-06	0	0	furosemide
4	2876000	rs374139420	G	T	ADD1	ENST00000683351.1	p.Asp29Tyr	c.85G>T	missense_variant	MODERATE		26.6	0	5.33789e-05	8.47452e-07	0	0	furosemide
4	2876068	rs140325938	G	A	ADD1	ENST00000683351.1	p.Met51Ile	c.153G>A	missense_variant	MODERATE		24.2	0	6.67521e-05	8.47459e-07	0	0	furosemide
4	2876069	rs374585294	A	G	ADD1	ENST00000683351.1	p.Met52Val	c.154A>G	missense_variant	MODERATE		25.3	0	1.33501e-05	8.4745e-06	0	0	furosemide
4	2881962	rs1429127041	G	A	ADD1	ENST00000683351.1	p.Gly87Asp	c.260G>A	missense_variant	MODERATE		26.1	0.02	1.33508e-05	0	0	0	furosemide
4	2881985	rs747752144	G	A	ADD1	ENST00000683351.1	p.Ala95Thr	c.283G>A	missense_variant	MODERATE		27.2	0	1.33533e-05	1.4409e-05	0	0	furosemide
4	2881986	rs1228423943	C	T	ADD1	ENST00000683351.1	p.Ala95Val	c.284C>T	missense_variant	MODERATE		26.8	0.03	1.33554e-05	8.47631e-07	0	0	furosemide
4	2884523	rs1732922532	A	G	ADD1	ENST00000683351.1	p.Met123Val	c.367A>G	missense_variant	MODERATE		23.5	0.01	1.34171e-05	0	0	0	furosemide
4	2884542	rs1732926786	A	G	ADD1	ENST00000683351.1	p.Asp129Gly	c.386A>G	missense_variant	MODERATE		28.6		1.33636e-05	0	0	0	furosemide
4	2884578	rs369225621	G	A	ADD1	ENST00000683351.1	p.Gly141Glu	c.422G>A	missense_variant	MODERATE		26.7	0	1.33486e-05	1.35632e-05	0	0	furosemide
4	2884580	rs1732935528	G	A	ADD1	ENST00000683351.1	p.Glu142Lys	c.424G>A	missense_variant	MODERATE		29.6	0	1.33465e-05	8.4764e-07	0	0	furosemide
4	2884581	rs1339763824	A	G	ADD1	ENST00000683351.1	p.Glu142Gly	c.425A>G	missense_variant	MODERATE		31	0	1.33508e-05	0	0	0	furosemide
4	2894016	rs1734744746	A	G	ADD1	ENST00000683351.1	p.Arg172Gly	c.514A>G	missense_variant	MODERATE		24.4		1.3344e-05	0	0	0	furosemide
4	2894592	rs373396685	A	G	ADD1	ENST00000683351.1	p.Asn201Ser	c.602A>G	missense_variant	MODERATE		22.8	0.02	5.39433e-05	0	0	0	furosemide
4	2894607	rs868808712	T	G	ADD1	ENST00000683351.1	p.Ile206Arg	c.617T>G	missense_variant	MODERATE		23.6	0	1.34091e-05	1.78184e-05	0	0	furosemide
4	2894640	rs759108858	A	G	ADD1	ENST00000683351.1	p.Asn217Ser	c.650A>G	missense_variant	MODERATE		24.8	0.01	1.34052e-05	1.69634e-06	0	0	furosemide
4	2894667	rs575231506	C	T	ADD1	ENST00000683351.1	p.Ala226Val	c.677C>T	missense_variant	MODERATE		27.6	0	1.34311e-05	5.09271e-06	0	0	furosemide
4	2894681	rs148183016	C	T	ADD1	ENST00000683351.1	p.Arg231Cys	c.691C>T	missense_variant	MODERATE	Uncertain significance	25.7	0	4.05154e-05	0.000220925	0	0	furosemide
4	2894682	rs748201357	G	A	ADD1	ENST00000683351.1	p.Arg231His	c.692G>A	missense_variant	MODERATE		26.4	0	1.35248e-05	1.01969e-05	0	0	furosemide
4	2894702	rs374392385	G	A	ADD1	ENST00000683351.1	p.Val238Met	c.712G>A	missense_variant	MODERATE		23.4	0	1.35259e-05	6.79739e-06	0	0	furosemide
4	2898199	rs367745191	T	C	ADD1	ENST00000683351.1	p.Cys253Arg	c.757T>C	missense_variant	MODERATE		31	0.02	5.34616e-05	0	0	0	furosemide
4	2898227	rs887730609	C	T	ADD1	ENST00000683351.1	p.Ala262Val	c.785C>T	missense_variant	MODERATE		27.1	0	1.33262e-05	7.62747e-06	0	0	furosemide
4	2898235	rs1735584585	C	T	ADD1	ENST00000683351.1	p.Leu265Phe	c.793C>T	missense_variant	MODERATE		25.5	0	1.33511e-05	0	0	0	furosemide
4	2898446	rs202124018	G	A	ADD1	ENST00000683351.1	p.Arg300Gln	c.899G>A	missense_variant	MODERATE		33	0.02	1.3349e-05	1.10167e-05	0	0	furosemide
4	2898460	rs147521356	G	A	ADD1	ENST00000683351.1	p.Val305Met	c.913G>A	missense_variant	MODERATE		27.6	0.03	7.99616e-05	8.98267e-05	0	0	furosemide
4	2898483	rs1735634884	G	T	ADD1	ENST00000683351.1	p.Glu312Asp	c.936G>T	missense_variant	MODERATE		25.1	0	2.66944e-05	0	0	0	furosemide
4	2898497	rs1006381446	A	G	ADD1	ENST00000683351.1	p.Tyr317Cys	c.950A>G	missense_variant	MODERATE		26		1.33454e-05	0	0	0	furosemide
4	2899361	rs201570559	G	T	ADD1	ENST00000683351.1	p.Gly363Cys	c.1087G>T	missense_variant	MODERATE	Uncertain significance	23.1	0.01	1.33437e-05	0.000127114	0	0	furosemide
4	2899382	rs913151449	T	C	ADD1	ENST00000683351.1	p.Trp370Arg	c.1108T>C	missense_variant	MODERATE	Uncertain significance	29.4	0	0.000146808	0	0	0	furosemide
4	2899433	rs4690006	C	G	ADD1	ENST00000683351.1	p.Leu387Val	c.1159C>G	missense_variant	MODERATE		24.6		1.33451e-05	0	0	0	furosemide
4	2904785	rs1240947982	T	C	ADD1	ENST00000683351.1	p.Tyr395His	c.1183T>C	missense_variant	MODERATE		28.2	0	1.33458e-05	8.4746e-07	0	0	furosemide
4	2904827	rs766033361	G	A	ADD1	ENST00000683351.1	p.Asp409Asn	c.1225G>A	missense_variant	MODERATE	Uncertain significance	28.9	0	6.67539e-05	8.47432e-07	0	0	furosemide
4	2904863	rs1416491196	T	G	ADD1	ENST00000683351.1	p.Phe421Val	c.1261T>G	missense_variant	MODERATE		22.9	0	1.33483e-05	0	0	0	furosemide
4	2904926	rs913024832	C	T	ADD1	ENST00000683351.1	p.Arg442Trp	c.1324C>T	missense_variant	MODERATE		31	0	1.33515e-05	1.9491e-05	0	0	furosemide
4	2904956	rs767094265	C	T	ADD1	ENST00000683351.1	p.Arg452Trp	c.1354C>T	missense_variant	MODERATE		29.1	0	0.000120163	1.77959e-05	0	0	furosemide
4	2904980	rs4961	G	T	ADD1	ENST00000683351.1	p.Gly460Trp	c.1378G>T	missense_variant	MODERATE	drug response	28.7	0.01	0.0759794	0.198881	243	23476	furosemide
4	2905005	rs777763271	C	T	ADD1	ENST00000683351.1	p.Ser468Leu	c.1403C>T	missense_variant	MODERATE	Uncertain significance	24.5	0	2.67051e-05	2.2033e-05	0	0	furosemide
4	2905094	rs1736827172	A	T	ADD1	ENST00000683351.1	p.Ile498Phe	c.1492A>T	missense_variant	MODERATE		25.4		1.33458e-05	0	0	0	furosemide
4	2907745	rs1445163638	G	C	ADD1	ENST00000683351.1	p.Trp503Cys	c.1509G>C	missense_variant	MODERATE		32		1.33515e-05	0	0	0	furosemide
4	2908575	rs1211512393	G	T	ADD1	ENST00000683351.1	p.Gly557Cys	c.1669G>T	missense_variant	MODERATE		32	0	5.33746e-05	0	0	0	furosemide
4	2909361	rs547726216	C	T	ADD1	ENST00000683351.1	p.Thr574Met	c.1721C>T	missense_variant	MODERATE		21.8	0.04	2.73463e-05	5.40594e-05	0	0	furosemide
4	2909382	rs1021365433	A	C	ADD1	ENST00000683351.1	p.Glu581Ala	c.1742A>C	missense_variant	MODERATE		21.2		1.37043e-05	0	0	0	furosemide
4	2909390	rs556313785	G	C	ADD1	ENST00000683351.1	p.Glu584Gln	c.1750G>C	missense_variant	MODERATE		21.4		1.36941e-05	0	0	0	furosemide
4	2909405	rs1017919428	C	T	ADD1	ENST00000683351.1	p.Pro589Ser	c.1765C>T	missense_variant	MODERATE		21.4	0.03	2.74055e-05	0	0	0	furosemide
4	2914897	rs775330429	C	T	ADD1	ENST00000683351.1	p.Thr602Met	c.1805C>T	missense_variant	MODERATE		27.1	0	2.67373e-05	3.3944e-06	0	0	furosemide
4	2914965	rs1450211652	C	G	ADD1	ENST00000683351.1	p.Pro625Ala	c.1873C>G	missense_variant	MODERATE		23.9		2.66937e-05	0	0	0	furosemide
4	2914987	rs13306092	G	A	ADD1	ENST00000683351.1	p.Arg632His	c.1895G>A	missense_variant	MODERATE		25	0.03	2.66539e-05	1.61022e-05	0	0	furosemide
4	2915004	rs200523186	C	T	ADD1	ENST00000683351.1	p.Arg638Cys	c.1912C>T	missense_variant	MODERATE	Uncertain significance	32	0.02	3.99829e-05	5.59377e-05	0	0	furosemide
4	2915018	rs746825504	G	T	ADD1	ENST00000683351.1	p.Glu642Asp	c.1926G>T	missense_variant	MODERATE		25.1		2.66916e-05	0	0	0	furosemide
4	2926640	rs372048336	A	G	ADD1	ENST00000355842.7		c.1955-2A>G	splice_acceptor_variant	HIGH		23.4		2.67001e-05	0	0	0	furosemide
4	2926642	rs200886352	G	A	ADD1	ENST00000355842.7	p.Gly652Glu	c.1955G>A	missense_variant	MODERATE		22.2		3.99915e-05	8.47537e-07	0	0	furosemide
4	2928212	rs958491077	G	A	ADD1	ENST00000683351.1	p.Ala697Thr	c.2089G>A	missense_variant	MODERATE		21.6		4.0063e-05	0	0	0	furosemide
4	2928236	rs766982437	G	C	ADD1	ENST00000683351.1	p.Asp705His	c.2113G>C	missense_variant	MODERATE		26	0.02	6.67824e-05	2.54235e-06	0	0	furosemide
4	2928245	rs752819576	CCT	C	ADD1	ENST00000683351.1	p.Pro708ArgfsTer2	c.2123_2124del	frameshift_variant	HIGH		28.6		1.33547e-05	2.88133e-05	0	0	furosemide
4	2928255	rs535562458	C	A	ADD1	ENST00000683351.1	p.Pro711His	c.2132C>A	missense_variant	MODERATE		24.8		1.33291e-05	0	0	0	furosemide
4	2928431	rs200088947	G	A	ADD1	ENST00000683351.1	p.Asp770Asn	c.2308G>A	missense_variant	MODERATE		28.4	0.03	6.66702e-05	0.000229665	0	0	furosemide
4	2928452	rs1023677538	C	G	ADD1	ENST00000683351.1	p.Pro777Ala	c.2329C>G	missense_variant	MODERATE		25.3		1.33565e-05	0	0	0	furosemide
4	2928460	rs758744240	AAAG	A	ADD1	ENST00000683351.1	p.Lys783del	c.2347_2349del	inframe_deletion	MODERATE		20.8		0.000306642	0.000327968	0	0	furosemide
4	2928470	rs145730078	A	T	ADD1	ENST00000683351.1	p.Lys783Ter	c.2347A>T	stop_gained	HIGH		41		0.000106638	0.00014578	0	0	furosemide
4	2928471	rs139520568	A	T	ADD1	ENST00000683351.1	p.Lys783Met	c.2348A>T	missense_variant	MODERATE		29.8	0	3.9984e-05	0.000112718	0	0	furosemide
4	2928476	rs532973522	C	T	ADD1	ENST00000683351.1	p.Arg785Cys	c.2353C>T	missense_variant	MODERATE		25.3	0	1.33259e-05	3.38978e-06	0	0	furosemide
4	2928477	rs549599650	G	A	ADD1	ENST00000683351.1	p.Arg785His	c.2354G>A	missense_variant	MODERATE		32	0	5.3386e-05	5.33892e-05	0	0	furosemide
4	2928477	rs549599650	G	T	ADD1	ENST00000683351.1	p.Arg785Leu	c.2354G>T	missense_variant	MODERATE		25.9	0	3.99744e-05	8.47453e-07	0	0	furosemide
4	2928483	rs1325197018	C	T	ADD1	ENST00000683351.1	p.Pro787Leu	c.2360C>T	missense_variant	MODERATE		27.3	0	2.66994e-05	5.08471e-06	0	0	furosemide
4	2928502	rs776357722	CAAG	C	ADD1	ENST00000683351.1	p.Lys796del	c.2387_2389del	inframe_deletion	MODERATE		21.2		2.6666e-05	4.23755e-05	0	0	furosemide
22	19962605	rs1328870779	AG	A	COMT	ENST00000361682.11	p.Arg27SerfsTer34	c.81del	frameshift_variant	HIGH		20.2		1.34611e-05	0	0	0	norepinephrine,remifentanil
22	19962619	rs931653147	G	A	COMT	ENST00000361682.11	p.Trp31Ter	c.93G>A	stop_gained	HIGH		33		8.03148e-05	6.80831e-06	0	0	norepinephrine,remifentanil
22	19962644	rs984098043	G	A	COMT	ENST00000361682.11	p.Glu40Lys	c.118G>A	missense_variant	MODERATE		23.1	0.03	1.33786e-05	3.39725e-06	0	0	norepinephrine,remifentanil
22	19962692	rs1243773629	G	A	COMT	ENST00000361682.11	p.Glu56Lys	c.166G>A	missense_variant	MODERATE		29.1	0.02	1.3344e-05	8.47449e-07	0	0	norepinephrine,remifentanil
22	19962699	rs766469681	G	A	COMT	ENST00000361682.11	p.Arg58His	c.173G>A	missense_variant	MODERATE		31	0	0.000226921	2.54238e-06	0	0	norepinephrine,remifentanil
22	19962713	rs1326159112	G	A	COMT	ENST00000361682.11	p.Val63Met	c.187G>A	missense_variant	MODERATE		23.9	0.03	2.66923e-05	2.54235e-06	0	0	norepinephrine,remifentanil
22	19962726	rs757163626	C	T	COMT	ENST00000361682.11	p.Ala67Val	c.200C>T	missense_variant	MODERATE		24.4	0.03	1.33476e-05	7.62731e-06	0	0	norepinephrine,remifentanil
22	19962734	rs149909767	G	A	COMT	ENST00000361682.11	p.Gly70Arg	c.208G>A	missense_variant	MODERATE		24.3	0.01	3.9967e-05	8.47481e-07	0	0	norepinephrine,remifentanil
22	19962740	rs6267	G	T	COMT	ENST00000361682.11	p.Ala72Ser	c.214G>T	missense_variant	MODERATE	drug response; risk factor	22.7	0.01	0.000426405	0.000510183	0	2	norepinephrine,remifentanil
22	19962749	rs999200429	G	A	COMT	ENST00000361682.11	p.Val75Met	c.223G>A	missense_variant	MODERATE		25.4	0	6.67307e-05	2.28873e-05	0	0	norepinephrine,remifentanil
22	19962762	rs753856814	T	C	COMT	ENST00000361682.11	p.Ile79Thr	c.236T>C	missense_variant	MODERATE		26.7	0	2.66574e-05	5.93581e-06	0	0	norepinephrine,remifentanil
22	19962773	rs148620887	T	C	COMT	ENST00000361682.11	p.Cys83Arg	c.247T>C	missense_variant	MODERATE		26.5	0	0.000280539	8.49323e-07	0	0	norepinephrine,remifentanil
22	19962796	rs1209308188	GA	G	COMT	ENST00000361682.11	p.Asn91ThrfsTer13	c.272del	frameshift_variant	HIGH		26.2		1.33643e-05	0	0	0	norepinephrine,remifentanil
22	19963568	rs1462976371	A	T	COMT	ENST00000361682.11	p.Lys98Ter	c.292A>T	stop_gained	HIGH		34		1.33501e-05	0	0	0	norepinephrine,remifentanil
22	19963640	rs1942257641	T	C	COMT	ENST00000361682.11	p.Ser122Pro	c.364T>C	missense_variant	MODERATE		29.4		1.33508e-05	0	0	0	norepinephrine,remifentanil
22	19963649	rs199710929	C	T	COMT	ENST00000361682.11	p.Arg125Cys	c.373C>T	missense_variant	MODERATE		29.4	0	8.00854e-05	5.5084e-05	0	0	norepinephrine,remifentanil
22	19963650	rs759305975	G	A	COMT	ENST00000361682.11	p.Arg125His	c.374G>A	missense_variant	MODERATE		32	0.01	1.33486e-05	5.08465e-06	0	0	norepinephrine,remifentanil
22	19963658	rs764846399	C	T	COMT	ENST00000361682.11	p.Arg128Cys	c.382C>T	missense_variant	MODERATE		26.8	0	1.33476e-05	2.96605e-05	0	0	norepinephrine,remifentanil
22	19963659	rs752384128	G	A	COMT	ENST00000361682.11	p.Arg128His	c.383G>A	missense_variant	MODERATE		27.8	0	6.67272e-05	3.38983e-06	0	0	norepinephrine,remifentanil
22	19963704	rs145228139	C	G	COMT	ENST00000361682.11	p.Pro143Arg	c.428C>G	missense_variant	MODERATE	Uncertain significance	23.8	0	0.000266887	0	0	0	norepinephrine,remifentanil
22	19963731	rs1476479829	T	C	COMT	ENST00000361682.11	p.Met152Thr	c.455T>C	missense_variant	MODERATE		23.3	0.01	1.33504e-05	0	0	0	norepinephrine,remifentanil
22	19963754	rs1050746597	G	T	COMT	ENST00000361682.11	p.Asp160Tyr	c.478G>T	missense_variant	MODERATE		27	0	1.33461e-05	0	0	0	norepinephrine,remifentanil
22	19964184	rs1410929509	G	A	COMT	ENST00000361682.11	p.Gly167Glu	c.500G>A	missense_variant	MODERATE		26.8		1.33472e-05	0	0	0	norepinephrine,remifentanil
22	19964202	rs768611995	T	A	COMT	ENST00000361682.11	p.Ile173Asn	c.518T>A	missense_variant	MODERATE		30	0	1.33543e-05	0.000120338	0	0	norepinephrine,remifentanil
22	19964205	rs1395452462	C	G	COMT	ENST00000361682.11	p.Pro174Arg	c.521C>G	missense_variant	MODERATE		26.5	0.04	0.000186841	0	0	0	norepinephrine,remifentanil
22	19964211	rs773751730	TGAA	T	COMT	ENST00000361682.11	p.Lys179del	c.535_537del	inframe_deletion	MODERATE		21.3		1.33479e-05	3.55927e-05	0	0	norepinephrine,remifentanil
22	19964219	rs770596060	A	T	COMT	ENST00000361682.11	p.Lys179Ter	c.535A>T	stop_gained	HIGH	Uncertain significance	42		5.34017e-05	1.5254e-05	0	0	norepinephrine,remifentanil
22	19964231	rs1404781926	G	C	COMT	ENST00000361682.11	p.Asp183His	c.547G>C	missense_variant	MODERATE		29.9	0	1.33458e-05	0	0	0	norepinephrine,remifentanil
22	19964280	rs13306279	C	T	COMT	ENST00000361682.11	p.Pro199Leu	c.596C>T	missense_variant	MODERATE		25.3	0	4.00416e-05	0.000246601	0	0	norepinephrine,remifentanil
22	19964291	rs1193284272	C	T	COMT	ENST00000361682.11	p.Leu203Phe	c.607C>T	missense_variant	MODERATE		24.3	0	1.33429e-05	2.54226e-06	0	0	norepinephrine,remifentanil
22	19968551	rs144463570	C	T	COMT	ENST00000361682.11	p.Arg211Trp	c.631C>T	missense_variant	MODERATE		26.6	0	5.34117e-05	4.23746e-06	0	0	norepinephrine,remifentanil
22	19968567	rs1942559475	T	G	COMT	ENST00000361682.11	p.Leu216Arg	c.647T>G	missense_variant	MODERATE		31		1.33497e-05	0	0	0	norepinephrine,remifentanil
22	19968582	rs1318512993	T	A	COMT	ENST00000361682.11	p.Val221Glu	c.662T>A	missense_variant	MODERATE		29.9	0	1.33522e-05	0	0	0	norepinephrine,remifentanil
22	19968593	rs758187540	G	A	COMT	ENST00000361682.11	p.Gly225Ser	c.673G>A	missense_variant	MODERATE		27.8	0	1.3349e-05	5.93204e-06	0	0	norepinephrine,remifentanil
22	19968602	rs773064787	G	T	COMT	ENST00000361682.11	p.Asp228Tyr	c.682G>T	missense_variant	MODERATE		23.4	0	0.000186881	0	0	0	norepinephrine,remifentanil
22	19968620	rs139449932	C	T	COMT	ENST00000361682.11	p.Arg234Cys	c.700C>T	missense_variant	MODERATE	Uncertain significance	25.2	0	2.6693e-05	0.00044745	0	1	norepinephrine,remifentanil
22	19968621	rs200150695	G	A	COMT	ENST00000361682.11	p.Arg234His	c.701G>A	missense_variant	MODERATE		26.5	0	1.3349e-05	1.18641e-05	0	0	norepinephrine,remifentanil
22	19968698	rs199744942	G	A	COMT	ENST00000361682.11	p.Ala260Thr	c.778G>A	missense_variant	MODERATE		24.6	0.03	3.99947e-05	9.32211e-06	0	0	norepinephrine,remifentanil
22	19968711	rs1030230368	G	A	COMT	ENST00000361682.11	p.Gly264Asp	c.791G>A	missense_variant	MODERATE		27.5	0	1.33919e-05	0	0	0	norepinephrine,remifentanil
1	171185356	rs531458466	AAAGGT	A	FMO2	ENST00000209929.10		c.-7+2_-7+6del	splice_donor_variant	HIGH		24.1		0.0165886	0.000149713	10	0	warfarin
1	171185770	rs764445127	G	T	FMO2	ENST00000209929.10	p.Lys19Asn	c.57G>T	missense_variant	MODERATE	Uncertain significance	24.7	0	1.33508e-05	8.30645e-05	0	0	warfarin
1	171185781	rs1187957203	A	T	FMO2	ENST00000209929.10	p.Asp23Val	c.68A>T	missense_variant	MODERATE		31	0	2.67044e-05	0	0	0	warfarin
1	171185805	rs1417745856	T	G	FMO2	ENST00000209929.10	p.Phe31Cys	c.92T>G	missense_variant	MODERATE		31	0	6.67735e-05	8.47591e-07	0	0	warfarin
1	171185807	rs1425988271	G	T	FMO2	ENST00000209929.10	p.Glu32Ter	c.94G>T	stop_gained	HIGH		39		1.33547e-05	0	0	0	warfarin
1	171185816	rs1164993582	G	A	FMO2	ENST00000209929.10	p.Glu35Lys	c.103G>A	missense_variant	MODERATE		23.2		1.33504e-05	0	0	0	warfarin
1	171185820	rs2020870	A	G	FMO2	ENST00000209929.10	p.Asp36Gly	c.107A>G	missense_variant	MODERATE		32	0.01	0.070409	0.0687976	181	2913	warfarin
1	171185840	rs141902145	T	C	FMO2	ENST00000209929.10	p.Phe43Leu	c.127T>C	missense_variant	MODERATE		25		1.33565e-05	0	0	0	warfarin
1	171193354	rs781062448	G	A	FMO2	ENST00000209929.10	p.Arg51Gln	c.152G>A	missense_variant	MODERATE		23.1	0.04	8.10154e-05	2.98013e-05	0	0	warfarin
1	171193372	rs763233358	C	T	FMO2	ENST00000209929.10	p.Ser57Phe	c.170C>T	missense_variant	MODERATE		26	0	0.000160681	1.3572e-05	0	0	warfarin
1	171193392	rs1658165083	AAAG	A	FMO2	ENST00000209929.10	p.Glu65del	c.193_195del	inframe_deletion	MODERATE		21.1		1.35487e-05	0	0	0	warfarin
1	171193398	rs1424217829	ATGT	A	FMO2	ENST00000209929.10	p.Met66_Ser67delinsThr	c.197_199del	inframe_deletion	MODERATE		20.8		2.74507e-05	3.81687e-05	0	0	warfarin
1	171193402	rs1434323903	C	CA	FMO2	ENST00000209929.10	p.Cys68LeufsTer4	c.200_201insA	frameshift_variant	HIGH		26.6		2.77031e-05	3.8181e-05	0	0	warfarin
1	171193412	rs2020868	T	TGAC	FMO2	ENST00000209929.10	p.Asp71dup	c.211_213dup	inframe_insertion	MODERATE		20.2		0.262582	0.0455219	2517	1259	warfarin
1	171193431	rs776073692	G	T	FMO2	ENST00000209929.10	p.Asp77Tyr	c.229G>T	missense_variant	MODERATE		23.3	0	1.33601e-05	4.24118e-05	0	0	warfarin
1	171193444	rs2020860	T	C	FMO2	ENST00000209929.10	p.Phe81Ser	c.242T>C	missense_variant	MODERATE		24.2	0	0.263177	0.0456385	2539	1270	warfarin
1	171193453	rs781221762	A	C	FMO2	ENST00000209929.10	p.Asn84Thr	c.251A>C	missense_variant	MODERATE		25.3	0	1.33604e-05	8.48626e-07	0	0	warfarin
1	171193479	rs1219350419	A	T	FMO2	ENST00000209929.10	p.Ile93Phe	c.277A>T	missense_variant	MODERATE		24.9	0	1.33693e-05	0	0	0	warfarin
1	171193514	rs1312005010	T	G	FMO2	ENST00000209929.10	p.Ile104Met	c.312T>G	missense_variant	MODERATE		22.8		1.34365e-05	0	0	0	warfarin
1	171196700	rs763537706	T	G	FMO2	ENST00000209929.10	p.Trp125Gly	c.373T>G	missense_variant	MODERATE		32	0	2.66987e-05	0	0	0	warfarin
1	171196724	rs201885643	G	A	FMO2	ENST00000209929.10	p.Gly133Ser	c.397G>A	missense_variant	MODERATE	Uncertain significance	22.4	0.01	1.33252e-05	2.54266e-05	0	0	warfarin
1	171196744	rs1658325680	CTTTGACGCAGTTATGG	C	FMO2	ENST00000209929.10	p.Asp141AlafsTer12	c.422_437del	frameshift_variant	HIGH		32		1.33479e-05	0	0	0	warfarin
1	171196751	rs200697365	G	A	FMO2	ENST00000209929.10	p.Ala142Thr	c.424G>A	missense_variant	MODERATE		23.4	0.01	5.33035e-05	8.81462e-05	0	0	warfarin
1	171196757	rs1658326221	A	G	FMO2	ENST00000209929.10	p.Met144Val	c.430A>G	missense_variant	MODERATE		23.8	0	1.33483e-05	3.39021e-06	0	0	warfarin
1	171199376	rs534739387	A	G	FMO2	ENST00000209929.10	p.His172Arg	c.515A>G	missense_variant	MODERATE		25.9	0	2.67458e-05	1.69718e-06	0	0	warfarin
1	171199381	rs750684947	C	T	FMO2	ENST00000209929.10	p.Arg174Cys	c.520C>T	missense_variant	MODERATE		24.5	0.02	2.67888e-05	8.48555e-06	0	0	warfarin
1	171199406	rs2307492	T	C	FMO2	ENST00000209929.10	p.Phe182Ser	c.545T>C	missense_variant	MODERATE		24.9	0	0.173002	0.0941453	1133	5360	warfarin
1	171199412	rs762992686	G	GA	FMO2	ENST00000209929.10	p.Arg186ThrfsTer17	c.555dup	frameshift_variant	HIGH		26.1		6.68556e-05	0	0	0	warfarin
1	171199417	rs529000867	C	T	FMO2	ENST00000209929.10	p.Arg186Cys	c.556C>T	missense_variant	MODERATE		25.3	0	9.3643e-05	3.22241e-05	0	0	warfarin
1	171199445	rs2020862	C	G	FMO2	ENST00000209929.10	p.Ser195Ter	c.584C>G	stop_gained	HIGH		42		1.34102e-05	1.95058e-05	0	0	warfarin
1	171199445	rs2020862	C	T	FMO2	ENST00000209929.10	p.Ser195Leu	c.584C>T	missense_variant	MODERATE		26.2	0	0.511054	0.317101	9775	59367	warfarin
1	171199454	rs766735022	A	G	FMO2	ENST00000209929.10	p.Asp198Gly	c.593A>G	missense_variant	MODERATE		33	0	6.68861e-05	0	0	0	warfarin
1	171199457	rs1658443784	T	C	FMO2	ENST00000209929.10	p.Ile199Thr	c.596T>C	missense_variant	MODERATE		24.2	0.02	1.33676e-05	8.47879e-07	0	0	warfarin
1	171199468	rs766403374	CT	C	FMO2	ENST00000209929.10	p.Leu203ArgfsTer19	c.608del	frameshift_variant	HIGH		32		0.00017375	0	0	0	warfarin
1	171199483	rs1192932502	G	C	FMO2	ENST00000209929.10	p.Ala208Pro	c.622G>C	missense_variant	MODERATE		24	0.04	1.34171e-05	0	0	0	warfarin
1	171203864	rs968420552	G	T	FMO2	ENST00000209929.10		c.628-1G>T	splice_acceptor_variant	HIGH		35		5.34217e-05	0	0	0	warfarin
1	171203866	rs142177103	T	C	FMO2	ENST00000209929.10	p.Val210Ala	c.629T>C	missense_variant	MODERATE	Uncertain significance	32	0.01	0.000359952	0	0	0	warfarin
1	171203866	rs142177103	T	A	FMO2	ENST00000209929.10	p.Val210Asp	c.629T>A	missense_variant	MODERATE		32	0	0.000200299	1.69568e-06	0	0	warfarin
1	171203904	rs574231506	C	T	FMO2	ENST00000209929.10	p.Arg223Cys	c.667C>T	missense_variant	MODERATE		24.3	0.01	4.00021e-05	3.39077e-06	0	0	warfarin
1	171203905	rs147227176	G	A	FMO2	ENST00000209929.10	p.Arg223His	c.668G>A	missense_variant	MODERATE		24.2	0.02	0.000319983	4.49284e-05	0	0	warfarin
1	171203919	rs139888422	G	A	FMO2	ENST00000209929.10	p.Gly228Ser	c.682G>A	missense_variant	MODERATE		31	0.01	0.0020665	1.69527e-06	0	0	warfarin
1	171203929	rs1339158477	G	C	FMO2	ENST00000209929.10	p.Trp231Ser	c.692G>C	missense_variant	MODERATE		25.1		1.33572e-05	0	0	0	warfarin
1	171203950	rs28369895	G	A	FMO2	ENST00000209929.10	p.Arg238Gln	c.713G>A	missense_variant	MODERATE		21.8	0.01	0.0391017	0.000178849	65	0	warfarin
1	171203967	rs377041595	C	T	FMO2	ENST00000209929.10	p.Arg244Cys	c.730C>T	missense_variant	MODERATE		23	0.02	1.33554e-05	2.88208e-05	0	0	warfarin
1	171203982	rs2020866	C	T	FMO2	ENST00000209929.10	p.Arg249Ter	c.745C>T	stop_gained	HIGH		35		0.0149648	0.000207675	9	0	warfarin
1	171204016	rs777577060	T	C	FMO2	ENST00000209929.10	p.Met260Thr	c.779T>C	missense_variant	MODERATE		22.7	0.02	1.3354e-05	1.69527e-05	0	0	warfarin
1	171204021	rs149147656	C	T	FMO2	ENST00000209929.10	p.Arg262Trp	c.784C>T	missense_variant	MODERATE		22.6	0.01	0.00256041	1.69533e-05	0	0	warfarin
1	171204055	rs1010257532	C	G	FMO2	ENST00000209929.10	p.Pro273Arg	c.818C>G	missense_variant	MODERATE		25.5	0.01	9.33806e-05	8.47932e-07	0	0	warfarin
1	171204065	rs1658654415	G	T	FMO2	ENST00000209929.10		c.827+1G>T	splice_donor_variant	HIGH		29.7		2.67251e-05	0	0	0	warfarin
1	171205278	rs1314985090	G	T	FMO2	ENST00000209929.10		c.828-1G>T	splice_acceptor_variant	HIGH		33		1.35494e-05	0	0	0	warfarin
1	171205342	rs576132694	C	CA	FMO2	ENST00000209929.10	p.Val299GlyfsTer16	c.893dup	frameshift_variant	HIGH		25.9		0.000146635	0.000928098	0	1	warfarin
1	171205392	rs2020863	A	G	FMO2	ENST00000209929.10	p.Glu314Gly	c.941A>G	missense_variant	MODERATE		27.4	0	0.0543102	0.0867752	119	4453	warfarin
1	171205479	rs1250591428	TTAAAG	T	FMO2	ENST00000209929.10	p.Lys344ArgfsTer3	c.1031_1035del	frameshift_variant	HIGH		27.1		2.67001e-05	0	0	0	warfarin
1	171205482	rs779973035	A	G	FMO2	ENST00000209929.10	p.Lys344Arg	c.1031A>G	missense_variant	MODERATE		24.3	0.04	0.000106829	0	0	0	warfarin
1	171205550	rs529847680	G	A	FMO2	ENST00000209929.10	p.Ala367Thr	c.1099G>A	missense_variant	MODERATE	Uncertain significance	23	0.01	1.33351e-05	7.54333e-05	0	0	warfarin
1	171205551	rs374258048	C	T	FMO2	ENST00000209929.10	p.Ala367Val	c.1100C>T	missense_variant	MODERATE	Uncertain significance	22.1	0.03	4.0047e-05	4.66153e-05	0	0	warfarin
1	171205611	rs187393653	G	A	FMO2	ENST00000209929.10	p.Arg387His	c.1160G>A	missense_variant	MODERATE		28	0.01	1.33697e-05	5.68732e-05	0	0	warfarin
1	171205614	rs755098617	G	C	FMO2	ENST00000209929.10	p.Trp388Ser	c.1163G>C	missense_variant	MODERATE		32	0	1.33987e-05	0.000111245	0	0	warfarin
1	171205623	rs28369899	G	C	FMO2	ENST00000209929.10	p.Arg391Thr	c.1172G>C	missense_variant	MODERATE		29.1	0	0.0163188	0.000354554	22	0	warfarin
1	171205624	rs1658731884	A	C	FMO2	ENST00000209929.10	p.Arg391Ser	c.1173A>C	missense_variant	MODERATE		22.7		1.34253e-05	0	0	0	warfarin
1	171205635	rs781726646	G	C	FMO2	ENST00000209929.10		c.1183+1G>C	splice_donor_variant	HIGH		35		2.69578e-05	0	0	0	warfarin
1	171207732	rs1658822515	C	G	FMO2	ENST00000209929.10	p.Pro400Ala	c.1198C>G	missense_variant	MODERATE		22.9	0	1.3412e-05	0	0	0	warfarin
1	171207769	rs1211607703	G	T	FMO2	ENST00000209929.10	p.Arg412Met	c.1235G>T	missense_variant	MODERATE		24.5	0.01	2.68897e-05	0	0	0	warfarin
1	171207790	rs1291645093	TGTA	T	FMO2	ENST00000209929.10		c.1256+1_1256+3del	splice_donor_variant	HIGH		26.2		4.06824e-05	0	0	0	warfarin
1	171208828	rs1454238366	A	T	FMO2	ENST00000209929.10	p.Asn431Tyr	c.1291A>T	missense_variant	MODERATE		22.9		1.33461e-05	0	0	0	warfarin
1	171208829	rs61730973	A	C	FMO2	ENST00000209929.10	p.Asn431Thr	c.1292A>C	missense_variant	MODERATE		23.3	0	0.00371861	2.54261e-06	0	0	warfarin
1	171208849	rs145876121	G	A	FMO2	ENST00000209929.10	p.Glu438Lys	c.1312G>A	missense_variant	MODERATE		25.6	0.03	0.000119965	0.00101706	0	0	warfarin
1	171208852	rs772086521	C	T	FMO2	ENST00000209929.10	p.Leu439Phe	c.1315C>T	missense_variant	MODERATE	Uncertain significance	24.1	0.01	1.33486e-05	0.000104248	0	0	warfarin
1	171208855	rs762040235	G	A	FMO2	ENST00000209929.10	p.Ala440Thr	c.1318G>A	missense_variant	MODERATE	Uncertain significance	26.9	0.04	0.000133526	2.45786e-05	0	0	warfarin
1	171208859	rs944626288	T	A	FMO2	ENST00000209929.10	p.Leu441Ter	c.1322T>A	stop_gained	HIGH		33		1.33479e-05	0	0	0	warfarin
1	171208903	rs904578384	G	A	FMO2	ENST00000209929.10	p.Asp456Asn	c.1366G>A	missense_variant	MODERATE		25.9	0.01	6.67539e-05	0	0	0	warfarin
1	171208933	rs368359446	G	A	FMO2	ENST00000209929.10	p.Gly466Arg	c.1396G>A	missense_variant	MODERATE		26.9	0	6.66791e-05	1.1866e-05	0	0	warfarin
1	171208935	rs772833313	AC	A	FMO2	ENST00000209929.10	p.Cys468AlafsTer29	c.1401del	frameshift_variant	HIGH		29.2		1.33348e-05	2.88169e-05	0	0	warfarin
1	171208941	rs573227316	C	A	FMO2	ENST00000209929.10	p.Cys468Ter	c.1404C>A	stop_gained	HIGH		37		1.3354e-05	0	0	0	warfarin
1	171208957	rs372325848	C	T	FMO2	ENST00000209929.10	p.Arg474Cys	c.1420C>T	missense_variant	MODERATE		24.1	0.01	0.000120263	2.79801e-05	0	0	warfarin
1	171208958	rs368763035	G	A	FMO2	ENST00000209929.10	p.Arg474His	c.1421G>A	missense_variant	MODERATE		24.9	0.01	8.02439e-05	8.22797e-05	0	0	warfarin
1	171209042	rs900504585	G	A	FMO2	ENST00000209929.10	p.Arg502Gln	c.1505G>A	missense_variant	MODERATE		22.5	0.01	4.57512e-05	5.79102e-06	0	0	warfarin
16	30993431	rs774229767	C	A	STX1B	ENST00000215095.11	p.Arg197Ser	c.591G>T	missense_variant	MODERATE		23.9		1.33497e-05	0	0	0	warfarin
16	31000955	rs1412773144	C	A	STX1B	ENST00000215095.11	p.Ala85Ser	c.253G>T	missense_variant	MODERATE	Uncertain significance	24.7	0.04	2.67008e-05	0	0	0	warfarin
16	31001157	rs1223656803	C	G	STX1B	ENST00000215095.11	p.Glu48Gln	c.142G>C	missense_variant	MODERATE	Uncertain significance	21.1		1.33472e-05	0	0	0	warfarin
16	31001561	rs548580499	G	A	STX1B	ENST00000215095.11	p.Arg25Trp	c.73C>T	missense_variant	MODERATE		26.1	0.01	1.33284e-05	2.5427e-06	0	0	warfarin
22	19971234	rs774093074	C	G	ARVCF	ENST00000263207.8	p.Trp961Cys	c.2883G>C	missense_variant	MODERATE		32		1.36355e-05	0	0	0	morphine
22	19971245	rs72554700	C	T	ARVCF	ENST00000263207.8	p.Val958Ile	c.2872G>A	missense_variant	MODERATE	Uncertain significance	23.8	0.02	4.08008e-05	7.48706e-05	0	0	morphine
22	19971247	rs1331847750	G	T	ARVCF	ENST00000263207.8	p.Pro957His	c.2870C>A	missense_variant	MODERATE		29.5	0	1.36195e-05	2.61163e-06	0	0	morphine
22	19971248	rs1202771700	G	A	ARVCF	ENST00000263207.8	p.Pro957Ser	c.2869C>T	missense_variant	MODERATE		28.9	0	1.3618e-05	0	0	0	morphine
22	19971254	rs540746508	G	A	ARVCF	ENST00000263207.8	p.Pro955Ser	c.2863C>T	missense_variant	MODERATE		28.4	0	0.000285326	8.70337e-07	0	0	morphine
22	19971272	rs151063323	C	T	ARVCF	ENST00000263207.8	p.Ala949Thr	c.2845G>A	missense_variant	MODERATE		24.4	0.01	4.07797e-05	4.3496e-06	0	0	morphine
22	19971282	rs368802525	C	G	ARVCF	ENST00000263207.8	p.Arg945Ser	c.2835G>C	missense_variant	MODERATE		20.4		1.35836e-05	0	0	0	morphine
22	19971292	rs945566094	G	A	ARVCF	ENST00000263207.8	p.Pro942Leu	c.2825C>T	missense_variant	MODERATE		24.8	0	9.51552e-05	0	0	0	morphine
22	19971297	rs777235118	G	C	ARVCF	ENST00000263207.8	p.Ser940Arg	c.2820C>G	missense_variant	MODERATE		23.9	0.04	1.35951e-05	4.34975e-06	0	0	morphine
22	19971305	rs926091565	C	CG	ARVCF	ENST00000263207.8	p.Gly938ArgfsTer17	c.2811dup	frameshift_variant	HIGH		33		1.3604e-05	6.09148e-06	0	0	morphine
22	19971890	rs1428757344	A	T	ARVCF	ENST00000263207.8	p.Leu926Ter	c.2777T>A	stop_gained	HIGH		41		5.3406e-05	0	0	0	morphine
22	19971893	rs745429036	G	T	ARVCF	ENST00000263207.8	p.Pro925His	c.2774C>A	missense_variant	MODERATE		24.4	0	5.33874e-05	0	0	0	morphine
22	19971959	rs772312656	G	A	ARVCF	ENST00000263207.8	p.Thr903Met	c.2708C>T	missense_variant	MODERATE		23.8	0	8.00961e-05	5.08985e-06	0	0	morphine
22	19971969	rs374705390	C	T	ARVCF	ENST00000263207.8	p.Gly900Arg	c.2698G>A	missense_variant	MODERATE		24.5	0.01	1.33533e-05	0.000105264	0	0	morphine
22	19972357	rs200210011	C	T	ARVCF	ENST00000263207.8		c.2695+1G>A	splice_donor_variant	HIGH		33		2.66852e-05	9.66105e-05	0	0	morphine
22	19972390	rs62223684	C	T	ARVCF	ENST00000263207.8	p.Arg888Gln	c.2663G>A	missense_variant	MODERATE		20.3	0.03	0.000173458	0.00117796	0	2	morphine
22	19972391	rs752026069	G	A	ARVCF	ENST00000263207.8	p.Arg888Trp	c.2662C>T	missense_variant	MODERATE		24	0.01	4.00406e-05	1.18644e-05	0	0	morphine
22	19972763	rs148244081	G	A	ARVCF	ENST00000263207.8	p.Thr872Met	c.2615C>T	missense_variant	MODERATE	Uncertain significance	26.7	0	2.66638e-05	3.56097e-05	0	0	morphine
22	19972763	rs148244081	G	T	ARVCF	ENST00000263207.8	p.Thr872Lys	c.2615C>A	missense_variant	MODERATE		26.6	0	9.34754e-05	0.000121241	0	0	morphine
22	19972767	rs769307417	T	C	ARVCF	ENST00000263207.8	p.Ser871Gly	c.2611A>G	missense_variant	MODERATE		24.2		1.33529e-05	0	0	0	morphine
22	19972773	rs1261527417	C	T	ARVCF	ENST00000263207.8	p.Asp869Asn	c.2605G>A	missense_variant	MODERATE		26.3	0	1.33533e-05	6.78198e-06	0	0	morphine
22	19972779	rs989771328	C	T	ARVCF	ENST00000263207.8	p.Gly867Ser	c.2599G>A	missense_variant	MODERATE		21.5	0.04	5.34017e-05	0	0	0	morphine
22	19972809	rs1942895168	T	C	ARVCF	ENST00000263207.8	p.Lys857Glu	c.2569A>G	missense_variant	MODERATE		22		1.3354e-05	0	0	0	morphine
22	19972975	rs776459604	C	T	ARVCF	ENST00000263207.8	p.Glu834Lys	c.2500G>A	missense_variant	MODERATE		23.5	0	1.33223e-05	3.38975e-06	0	0	morphine
22	19972978	rs1942912814	T	C	ARVCF	ENST00000263207.8	p.Lys833Glu	c.2497A>G	missense_variant	MODERATE		26.3	0	1.33501e-05	8.47442e-07	0	0	morphine
22	19972980	rs150038979	T	C	ARVCF	ENST00000263207.8	p.Tyr832Cys	c.2495A>G	missense_variant	MODERATE		25.9	0	8.00747e-05	0	0	0	morphine
22	19973010	rs115199082	G	A	ARVCF	ENST00000263207.8	p.Ala822Val	c.2465C>T	missense_variant	MODERATE		24.8	0.02	0.000173255	0.000152544	0	0	morphine
22	19973013	rs114991369	G	A	ARVCF	ENST00000263207.8	p.Ala821Val	c.2462C>T	missense_variant	MODERATE		22.6	0.04	0.000279843	1.01694e-05	0	0	morphine
22	19973014	rs142366894	C	T	ARVCF	ENST00000263207.8	p.Ala821Thr	c.2461G>A	missense_variant	MODERATE		23.7	0	7.99339e-05	0	0	0	morphine
22	19973019	rs201089326	G	C	ARVCF	ENST00000263207.8	p.Ala819Gly	c.2456C>G	missense_variant	MODERATE		22.3	0	0.000253171	0	0	0	morphine
22	19973023	rs921290428	C	T	ARVCF	ENST00000263207.8	p.Glu818Lys	c.2452G>A	missense_variant	MODERATE		25.2	0.01	2.66909e-05	8.47455e-07	0	0	morphine
22	19973031	rs762879311	G	A	ARVCF	ENST00000263207.8	p.Ser815Leu	c.2444C>T	missense_variant	MODERATE		25.4	0	1.33494e-05	1.44074e-05	0	0	morphine
22	19973118	rs1942931353	C	T	ARVCF	ENST00000263207.8		c.2438+1G>A	splice_donor_variant	HIGH		33		1.34174e-05	0	0	0	morphine
22	19973122	rs748016716	G	T	ARVCF	ENST00000263207.8	p.Ser812Tyr	c.2435C>A	missense_variant	MODERATE		23	0	1.34138e-05	8.4947e-07	0	0	morphine
22	19973159	rs765817985	C	G	ARVCF	ENST00000263207.8	p.Ala800Pro	c.2398G>C	missense_variant	MODERATE		23.2	0.01	1.34027e-05	8.48744e-07	0	0	morphine
22	19973204	rs144187900	C	T	ARVCF	ENST00000263207.8	p.Glu785Lys	c.2353G>A	missense_variant	MODERATE		31	0	0.000213658	0	0	0	morphine
22	19973249	rs747443430	AG	A	ARVCF	ENST00000263207.8	p.Cys770AlafsTer94	c.2307del	frameshift_variant	HIGH		26.3		1.33536e-05	0	0	0	morphine
22	19973281	rs1295063179	C	T	ARVCF	ENST00000263207.8	p.Arg759His	c.2276G>A	missense_variant	MODERATE		24.7	0.01	6.67699e-05	8.48515e-07	0	0	morphine
22	19973288	rs758305598	T	G	ARVCF	ENST00000263207.8	p.Asn757His	c.2269A>C	missense_variant	MODERATE		26.2	0.01	0.000120186	0	0	0	morphine
22	19973311	rs1308238885	T	G	ARVCF	ENST00000263207.8	p.Tyr749Ser	c.2246A>C	missense_variant	MODERATE		25.5		1.33697e-05	0	0	0	morphine
22	19973669	rs930487397	A	G	ARVCF	ENST00000263207.8	p.Leu738Pro	c.2213T>C	missense_variant	MODERATE		28.6	0	4.0031e-05	0	0	0	morphine
22	19973676	rs1333638646	G	A	ARVCF	ENST00000263207.8	p.Leu736Phe	c.2206C>T	missense_variant	MODERATE		27.5	0	2.66845e-05	0	0	0	morphine
22	19973678	rs750193308	T	C	ARVCF	ENST00000263207.8	p.Asn735Ser	c.2204A>G	missense_variant	MODERATE		26.5	0	2.67001e-05	4.23855e-06	0	0	morphine
22	19973710	rs778178922	C	A	ARVCF	ENST00000263207.8	p.Lys724Asn	c.2172G>T	missense_variant	MODERATE		25.2	0	5.33646e-05	0	0	0	morphine
22	19973726	rs1332629696	T	A	ARVCF	ENST00000263207.8	p.Gln719Leu	c.2156A>T	missense_variant	MODERATE		24.5		1.33422e-05	0	0	0	morphine
22	19973756	rs1245259132	C	T	ARVCF	ENST00000263207.8	p.Arg709His	c.2126G>A	missense_variant	MODERATE		24.2	0.01	1.33412e-05	8.47514e-07	0	0	morphine
22	19973765	rs371370931	C	T	ARVCF	ENST00000263207.8	p.Arg706His	c.2117G>A	missense_variant	MODERATE		27.9	0	1.33205e-05	8.47631e-07	0	0	morphine
22	19973766	rs765018528	G	A	ARVCF	ENST00000263207.8	p.Arg706Cys	c.2116C>T	missense_variant	MODERATE		32	0.01	2.66823e-05	3.39049e-05	0	0	morphine
22	19973781	rs377700104	T	G	ARVCF	ENST00000263207.8	p.Ile701Leu	c.2101A>C	missense_variant	MODERATE		24.2		1.3344e-05	0	0	0	morphine
22	19973794	rs2146251837	C	T	ARVCF	ENST00000263207.8		c.2089-1G>A	splice_acceptor_variant	HIGH		34		1.33266e-05	0	0	0	morphine
22	19974136	rs535959125	C	G	ARVCF	ENST00000263207.8	p.Gln688His	c.2064G>C	missense_variant	MODERATE		23.9	0	0.000173255	0	0	0	morphine
22	19974143	rs767954651	G	A	ARVCF	ENST00000263207.8	p.Ala686Val	c.2057C>T	missense_variant	MODERATE		29	0	4.00502e-05	8.47652e-07	0	0	morphine
22	19974150	rs138605057	C	T	ARVCF	ENST00000263207.8	p.Ala684Thr	c.2050G>A	missense_variant	MODERATE	Uncertain significance	26.2	0.01	1.33298e-05	0.000118671	0	0	morphine
22	19974194	rs768154752	G	A	ARVCF	ENST00000263207.8	p.Ser669Phe	c.2006C>T	missense_variant	MODERATE		29.6	0	1.33504e-05	3.39033e-06	0	0	morphine
22	19974198	rs202240748	G	A	ARVCF	ENST00000263207.8	p.Leu668Phe	c.2002C>T	missense_variant	MODERATE		27.2	0.01	1.33305e-05	2.54291e-06	0	0	morphine
22	19974207	rs146960902	G	A	ARVCF	ENST00000263207.8	p.Arg665Cys	c.1993C>T	missense_variant	MODERATE	Uncertain significance	32	0	0.000306634	0.000217883	0	0	morphine
22	19974207	rs146960902	G	C	ARVCF	ENST00000263207.8	p.Arg665Gly	c.1993C>G	missense_variant	MODERATE		32	0	4.00609e-05	8.4779e-07	0	0	morphine
22	19975721	rs773431238	G	A	ARVCF	ENST00000263207.8	p.Thr642Met	c.1925C>T	missense_variant	MODERATE		24.6	0.04	1.33476e-05	6.77966e-06	0	0	morphine
22	19975734	rs754928047	G	A	ARVCF	ENST00000263207.8	p.Arg638Trp	c.1912C>T	missense_variant	MODERATE		25.5	0.03	4.00598e-05	9.32219e-06	1	0	morphine
22	19975753	rs143418138	C	G	ARVCF	ENST00000263207.8	p.Lys631Asn	c.1893G>C	missense_variant	MODERATE	Uncertain significance	21	0.02	4.00481e-05	0.00025255	0	0	morphine
22	19977423	rs1907729178	T	A	ARVCF	ENST00000263207.8	p.Lys621Met	c.1862A>T	missense_variant	MODERATE		29	0	1.38916e-05	0	0	0	morphine
22	19977460	rs750107043	G	A	ARVCF	ENST00000263207.8	p.Arg609Trp	c.1825C>T	missense_variant	MODERATE	Uncertain significance	28.5	0	0.000164442	2.50921e-05	0	0	morphine
22	19977530	rs1310907023	C	A	ARVCF	ENST00000263207.8	p.Glu585Asp	c.1755G>T	missense_variant	MODERATE		24.5	0.02	1.34438e-05	0	0	0	morphine
22	19977558	rs1459734964	C	T	ARVCF	ENST00000263207.8	p.Arg576Gln	c.1727G>A	missense_variant	MODERATE		32	0	4.10543e-05	8.64472e-07	0	0	morphine
22	19977571	rs769768355	C	T	ARVCF	ENST00000263207.8	p.Val572Met	c.1714G>A	missense_variant	MODERATE		27.6	0.01	8.26219e-05	5.23856e-06	0	0	morphine
22	19977972	rs373958610	C	T	ARVCF	ENST00000263207.8	p.Asp562Asn	c.1684G>A	missense_variant	MODERATE	Uncertain significance	23.7	0.02	0.000293835	5.94426e-06	0	0	morphine
22	19977978	rs139920129	G	A	ARVCF	ENST00000263207.8	p.Arg560Trp	c.1678C>T	missense_variant	MODERATE		24.6	0.02	9.35079e-05	0.000583958	0	0	morphine
22	19977989	rs143766205	G	A	ARVCF	ENST00000263207.8	p.Ser556Leu	c.1667C>T	missense_variant	MODERATE		26.3	0	2.6713e-05	2.37487e-05	0	0	morphine
22	19978001	rs1177078043	T	C	ARVCF	ENST00000263207.8	p.His552Arg	c.1655A>G	missense_variant	MODERATE		24	0	1.3359e-05	2.54339e-06	0	0	morphine
22	19978010	rs376589668	G	A	ARVCF	ENST00000263207.8	p.Ala549Val	c.1646C>T	missense_variant	MODERATE		25	0	2.67158e-05	2.54331e-06	0	0	morphine
22	19978011	rs199601953	C	T	ARVCF	ENST00000263207.8	p.Ala549Thr	c.1645G>A	missense_variant	MODERATE		24.5	0	1.33511e-05	8.47731e-07	0	0	morphine
22	19978034	rs139572531	C	T	ARVCF	ENST00000263207.8	p.Arg541Gln	c.1622G>A	missense_variant	MODERATE	Uncertain significance	29.1	0	0.00130607	1.3566e-05	0	0	morphine
22	19978038	rs754082386	G	A	ARVCF	ENST00000263207.8	p.Leu540Phe	c.1618C>T	missense_variant	MODERATE	Uncertain significance	27.2	0	2.67008e-05	2.28939e-05	0	0	morphine
22	19978047	rs1943262912	G	A	ARVCF	ENST00000263207.8	p.Arg537Trp	c.1609C>T	missense_variant	MODERATE		32	0	2.67151e-05	5.08907e-06	0	0	morphine
22	19978062	rs748926778	C	T	ARVCF	ENST00000263207.8	p.Asp532Asn	c.1594G>A	missense_variant	MODERATE		26	0.02	0.000267408	4.24536e-06	0	0	morphine
22	19978062	rs748926778	C	G	ARVCF	ENST00000263207.8	p.Asp532His	c.1594G>C	missense_variant	MODERATE		26	0.01	1.33704e-05	1.69814e-06	0	0	morphine
22	19978915	rs956126889	T	C	ARVCF	ENST00000263207.8	p.Asn521Ser	c.1562A>G	missense_variant	MODERATE		27.6	0.02	2.67101e-05	8.48146e-07	0	0	morphine
22	19978925	rs142237966	C	T	ARVCF	ENST00000263207.8	p.Val518Ile	c.1552G>A	missense_variant	MODERATE		25.6	0.01	2.66539e-05	0.000496746	0	1	morphine
22	19978937	rs527991780	C	T	ARVCF	ENST00000263207.8	p.Glu514Lys	c.1540G>A	missense_variant	MODERATE		28	0	1.33266e-05	1.69521e-05	0	0	morphine
22	19978954	rs1943320937	G	A	ARVCF	ENST00000263207.8	p.Ser508Phe	c.1523C>T	missense_variant	MODERATE		27.6	0.02	1.33458e-05	8.47515e-07	0	0	morphine
22	19978961	rs746171819	C	T	ARVCF	ENST00000263207.8	p.Glu506Lys	c.1516G>A	missense_variant	MODERATE		28.6	0.01	4.00459e-05	2.54248e-06	0	0	morphine
22	19979002	rs752471166	T	C	ARVCF	ENST00000263207.8	p.Glu492Gly	c.1475A>G	missense_variant	MODERATE		29.1	0	4.00374e-05	0	0	0	morphine
22	19979003	rs886116986	C	T	ARVCF	ENST00000263207.8	p.Glu492Lys	c.1474G>A	missense_variant	MODERATE		26.3	0.01	4.00459e-05	3.38999e-06	0	0	morphine
22	19979014	rs756726250	G	A	ARVCF	ENST00000263207.8	p.Thr488Met	c.1463C>T	missense_variant	MODERATE		28	0	4.00395e-05	6.77993e-06	0	0	morphine
22	19979758	rs761530180	G	A	ARVCF	ENST00000263207.8	p.Arg461Cys	c.1381C>T	missense_variant	MODERATE		28	0.01	2.67781e-05	1.45065e-05	0	0	morphine
22	19979773	rs779678470	G	A	ARVCF	ENST00000263207.8	p.Arg456Trp	c.1366C>T	missense_variant	MODERATE		23.8	0.01	6.68342e-05	7.64998e-06	0	0	morphine
22	19979788	rs1943378092	G	GGCGCACCA	ARVCF	ENST00000263207.8	p.Leu451TrpfsTer5	c.1343_1350dup	frameshift_variant	HIGH		29.9		1.33583e-05	0	0	0	morphine
22	19979791	rs748542625	G	A	ARVCF	ENST00000263207.8	p.Arg450Cys	c.1348C>T	missense_variant	MODERATE		31	0	2.67251e-05	3.3966e-06	0	0	morphine
22	19979794	rs368308258	C	T	ARVCF	ENST00000263207.8	p.Val449Met	c.1345G>A	missense_variant	MODERATE		25.4	0	5.34488e-05	2.46134e-05	0	0	morphine
22	19979796	rs1462978220	AG	A	ARVCF	ENST00000263207.8	p.Leu448TrpfsTer5	c.1342del	frameshift_variant	HIGH		28.1		1.33576e-05	0	0	0	morphine
22	19979812	rs749159336	C	T	ARVCF	ENST00000263207.8	p.Gly443Ser	c.1327G>A	missense_variant	MODERATE		24.8	0.02	1.33526e-05	6.78684e-06	0	0	morphine
22	19979820	rs761726212	C	T	ARVCF	ENST00000263207.8	p.Arg440Gln	c.1319G>A	missense_variant	MODERATE		27	0	2.67087e-05	5.25983e-05	0	0	morphine
22	19979821	rs767223253	G	A	ARVCF	ENST00000263207.8	p.Arg440Trp	c.1318C>T	missense_variant	MODERATE		28.4	0	4.00566e-05	1.01803e-05	0	0	morphine
22	19979853	rs758765047	T	C	ARVCF	ENST00000263207.8	p.Tyr429Cys	c.1286A>G	missense_variant	MODERATE		27.4	0	2.67108e-05	1.69674e-06	0	0	morphine
22	19979863	rs896353615	T	C	ARVCF	ENST00000263207.8	p.Asn426Asp	c.1276A>G	missense_variant	MODERATE		28.7		1.33572e-05	0	0	0	morphine
22	19979866	rs778178678	G	A	ARVCF	ENST00000263207.8	p.Arg425Cys	c.1273C>T	missense_variant	MODERATE		29.1	0	2.67115e-05	3.39402e-06	0	0	morphine
22	19979874	rs1481368559	C	A	ARVCF	ENST00000263207.8	p.Gly422Val	c.1265G>T	missense_variant	MODERATE	Uncertain significance	26.8	0	4.00748e-05	1.01844e-05	0	0	morphine
22	19979880	rs747221310	G	T	ARVCF	ENST00000263207.8	p.Ala420Asp	c.1259C>A	missense_variant	MODERATE		30	0	5.34588e-05	8.49225e-07	0	0	morphine
22	19979884	rs781101462	G	A	ARVCF	ENST00000263207.8	p.Arg419Trp	c.1255C>T	missense_variant	MODERATE		26.2	0.01	2.67308e-05	3.56754e-05	0	0	morphine
22	19979890	rs371292422	G	A	ARVCF	ENST00000263207.8	p.Arg417Trp	c.1249C>T	missense_variant	MODERATE	Uncertain significance	33	0	5.35103e-05	6.80111e-06	0	0	morphine
22	19979904	rs1307131490	G	A	ARVCF	ENST00000263207.8	p.Pro412Leu	c.1235C>T	missense_variant	MODERATE		28	0.03	2.6791e-05	1.19219e-05	0	0	morphine
22	19979905	rs1013271117	G	A	ARVCF	ENST00000263207.8	p.Pro412Ser	c.1234C>T	missense_variant	MODERATE		26.8	0	4.01606e-05	0	0	0	morphine
22	19979940	rs764421355	C	T	ARVCF	ENST00000263207.8	p.Arg400Gln	c.1199G>A	missense_variant	MODERATE		25.6	0.03	8.04656e-05	3.41406e-05	0	0	morphine
22	19979950	rs756226152	G	A	ARVCF	ENST00000263207.8	p.Arg397Trp	c.1189C>T	missense_variant	MODERATE		25.2	0	1.34088e-05	2.73123e-05	0	0	morphine
22	19979955	rs780336455	C	T	ARVCF	ENST00000263207.8	p.Arg395His	c.1184G>A	missense_variant	MODERATE		24.4	0	0.000107239	9.3882e-06	0	0	morphine
22	19979956	rs375905723	G	A	ARVCF	ENST00000263207.8	p.Arg395Cys	c.1183C>T	missense_variant	MODERATE		25.8	0	9.36831e-05	1.02405e-05	0	0	morphine
22	19979959	rs746843275	G	A	ARVCF	ENST00000263207.8	p.Arg394Trp	c.1180C>T	missense_variant	MODERATE		24.4	0.01	1.34059e-05	0	0	0	morphine
22	19979971	rs958956159	C	T	ARVCF	ENST00000263207.8	p.Glu390Lys	c.1168G>A	missense_variant	MODERATE		25.1	0	1.34027e-05	8.53362e-07	0	0	morphine
22	19980001	rs369029314	C	A	ARVCF	ENST00000263207.8	p.Ala380Ser	c.1138G>T	missense_variant	MODERATE		25.4	0	8.0429e-05	8.53738e-07	0	0	morphine
22	19980037	rs113110041	G	A	ARVCF	ENST00000263207.8	p.Arg368Trp	c.1102C>T	missense_variant	MODERATE		26.1	0.01	2.68889e-05	8.57289e-07	0	0	morphine
22	19980067	rs904916324	G	T	ARVCF	ENST00000263207.8	p.Pro358Thr	c.1072C>A	missense_variant	MODERATE		25.6	0	2.69244e-05	0	0	0	morphine
22	19980073	rs1264783142	G	A	ARVCF	ENST00000263207.8	p.Arg356Trp	c.1066C>T	missense_variant	MODERATE		25.1	0	4.03932e-05	1.45995e-05	0	0	morphine
22	19980076	rs750789579	A	G	ARVCF	ENST00000263207.8	p.Trp355Arg	c.1063T>C	missense_variant	MODERATE	Uncertain significance	27.7	0	1.34633e-05	0	0	0	morphine
22	19980079	rs753910671	G	A	ARVCF	ENST00000263207.8	p.Arg354Cys	c.1060C>T	missense_variant	MODERATE		25.5	0	4.03975e-05	1.37321e-05	0	0	morphine
22	19980081	rs779199880	G	A	ARVCF	ENST00000263207.8	p.Pro353Leu	c.1058C>T	missense_variant	MODERATE		25.8	0	1.34582e-05	4.37511e-05	0	0	morphine
22	19980084	rs1366042183	T	C	ARVCF	ENST00000263207.8	p.Glu352Gly	c.1055A>G	missense_variant	MODERATE		24.1	0.01	2.69136e-05	8.57442e-07	0	0	morphine
22	19980091	rs534677992	G	A	ARVCF	ENST00000263207.8	p.Arg350Cys	c.1048C>T	missense_variant	MODERATE		28.6	0	1.34235e-05	1.79931e-05	0	0	morphine
22	19980118	rs773572767	G	A	ARVCF	ENST00000263207.8	p.Arg341Trp	c.1021C>T	missense_variant	MODERATE		25.2	0	2.68176e-05	0.000119576	0	0	morphine
22	19980127	rs759894174	G	A	ARVCF	ENST00000263207.8	p.Arg338Trp	c.1012C>T	missense_variant	MODERATE		25.9	0.01	1.3393e-05	1.62114e-05	0	0	morphine
22	19980151	rs750175188	G	A	ARVCF	ENST00000263207.8	p.Arg330Trp	c.988C>T	missense_variant	MODERATE		26.6	0.01	1.34131e-05	4.27348e-06	0	0	morphine
22	19980163	rs919386271	C	T	ARVCF	ENST00000263207.8	p.Ala326Thr	c.976G>A	missense_variant	MODERATE		26.1	0	2.6907e-05	0	0	0	morphine
22	19980171	rs747629521	G	A	ARVCF	ENST00000263207.8	p.Ala323Val	c.968C>T	missense_variant	MODERATE	Uncertain significance	24	0	1.34731e-05	2.5798e-06	0	0	morphine
22	19980235	rs771604032	C	T	ARVCF	ENST00000263207.8	p.Glu302Lys	c.904G>A	missense_variant	MODERATE		26.2	0	1.37133e-05	1.66848e-05	0	0	morphine
22	19981227	rs1431106241	G	A	ARVCF	ENST00000263207.8	p.Arg294Trp	c.880C>T	missense_variant	MODERATE		28.5	0.01	1.37005e-05	3.49247e-06	0	0	morphine
22	19981269	rs368570186	G	C	ARVCF	ENST00000263207.8	p.Pro280Ala	c.838C>G	missense_variant	MODERATE		22.9	0.03	6.78095e-05	2.06992e-05	0	0	morphine
22	19981292	rs148369793	T	C	ARVCF	ENST00000263207.8	p.Asp272Gly	c.815A>G	missense_variant	MODERATE		24.4	0.01	2.69484e-05	0	0	0	morphine
22	19981310	rs142146674	C	T	ARVCF	ENST00000263207.8	p.Arg266His	c.797G>A	missense_variant	MODERATE	Uncertain significance	23.7	0.02	0.000254514	1.02265e-05	0	0	morphine
22	19981311	rs530645105	G	A	ARVCF	ENST00000263207.8	p.Arg266Cys	c.796C>T	missense_variant	MODERATE		25.7	0	1.33862e-05	3.66312e-05	0	0	morphine
22	19981319	rs748432152	T	C	ARVCF	ENST00000263207.8	p.Asp263Gly	c.788A>G	missense_variant	MODERATE		29.3	0	0.000160888	0	0	0	morphine
22	19981334	rs567352971	G	A	ARVCF	ENST00000263207.8	p.Pro258Leu	c.773C>T	missense_variant	MODERATE		26.3	0.03	4.0137e-05	2.63398e-05	0	0	morphine
22	19981350	rs763775311	G	A	ARVCF	ENST00000263207.8	p.Arg253Cys	c.757C>T	missense_variant	MODERATE		23.9	0	6.68896e-05	6.2856e-05	0	0	morphine
22	19981364	rs370815944	C	T	ARVCF	ENST00000263207.8	p.Arg248His	c.743G>A	missense_variant	MODERATE		23.8	0.04	0.000253827	2.8898e-05	0	0	morphine
22	19981410	rs116398106	G	A	ARVCF	ENST00000263207.8	p.Arg233Trp	c.697C>T	missense_variant	MODERATE		25	0	0.00486326	6.86015e-06	2	0	morphine
22	19981422	rs1943491829	G	C	ARVCF	ENST00000263207.8	p.Leu229Val	c.685C>G	missense_variant	MODERATE		20.6	0.04	1.35175e-05	0	0	0	morphine
22	19981466	rs570091802	C	T	ARVCF	ENST00000263207.8	p.Arg214His	c.641G>A	missense_variant	MODERATE		22.4	0.03	2.72584e-05	8.71726e-06	0	0	morphine
22	19981487	rs1943497324	C	G	ARVCF	ENST00000263207.8	p.Gly207Ala	c.620G>C	missense_variant	MODERATE		22.6		1.36232e-05	0	0	0	morphine
22	19981568	rs574584542	C	T	ARVCF	ENST00000263207.8	p.Arg180Gln	c.539G>A	missense_variant	MODERATE	Uncertain significance	23.7	0.03	1.33515e-05	0.000257256	0	0	morphine
22	19981569	rs779011702	G	C	ARVCF	ENST00000263207.8	p.Arg180Gly	c.538C>G	missense_variant	MODERATE		22.9	0.02	1.33679e-05	1.69761e-06	0	0	morphine
22	19981574	rs748159393	A	T	ARVCF	ENST00000263207.8	p.Leu178His	c.533T>A	missense_variant	MODERATE	Uncertain significance	25.9	0	0.000441047	2.4603e-05	0	0	morphine
22	19981575	rs771883383	G	A	ARVCF	ENST00000263207.8	p.Leu178Phe	c.532C>T	missense_variant	MODERATE	Uncertain significance	24.9	0.01	0.000347296	8.48326e-07	0	0	morphine
22	19981599	rs775972411	G	A	ARVCF	ENST00000263207.8	p.Arg170Cys	c.508C>T	missense_variant	MODERATE		27.2	0.04	9.34754e-05	5.08651e-05	0	0	morphine
22	19981613	rs375865872	C	T	ARVCF	ENST00000263207.8	p.Arg165Gln	c.494G>A	missense_variant	MODERATE	Uncertain significance	23.6	0.02	0.000706572	9.40963e-05	0	0	morphine
22	19981614	rs370509242	G	A	ARVCF	ENST00000263207.8	p.Arg165Trp	c.493C>T	missense_variant	MODERATE		26.6	0	1.33551e-05	2.71262e-05	0	0	morphine
22	19981707	rs767785254	G	A	ARVCF	ENST00000263207.8	p.Arg134Trp	c.400C>T	missense_variant	MODERATE		23.3	0	4.04476e-05	3.17812e-05	0	0	morphine
22	19981709	rs773551401	G	A	ARVCF	ENST00000263207.8	p.Thr133Ile	c.398C>T	missense_variant	MODERATE		23.6	0	1.34858e-05	6.01805e-06	0	0	morphine
22	19981718	rs758305327	G	A	ARVCF	ENST00000263207.8	p.Thr130Met	c.389C>T	missense_variant	MODERATE		26.9	0	6.77433e-05	1.21072e-05	0	0	morphine
22	19981724	rs763951982	A	C	ARVCF	ENST00000263207.8	p.Val128Gly	c.383T>G	missense_variant	MODERATE		24.2	0	2.70944e-05	4.23862e-05	0	0	morphine
22	19981737	rs756998917	C	G	ARVCF	ENST00000263207.8	p.Val124Leu	c.370G>C	missense_variant	MODERATE		26.1	0.03	5.43715e-05	0	0	0	morphine
22	19981937	rs1943527510	G	C	ARVCF	ENST00000263207.8	p.Thr122Ser	c.365C>G	missense_variant	MODERATE		26.5	0.02	2.67158e-05	0	0	0	morphine
22	19981946	rs181094016	C	T	ARVCF	ENST00000263207.8	p.Arg119His	c.356G>A	missense_variant	MODERATE		29	0	4.19205e-05	1.5348e-05	0	0	morphine
22	19981946	rs181094016	C	A	ARVCF	ENST00000263207.8	p.Arg119Leu	c.356G>T	missense_variant	MODERATE		28.6	0	2.79947e-05	0	0	0	morphine
22	19981950	rs372018220	G	A	ARVCF	ENST00000263207.8	p.Arg118Trp	c.352C>T	missense_variant	MODERATE		32	0	6.96107e-05	3.15568e-05	0	0	morphine
22	19981965	rs201328909	C	T	ARVCF	ENST00000263207.8	p.Glu113Lys	c.337G>A	missense_variant	MODERATE		23.9	0.01	0.000268731	5.76699e-05	0	0	morphine
22	19981979	rs761700407	G	A	ARVCF	ENST00000263207.8	p.Ser108Phe	c.323C>T	missense_variant	MODERATE		28.3	0	4.00534e-05	1.44072e-05	0	0	morphine
22	19982009	rs369902981	T	C	ARVCF	ENST00000263207.8	p.Glu98Gly	c.293A>G	missense_variant	MODERATE		28.7	0.02	0.000120318	8.47517e-07	0	0	morphine
22	19982018	rs553153433	G	A	ARVCF	ENST00000263207.8	p.Thr95Met	c.284C>T	missense_variant	MODERATE		25.3	0.04	1.33273e-05	1.01697e-05	0	0	morphine
22	19982027	rs1489544082	T	A	ARVCF	ENST00000263207.8	p.Glu92Val	c.275A>T	missense_variant	MODERATE		27.9	0	1.33504e-05	0	0	0	morphine
22	19982073	rs1943537484	G	A	ARVCF	ENST00000263207.8	p.Gln77Ter	c.229C>T	stop_gained	HIGH		42		1.33454e-05	0	0	0	morphine
22	19987072	rs769682674	CCTGT	C	ARVCF	ENST00000401994.5	p.Gln7SerfsTer24	c.18_21del	frameshift_variant	HIGH		20.4		0.000134807	4.01332e-05	0	0	morphine
22	19990667	rs148470336	C	T	ARVCF	ENST00000263207.8	p.Arg43His	c.128G>A	missense_variant	MODERATE		23	0.03	0.000159983	3.48158e-05	0	0	morphine
22	19990677	rs1240205603	G	A	ARVCF	ENST00000263207.8	p.Gln40Ter	c.118C>T	stop_gained	HIGH		41		1.33601e-05	1.61406e-05	0	0	morphine
22	19990692	rs537459444	G	A	ARVCF	ENST00000263207.8	p.Arg35Cys	c.103C>T	missense_variant	MODERATE		29.5	0.01	2.67158e-05	6.81088e-06	0	0	morphine
22	19990694	rs745796776	C	T	ARVCF	ENST00000263207.8	p.Arg34Gln	c.101G>A	missense_variant	MODERATE	Uncertain significance	27.2	0	2.67609e-05	5.96059e-06	0	0	morphine
22	19990703	rs1943993537	T	C	ARVCF	ENST00000263207.8	p.Glu31Gly	c.92A>G	missense_variant	MODERATE		31	0	2.67702e-05	0	0	0	morphine
22	19990712	rs369898205	C	T	ARVCF	ENST00000263207.8	p.Arg28Gln	c.83G>A	missense_variant	MODERATE		27.4	0.03	1.34002e-05	1.36551e-05	0	0	morphine
22	19990713	rs574097179	G	A	ARVCF	ENST00000263207.8	p.Arg28Trp	c.82C>T	missense_variant	MODERATE		25.3	0	1.33754e-05	7.68195e-06	0	0	morphine
22	19990725	rs761435737	C	T	ARVCF	ENST00000263207.8	p.Glu24Lys	c.70G>A	missense_variant	MODERATE	Uncertain significance	27.9	0	1.34225e-05	4.27581e-06	0	0	morphine
22	19990730	rs186539515	C	T	ARVCF	ENST00000263207.8	p.Arg22His	c.65G>A	missense_variant	MODERATE		26.5	0	9.38086e-05	5.13099e-06	0	0	morphine
22	19990731	rs375705384	G	A	ARVCF	ENST00000263207.8	p.Arg22Cys	c.64C>T	missense_variant	MODERATE		29.9	0	0.000255068	8.55192e-06	0	0	morphine
22	19990734	rs761208243	C	A	ARVCF	ENST00000263207.8	p.Ala21Ser	c.61G>T	missense_variant	MODERATE		23.7	0.02	1.34264e-05	0	0	0	morphine
22	19990743	rs1368818151	C	T	ARVCF	ENST00000263207.8	p.Glu18Lys	c.52G>A	missense_variant	MODERATE		28	0	2.68709e-05	0	0	0	morphine
22	19990749	rs559779679	C	T	ARVCF	ENST00000263207.8	p.Val16Met	c.46G>A	missense_variant	MODERATE		26.6	0	1.34142e-05	3.42595e-06	0	0	morphine
22	19990751	rs752933705	G	A	ARVCF	ENST00000263207.8	p.Ser15Leu	c.44C>T	missense_variant	MODERATE		31	0	4.03204e-05	3.42716e-06	0	0	morphine
22	19990755	rs200353808	C	G	ARVCF	ENST00000263207.8	p.Ala14Pro	c.40G>C	missense_variant	MODERATE	Uncertain significance	27.5	0.01	2.68962e-05	7.20216e-05	0	0	morphine
22	19990767	rs540820113	C	T	ARVCF	ENST00000263207.8	p.Ala10Thr	c.28G>A	missense_variant	MODERATE		26.1	0	4.04367e-05	1.11967e-05	0	0	morphine
22	19990772	rs747809824	G	A	ARVCF	ENST00000263207.8	p.Ser8Leu	c.23C>T	missense_variant	MODERATE		29.1	0	4.05296e-05	6.89567e-06	0	0	morphine
22	42126599	rs199722016	T	C	CYP2D6	ENST00000645361.2	p.Tyr490Cys	c.1469A>G	missense_variant	MODERATE		22.5	0	5.43168e-05	0.000341349	0	7	fentanyl,morphine
22	42126624	rs1930942240	C	CAAAG	CYP2D6	ENST00000645361.2	p.Ala482LeufsTer11	c.1440_1443dup	frameshift_variant	HIGH		22.4		2.709e-05	0	0	0	fentanyl,morphine
22	42126648	rs185772085	G	A	CYP2D6	ENST00000645361.2	p.Arg474Trp	c.1420C>T	missense_variant	MODERATE		21.2	0	8.10329e-05	9.93344e-05	1	2	fentanyl,morphine
22	42126651	rs1490238757	G	A	CYP2D6	ENST00000645361.2	p.Pro473Ser	c.1417C>T	missense_variant	MODERATE		21.7	0.03	5.40015e-05	3.3962e-06	1	0	fentanyl,morphine
22	42126655	rs1243903452	T	TC	CYP2D6	ENST00000645361.2	p.Gln472ThrfsTer20	c.1412dup	frameshift_variant	HIGH		23.3		1.35197e-05	0	0	0	fentanyl,morphine
22	42126662	rs1930952604	G	C	CYP2D6	ENST00000645361.2	p.Pro469Arg	c.1406C>G	missense_variant	MODERATE		23.3	0	1.3508e-05	5.09611e-06	0	0	fentanyl,morphine
22	42126663	rs1135833	G	T	CYP2D6	ENST00000645361.2	p.Pro469Thr	c.1405C>A	missense_variant	MODERATE		22.3	0	1.35208e-05	0	0	0	fentanyl,morphine
22	42126682	rs138229048	C	G	CYP2D6	ENST00000645361.2	p.Gln462His	c.1386G>C	missense_variant	MODERATE	Uncertain significance	23.3	0.01	2.70614e-05	0.000410229	0	22	fentanyl,morphine
22	42126690	rs759631541	G	C	CYP2D6	ENST00000645361.2	p.Leu460Val	c.1378C>G	missense_variant	MODERATE		24	0.01	1.35619e-05	8.52591e-05	0	0	fentanyl,morphine
22	42126696	rs375715419	T	C	CYP2D6	ENST00000645361.2	p.Thr458Ala	c.1372A>G	missense_variant	MODERATE		22.9	0.01	1.45497e-05	7.04356e-05	0	0	fentanyl,morphine
22	42126715	rs760940331	C	T	CYP2D6	ENST00000645361.2	p.Met451Ile	c.1353G>A	missense_variant	MODERATE		25.8	0.01	0.000382848	1.72322e-06	0	0	fentanyl,morphine
22	42126719	rs369177208	C	T	CYP2D6	ENST00000645361.2	p.Arg450His	c.1349G>A	missense_variant	MODERATE		25.2	0.01	0.00145345	1.72636e-05	2	0	fentanyl,morphine
22	42126720	rs754164689	G	A	CYP2D6	ENST00000645361.2	p.Arg450Cys	c.1348C>T	missense_variant	MODERATE		29.3	0.01	0.000247015	1.64113e-05	1	0	fentanyl,morphine
22	42126722	rs79392742	G	T	CYP2D6	ENST00000645361.2	p.Ala449Asp	c.1346C>A	missense_variant	MODERATE		28.3	0	0.000369964	1.64187e-05	0	0	fentanyl,morphine
22	42126735	rs751092905	C	T	CYP2D6	ENST00000645361.2	p.Gly445Arg	c.1333G>A	missense_variant	MODERATE		27.7	0	1.37806e-05	4.95226e-05	0	1	fentanyl,morphine
22	42126746	rs532668079	C	T	CYP2D6	ENST00000645361.2	p.Arg441His	c.1322G>A	missense_variant	MODERATE		26.1	0.01	8.29898e-05	1.22018e-05	0	0	fentanyl,morphine
22	42126747	rs730882251	G	A	CYP2D6	ENST00000645361.2	p.Arg441Cys	c.1321C>T	missense_variant	MODERATE	drug response	26.4	0.01	8.3114e-05	0.000102878	0	2	fentanyl,morphine
22	42126749	rs267608319	C	T	CYP2D6	ENST00000645361.2	p.Arg440His	c.1319G>A	missense_variant	MODERATE	drug response	22.2	0.04	0.000110816	0.000123826	0	3	fentanyl,morphine
22	42126750	rs777560972	G	A	CYP2D6	ENST00000645361.2	p.Arg440Cys	c.1318C>T	missense_variant	MODERATE		28.4	0	6.92329e-05	2.44199e-05	0	0	fentanyl,morphine
22	42126752	rs569439709	C	T	CYP2D6	ENST00000645361.2	p.Gly439Asp	c.1316G>A	missense_variant	MODERATE		32	0	2.76763e-05	8.72224e-07	0	0	fentanyl,morphine
22	42126863	rs979622353	G	A	CYP2D6	ENST00000645361.2	p.Pro435Ser	c.1303C>T	missense_variant	MODERATE		27.3	0	1.3824e-05	0	0	0	fentanyl,morphine
22	42126877	rs3021084	G	A	CYP2D6	ENST00000645361.2	p.Pro430Leu	c.1289C>T	missense_variant	MODERATE		20.9	0.03	0.000493908	6.23014e-05	1	0	fentanyl,morphine
22	42126964	rs377332667	G	A	CYP2D6	ENST00000645361.2	p.Ser401Leu	c.1202C>T	missense_variant	MODERATE		25.2	0.01	2.69811e-05	2.80324e-05	0	0	fentanyl,morphine
22	42126988	rs757030056	G	A	CYP2D6	ENST00000645361.2	p.Thr393Met	c.1178C>T	missense_variant	MODERATE		24.2	0.01	8.12414e-05	9.35425e-05	0	5	fentanyl,morphine
22	42127449	rs745931147	T	TA	CYP2D6	ENST00000645361.2	p.Lys391Ter	c.1170dup	frameshift_variant	HIGH		27.7		8.08342e-05	0	0	0	fentanyl,morphine
22	42127449	rs1931105973	T	G	CYP2D6	ENST00000645361.2	p.Lys391Gln	c.1171A>C	missense_variant	MODERATE		25.4	0.02	2.69447e-05	0	0	0	fentanyl,morphine
22	42127479	rs575708064	C	T	CYP2D6	ENST00000645361.2	p.Asp381Asn	c.1141G>A	missense_variant	MODERATE		26.8	0.02	1.33948e-05	0	0	0	fentanyl,morphine
22	42127482	rs141739595	G	A	CYP2D6	ENST00000645361.2	p.Arg380Cys	c.1138C>T	missense_variant	MODERATE		22.6	0.03	8.03428e-05	1.44301e-05	0	0	fentanyl,morphine
22	42127527	rs769351604	G	A	CYP2D6	ENST00000645361.2	p.Arg365Cys	c.1093C>T	missense_variant	MODERATE		29.2	0.01	8.04096e-05	3.56357e-05	0	1	fentanyl,morphine
22	42127530	rs72549346	G	GCA	CYP2D6	ENST00000645361.2	p.Gln364CysfsTer12	c.1088_1089dup	frameshift_variant	HIGH		32		0.00238184	0	3	0	fentanyl,morphine
22	42127532	rs749112120	A	T	CYP2D6	ENST00000645361.2	p.Val363Glu	c.1088T>A	missense_variant	MODERATE		24.4	0	6.70223e-05	0	0	0	fentanyl,morphine
22	42127539	rs767813692	G	A	CYP2D6	ENST00000645361.2	p.His361Tyr	c.1081C>T	missense_variant	MODERATE		25.7	0.01	1.34027e-05	8.48417e-05	0	3	fentanyl,morphine
22	42127545	rs79489631	C	T	CYP2D6	ENST00000645361.2	p.Val359Met	c.1075G>A	missense_variant	MODERATE	Uncertain significance	25.5	0	2.67551e-05	1.18786e-05	0	0	fentanyl,morphine
22	42127547	rs367922258	G	A	CYP2D6	ENST00000645361.2	p.Ala358Val	c.1073C>T	missense_variant	MODERATE		28.3	0	1.3398e-05	5.42964e-05	0	0	fentanyl,morphine
22	42127559	rs139441693	G	A	CYP2D6	ENST00000645361.2	p.Pro354Leu	c.1061C>T	missense_variant	MODERATE		26	0	1.34027e-05	0	0	0	fentanyl,morphine
22	42127561	rs780818247	C	G	CYP2D6	ENST00000645361.2	p.Met353Ile	c.1059G>C	missense_variant	MODERATE		23.3	0	1.33973e-05	0	0	0	fentanyl,morphine
22	42127562	rs747740702	A	C	CYP2D6	ENST00000645361.2	p.Met353Arg	c.1058T>G	missense_variant	MODERATE		24.5	0	1.33991e-05	0	0	0	fentanyl,morphine
22	42127590	rs72549347	G	A	CYP2D6	ENST00000645361.2	p.Arg344Ter	c.1030C>T	stop_gained	HIGH		35		0.00145956	5.34513e-05	0	0	fentanyl,morphine
22	42127593	rs267608295	G	A	CYP2D6	ENST00000645361.2	p.Arg343Trp	c.1027C>T	missense_variant	MODERATE		24	0.01	4.01671e-05	1.10302e-05	0	0	fentanyl,morphine
22	42127601	rs1041305578	C	T	CYP2D6	ENST00000645361.2	p.Gly340Glu	c.1019G>A	missense_variant	MODERATE		25	0	1.34109e-05	1.61209e-05	0	0	fentanyl,morphine
22	42127613	rs1204637685	T	C	CYP2D6	ENST00000645361.2	p.Asp336Gly	c.1007A>G	missense_variant	MODERATE		25		4.02522e-05	0	0	0	fentanyl,morphine
22	42127617	rs1326357795	TCTC	T	CYP2D6	ENST00000645361.2	p.Glu334del	c.1000_1002del	inframe_deletion	MODERATE		22.2		4.02793e-05	3.39459e-06	0	0	fentanyl,morphine
22	42127631	rs141009491	C	G	CYP2D6	ENST00000645361.2	p.Arg330Pro	c.989G>C	missense_variant	MODERATE		23.2	0	9.40153e-05	0.000417616	0	24	fentanyl,morphine
22	42127635	rs1931152316	C	T	CYP2D6	ENST00000645361.2		c.986-1G>A	splice_acceptor_variant	HIGH		34		1.34362e-05	0	0	0	fentanyl,morphine
22	42127851	rs372910785	C	T	CYP2D6	ENST00000645361.2	p.Asp326Asn	c.976G>A	missense_variant	MODERATE		22.5	0.01	5.38141e-05	0	1	0	fentanyl,morphine
22	42127853	rs140513104	G	A	CYP2D6	ENST00000645361.2	p.Pro325Leu	c.974C>T	missense_variant	MODERATE		24.5	0	0.000282516	6.96043e-05	0	2	fentanyl,morphine
22	42127889	rs143145507	G	A	CYP2D6	ENST00000645361.2	p.Thr313Met	c.938C>T	missense_variant	MODERATE		24.4	0	0.000470949	8.48868e-05	2	4	fentanyl,morphine
22	42127895	rs1135830	G	A	CYP2D6	ENST00000645361.2	p.Ser311Leu	c.932C>T	missense_variant	MODERATE		24.7	0.01	2.68738e-05	4.32945e-05	0	2	fentanyl,morphine
22	42127913	rs967434863	G	A	CYP2D6	ENST00000645361.2	p.Ala305Val	c.914C>T	missense_variant	MODERATE		22.5	0.01	1.34571e-05	8.48905e-07	0	0	fentanyl,morphine
22	42127922	rs1406719554	A	G	CYP2D6	ENST00000645361.2	p.Leu302Pro	c.905T>C	missense_variant	MODERATE		23.8	0	2.68998e-05	8.4882e-07	0	0	fentanyl,morphine
22	42128181	rs1135828	A	T	CYP2D6	ENST00000645361.2	p.Met279Lys	c.836T>A	missense_variant	MODERATE	drug response	22.4	0	6.89484e-05	1.10651e-05	0	2	fentanyl,morphine
22	42128190	rs1931268543	A	C	CYP2D6	ENST00000645361.2	p.Leu276Arg	c.827T>G	missense_variant	MODERATE		26.3	0	1.35608e-05	0	0	0	fentanyl,morphine
22	42128200	rs368858603	C	CA	CYP2D6	ENST00000645361.2	p.Glu273Ter	c.816dup	frameshift_variant	HIGH		25.5		0.000405186	0	1	0	fentanyl,morphine
22	42128211	rs565013903	C	T	CYP2D6	ENST00000645361.2	p.Arg269Gln	c.806G>A	missense_variant	MODERATE		24.2	0.02	0.000135051	1.35921e-05	2	1	fentanyl,morphine
22	42128211	rs72549352	C	CG	CYP2D6	ENST00000645361.2	p.Arg269ProfsTer5	c.805dup	frameshift_variant	HIGH		25.9		1.35051e-05	5.94661e-05	0	6	fentanyl,morphine
22	42128212	rs367543000	G	A	CYP2D6	ENST00000645361.2	p.Arg269Ter	c.805C>T	stop_gained	HIGH		39		2.70387e-05	1.86885e-05	0	0	fentanyl,morphine
22	42128214	rs749182114	G	C	CYP2D6	ENST00000645361.2	p.Pro268Arg	c.803C>G	missense_variant	MODERATE		24.4	0	2.70212e-05	1.61333e-05	0	0	fentanyl,morphine
22	42128214	rs749182114	G	T	CYP2D6	ENST00000645361.2	p.Pro268His	c.803C>A	missense_variant	MODERATE		24.4	0	2.70212e-05	2.54736e-06	1	0	fentanyl,morphine
22	42128214	rs749182114	G	A	CYP2D6	ENST00000645361.2	p.Pro268Leu	c.803C>T	missense_variant	MODERATE		24.6	0.01	1.35106e-05	6.79295e-06	0	1	fentanyl,morphine
22	42128217	rs148769737	G	A	CYP2D6	ENST00000645361.2	p.Pro267Leu	c.800C>T	missense_variant	MODERATE		24.4	0.02	6.75895e-05	1.01896e-05	0	0	fentanyl,morphine
22	42128217	rs148769737	G	T	CYP2D6	ENST00000645361.2	p.Pro267His	c.800C>A	missense_variant	MODERATE		24.2	0	0.00364402	5.17975e-05	13	2	fentanyl,morphine
22	42128229	rs768726712	T	G	CYP2D6	ENST00000645361.2	p.Asp263Ala	c.788A>C	missense_variant	MODERATE		23.4	0.01	0.000135172	0	0	0	fentanyl,morphine
22	42128287	rs1931301402	G	A	CYP2D6	ENST00000645361.2	p.Gln244Ter	c.730C>T	stop_gained	HIGH		37		1.34956e-05	3.3957e-06	0	0	fentanyl,morphine
22	42128794	rs371793722	A	G	CYP2D6	ENST00000645361.2	p.Phe219Ser	c.656T>C	missense_variant	MODERATE		21.4	0.03	4.0476e-05	0.000142836	1	5	fentanyl,morphine
22	42128855	rs149300955	C	A	CYP2D6	ENST00000645361.2	p.Asp199Tyr	c.595G>T	missense_variant	MODERATE		24	0	8.08473e-05	0	0	0	fentanyl,morphine
22	42128863	rs948982668	T	G	CYP2D6	ENST00000645361.2	p.Glu196Ala	c.587A>C	missense_variant	MODERATE		22.1	0	6.74236e-05	0	0	0	fentanyl,morphine
22	42128870	rs1210318866	G	A	CYP2D6	ENST00000645361.2	p.Arg194Cys	c.580C>T	missense_variant	MODERATE		24.7	0	4.04836e-05	1.61887e-05	0	0	fentanyl,morphine
22	42128885	rs146975259	G	A	CYP2D6	ENST00000645361.2	p.Leu189Phe	c.565C>T	missense_variant	MODERATE		22.5	0	5.39738e-05	5.11807e-06	0	0	fentanyl,morphine
22	42129051	rs773593134	C	T	CYP2D6	ENST00000645361.2	p.Ala163Thr	c.487G>A	missense_variant	MODERATE		20.9	0.02	1.34546e-05	9.34673e-06	0	1	fentanyl,morphine
22	42129071	rs267608302	T	G	CYP2D6	ENST00000645361.2	p.Glu156Ala	c.467A>C	missense_variant	MODERATE		25	0	2.6855e-05	5.94539e-06	1	0	fentanyl,morphine
22	42129120	rs1348130038	G	T	CYP2D6	ENST00000645361.2	p.Arg140Ser	c.418C>A	missense_variant	MODERATE		22.7	0	1.3425e-05	0	0	0	fentanyl,morphine
22	42129134	rs781457579	G	A	CYP2D6	ENST00000645361.2	p.Ser135Phe	c.404C>T	missense_variant	MODERATE		24.2	0	1.34297e-05	3.48024e-05	0	1	fentanyl,morphine
22	42129140	rs1297410421	C	T	CYP2D6	ENST00000645361.2	p.Arg133His	c.398G>A	missense_variant	MODERATE		23.9	0	1.34289e-05	0	0	0	fentanyl,morphine
22	42129156	rs376636053	A	G	CYP2D6	ENST00000645361.2	p.Trp128Arg	c.382T>C	missense_variant	MODERATE		25.1	0	0.000134145	0	1	0	fentanyl,morphine
22	42129165	rs1464085609	C	T	CYP2D6	ENST00000645361.2	p.Gly125Arg	c.373G>A	missense_variant	MODERATE		23.1	0.01	1.34289e-05	0	0	0	fentanyl,morphine
22	42129736	rs1330523501	G	T	CYP2D6	ENST00000645361.2		c.352+2C>A	splice_donor_variant	HIGH		24.2		4.03323e-05	0	0	0	fentanyl,morphine
22	42129741	rs905048715	G	A	CYP2D6	ENST00000645361.2	p.Gln117Ter	c.349C>T	stop_gained	HIGH		34		1.34445e-05	0	0	0	fentanyl,morphine
22	42129789	rs369390846	G	A	CYP2D6	ENST00000645361.2	p.Arg101Cys	c.301C>T	missense_variant	MODERATE		24.1	0	1.3464e-05	1.01887e-05	0	1	fentanyl,morphine
22	42129804	rs762154814	C	T	CYP2D6	ENST00000645361.2	p.Glu96Lys	c.286G>A	missense_variant	MODERATE		22.5	0.02	2.69353e-05	8.49684e-07	1	0	fentanyl,morphine
22	42129828	rs780087488	G	C	CYP2D6	ENST00000645361.2	p.Arg88Gly	c.262C>G	missense_variant	MODERATE		23.9	0	6.75566e-05	0	1	0	fentanyl,morphine
22	42129859	rs781012191	CG	C	CYP2D6	ENST00000645361.2	p.Pro77ArgfsTer16	c.230del	frameshift_variant	HIGH		23.6		0.000312203	8.5319e-07	2	0	fentanyl,morphine
22	42129860	rs760317684	G	A	CYP2D6	ENST00000645361.2	p.Pro77Leu	c.230C>T	missense_variant	MODERATE		23.9	0.02	5.43729e-05	2.73064e-05	0	3	fentanyl,morphine
22	42129900	rs758589487	G	A	CYP2D6	ENST00000645361.2	p.Arg64Cys	c.190C>T	missense_variant	MODERATE		24.8	0.01	2.77331e-05	5.43768e-05	0	4	fentanyl,morphine
22	42129906	rs267608311	G	A	CYP2D6	ENST00000645361.2	p.Arg62Trp	c.184C>T	missense_variant	MODERATE		23.2	0.01	8.35887e-05	3.46797e-06	0	0	fentanyl,morphine
22	42130638	rs536109057	G	A	CYP2D6	ENST00000645361.2	p.Gln52Ter	c.154C>T	stop_gained	HIGH		27.2		6.79053e-05	5.09828e-06	0	0	fentanyl,morphine
22	42130643	rs143812937	T	C	CYP2D6	ENST00000645361.2	p.Asp50Gly	c.149A>G	missense_variant	MODERATE		24.9	0	5.43626e-05	0.000126586	0	5	fentanyl,morphine
22	42130670	rs373243894	G	A	CYP2D6	ENST00000645361.2	p.Pro41Leu	c.122C>T	missense_variant	MODERATE		25.1	0.01	6.74964e-05	0	1	0	fentanyl,morphine
22	42130698	rs762378491	G	A	CYP2D6	ENST00000645361.2	p.Arg32Cys	c.94C>T	missense_variant	MODERATE	Uncertain significance	21.1	0.04	0.000121543	3.65673e-05	1	2	fentanyl,morphine
22	42130715	rs28371696	C	T	CYP2D6	ENST00000645361.2	p.Arg26His	c.77G>A	missense_variant	MODERATE		21.8	0.02	0.0182071	0.000293055	77	12	fentanyl,morphine
22	42130718	rs138417770	C	T	CYP2D6	ENST00000645361.2	p.Arg25Gln	c.74G>A	missense_variant	MODERATE		22.3	0.03	4.04782e-05	5.96413e-06	0	1	fentanyl,morphine
22	42619804	rs121965016	C	T	CYB5R3	ENST00000352397.10	p.Gly292Asp	c.875G>A	missense_variant	MODERATE	Pathogenic/Likely pathogenic	26	0.01	1.3369e-05	5.19758e-05	0	0	isosorbide dinitrate
22	42619818	rs1036533799	G	C	CYB5R3	ENST00000352397.10	p.Asn287Lys	c.861C>G	missense_variant	MODERATE	Uncertain significance	25.4	0	1.33561e-05	3.40195e-06	0	0	isosorbide dinitrate
22	42619849	rs752824154	G	T	CYB5R3	ENST00000352397.10	p.Pro277Gln	c.830C>A	missense_variant	MODERATE		27	0.01	1.33611e-05	7.64744e-06	0	0	isosorbide dinitrate
22	42619852	rs1461544891	G	A	CYB5R3	ENST00000352397.10	p.Pro276Leu	c.827C>T	missense_variant	MODERATE		27.9	0	1.33636e-05	0	0	0	isosorbide dinitrate
22	42619873	rs754251915	G	A	CYB5R3	ENST00000352397.10	p.Pro269Leu	c.806C>T	missense_variant	MODERATE	Conflicting interpretations of pathogenicity	25.6	0	5.34388e-05	3.39606e-06	0	0	isosorbide dinitrate
22	42619904	rs139299188	G	A	CYB5R3	ENST00000352397.10	p.Arg259Trp	c.775C>T	missense_variant	MODERATE	Uncertain significance	29.4	0	0.000106923	1.27406e-05	0	0	isosorbide dinitrate
22	42623809	rs765710455	G	A	CYB5R3	ENST00000352397.10	p.Thr238Met	c.713C>T	missense_variant	MODERATE		29.4	0	1.33454e-05	2.54244e-06	0	0	isosorbide dinitrate
22	42623812	rs139852099	T	C	CYB5R3	ENST00000352397.10	p.Tyr237Cys	c.710A>G	missense_variant	MODERATE		25	0.01	5.33689e-05	0	0	0	isosorbide dinitrate
22	42623814	rs763259379	C	T	CYB5R3	ENST00000352397.10	p.Trp236Ter	c.708G>A	stop_gained	HIGH	Pathogenic	44		1.33422e-05	0	0	0	isosorbide dinitrate
22	42623828	rs142077669	G	A	CYB5R3	ENST00000352397.10	p.Arg232Cys	c.694C>T	missense_variant	MODERATE	Uncertain significance	26.8	0	4.00288e-05	4.83044e-05	0	0	isosorbide dinitrate
22	42623885	rs61745147	C	T	CYB5R3	ENST00000352397.10	p.Glu213Lys	c.637G>A	missense_variant	MODERATE	Conflicting interpretations of pathogenicity	23.7	0.01	0.00263803	9.32279e-06	1	0	isosorbide dinitrate
22	42627345	rs759899922	G	T	CYB5R3	ENST00000352397.10	p.Pro198Thr	c.592C>A	missense_variant	MODERATE		23.9	0.02	4.00416e-05	1.69492e-06	0	0	isosorbide dinitrate
22	42627346	rs761424072	G	T	CYB5R3	ENST00000352397.10	p.Asp197Glu	c.591C>A	missense_variant	MODERATE		24.3	0.02	1.33444e-05	1.01695e-05	0	0	isosorbide dinitrate
22	42627362	rs200581263	C	T	CYB5R3	ENST00000352397.10	p.Arg192His	c.575G>A	missense_variant	MODERATE	Uncertain significance	25.2	0.04	9.32712e-05	0.000135596	0	0	isosorbide dinitrate
22	42627363	rs543277216	G	A	CYB5R3	ENST00000352397.10	p.Arg192Cys	c.574C>T	missense_variant	MODERATE	Conflicting interpretations of pathogenicity	29.2	0	3.99819e-05	1.52544e-05	0	0	isosorbide dinitrate
22	42627629	rs1274394216	C	T	CYB5R3	ENST00000352397.10	p.Val175Met	c.523G>A	missense_variant	MODERATE		23.6	0.03	2.66909e-05	0	0	0	isosorbide dinitrate
22	42627652	rs200274350	G	T	CYB5R3	ENST00000352397.10	p.Pro167His	c.500C>A	missense_variant	MODERATE		26	0	1.33437e-05	0	0	0	isosorbide dinitrate
22	42627674	rs61732609	G	A	CYB5R3	ENST00000352397.10	p.Arg160Ter	c.478C>T	stop_gained	HIGH	Pathogenic	41		2.67023e-05	7.71356e-05	0	0	isosorbide dinitrate
22	42627689	rs377154151	C	T	CYB5R3	ENST00000352397.10		c.464-1G>A	splice_acceptor_variant	HIGH		35		2.67301e-05	0	0	0	isosorbide dinitrate
22	42627690	rs794728013	T	G	CYB5R3	ENST00000352397.10		c.464-2A>C	splice_acceptor_variant	HIGH	Pathogenic/Likely pathogenic	34		0.000160591	0	0	0	isosorbide dinitrate
22	42628188	rs761227385	G	A	CYB5R3	ENST00000352397.10	p.Arg143Trp	c.427C>T	missense_variant	MODERATE		27.3	0	2.67108e-05	5.08486e-05	0	0	isosorbide dinitrate
22	42628208	rs200716700	A	G	CYB5R3	ENST00000352397.10	p.Ile136Thr	c.407T>C	missense_variant	MODERATE		23.4	0.04	3.99883e-05	8.47465e-06	0	0	isosorbide dinitrate
22	42628214	rs775639668	A	C	CYB5R3	ENST00000352397.10	p.Met134Arg	c.401T>G	missense_variant	MODERATE		28.1	0	2.66994e-05	0	0	0	isosorbide dinitrate
22	42628220	rs1477671120	T	C	CYB5R3	ENST00000352397.10	p.Glu132Gly	c.395A>G	missense_variant	MODERATE		32	0	1.33486e-05	0	0	0	isosorbide dinitrate
22	42628283	rs373889804	T	C	CYB5R3	ENST00000352397.10		c.334-2A>G	splice_acceptor_variant	HIGH		34		1.33501e-05	8.47613e-07	0	0	isosorbide dinitrate
22	42630934	rs1415200527	T	A	CYB5R3	ENST00000352397.10	p.Tyr94Phe	c.281A>T	missense_variant	MODERATE		26.9	0	1.3349e-05	6.77979e-06	0	0	isosorbide dinitrate
22	42630937	rs751286514	G	T	CYB5R3	ENST00000352397.10	p.Pro93His	c.278C>A	missense_variant	MODERATE		28.2	0	1.33469e-05	2.20338e-05	0	0	isosorbide dinitrate
22	42630939	rs1928581701	CCGGA	C	CYB5R3	ENST00000352397.10	p.Val91GlyfsTer81	c.272_275del	frameshift_variant	HIGH		32		1.33469e-05	0	0	0	isosorbide dinitrate
22	42630956	rs1019340929	C	T	CYB5R3	ENST00000352397.10	p.Gly87Arg	c.259G>A	missense_variant	MODERATE		29.4	0	6.67396e-05	1.44069e-05	0	0	isosorbide dinitrate
22	42631386	rs121965013	A	C	CYB5R3	ENST00000352397.10	p.Leu73Arg	c.218T>G	missense_variant	MODERATE		28.9		1.3693e-05	0	0	0	isosorbide dinitrate
22	42631422	rs774242947	C	T	CYB5R3	ENST00000352397.10	p.Arg61His	c.182G>A	missense_variant	MODERATE	Conflicting interpretations of pathogenicity	30	0	4.10015e-05	2.26687e-05	0	0	isosorbide dinitrate
22	42631428	rs111154229	C	T	CYB5R3	ENST00000352397.10	p.Arg59His	c.176G>A	missense_variant	MODERATE	Uncertain significance	27.7	0.01	5.476e-05	0.000165654	0	0	isosorbide dinitrate
22	42631440	rs957453549	T	C	CYB5R3	ENST00000352397.10	p.His55Arg	c.164A>G	missense_variant	MODERATE	Uncertain significance	26	0.04	8.2167e-05	0	0	0	isosorbide dinitrate
22	42636719	rs200877999	C	T	CYB5R3	ENST00000352397.10	p.Arg50Gln	c.149G>A	missense_variant	MODERATE	Conflicting interpretations of pathogenicity	20.1	0	2.66887e-05	4.91628e-05	0	0	isosorbide dinitrate
22	42636720	rs532483517	G	A	CYB5R3	ENST00000352397.10	p.Arg50Trp	c.148C>T	missense_variant	MODERATE		24.3	0	1.33259e-05	1.77998e-05	0	0	isosorbide dinitrate
22	42636723	rs144467449	C	G	CYB5R3	ENST00000352397.10	p.Asp49His	c.145G>C	missense_variant	MODERATE	Conflicting interpretations of pathogenicity	25.5	0.02	0.000253584	0.00202403	0	2	isosorbide dinitrate
22	42636732	rs753499270	G	A	CYB5R3	ENST00000352397.10	p.Arg46Trp	c.136C>T	missense_variant	MODERATE		25.5	0.01	9.34155e-05	1.61038e-05	0	0	isosorbide dinitrate
22	42636752	rs371323516	G	A	CYB5R3	ENST00000352397.10	p.Pro39Leu	c.116C>T	missense_variant	MODERATE		29.4	0	2.66873e-05	3.89843e-05	0	0	isosorbide dinitrate
22	42636782	rs140159332	C	T	CYB5R3	ENST00000352397.10	p.Arg29His	c.86G>A	missense_variant	MODERATE		23.5	0.03	8.0079e-05	1.18643e-05	0	0	isosorbide dinitrate
22	42636783	rs200351953	G	A	CYB5R3	ENST00000352397.10	p.Arg29Cys	c.85C>T	missense_variant	MODERATE		24.6	0	1.33202e-05	3.3051e-05	0	0	isosorbide dinitrate
22	42636848	rs113912310	T	A	CYB5R3	ENST00000352397.10		c.22-2A>T	splice_acceptor_variant	HIGH		34		1.33454e-05	0	0	0	isosorbide dinitrate
22	42649315	rs1169621833	T	C	CYB5R3	ENST00000352397.10	p.Met1?	c.1A>G	start_lost	HIGH	Uncertain significance	21.3	0.02	1.74923e-05	2.37376e-06	0	0	isosorbide dinitrate
14	53046803	rs202164262	C	G	DDHD1	ENST00000673822.2	p.Asp890His	c.2668G>C	missense_variant	MODERATE	Uncertain significance	22.6	0.01	0.00024189	0	0	0	warfarin
14	53046808	rs763731870	T	G	DDHD1	ENST00000673822.2	p.Glu888Ala	c.2663A>C	missense_variant	MODERATE		23.5	0.01	0.000120621	0	0	0	warfarin
14	53051879	rs759802126	G	A	DDHD1	ENST00000673822.2	p.Pro829Leu	c.2486C>T	missense_variant	MODERATE	Uncertain significance	26.1	0.01	1.34066e-05	4.52036e-05	0	0	warfarin
14	53054443	rs193261227	G	C	DDHD1	ENST00000673822.2	p.Ser811Cys	c.2432C>G	missense_variant	MODERATE	Uncertain significance	28.5	0.01	1.33287e-05	0.000197547	0	0	warfarin
14	53054572	rs767333193	G	A	DDHD1	ENST00000673822.2	p.Ser768Leu	c.2303C>T	missense_variant	MODERATE		26	0	4.00459e-05	0	0	0	warfarin
14	53054596	rs375381564	A	G	DDHD1	ENST00000673822.2	p.Met760Thr	c.2279T>C	missense_variant	MODERATE	Uncertain significance	25.6	0.02	1.33465e-05	2.54243e-06	0	0	warfarin
14	53054599	rs763441792	C	T	DDHD1	ENST00000673822.2	p.Gly759Glu	c.2276G>A	missense_variant	MODERATE	Uncertain significance	26.3	0	4.00534e-05	7.5429e-05	0	0	warfarin
14	53054605	rs1042422281	A	C	DDHD1	ENST00000673822.2	p.Leu757Arg	c.2270T>G	missense_variant	MODERATE	Uncertain significance	27.8	0	4.00374e-05	3.39005e-06	0	0	warfarin
14	53054612	rs1226524582	T	C	DDHD1	ENST00000673822.2	p.Lys755Glu	c.2263A>G	missense_variant	MODERATE		29.1		1.33472e-05	0	0	0	warfarin
14	53055664	rs1189657030	T	C	DDHD1	ENST00000673822.2	p.Ile747Met	c.2241A>G	missense_variant	MODERATE		21.5	0	1.33454e-05	0	0	0	warfarin
14	53055704	rs1189758781	T	C	DDHD1	ENST00000673822.2	p.His734Arg	c.2201A>G	missense_variant	MODERATE		25.5	0.01	2.66894e-05	0	0	0	warfarin
14	53055711	rs764869346	G	A	DDHD1	ENST00000673822.2	p.Arg732Cys	c.2194C>T	missense_variant	MODERATE	Uncertain significance	31	0.03	1.33547e-05	8.47531e-07	0	0	warfarin
14	53055914	rs1414313234	T	C	DDHD1	ENST00000673822.2		c.1993-2A>G	splice_acceptor_variant	HIGH		35		1.3559e-05	0	0	0	warfarin
14	53058511	rs530258908	C	T	DDHD1	ENST00000673822.2	p.Arg653Gln	c.1958G>A	missense_variant	MODERATE	Uncertain significance	29.8	0	1.33351e-05	3.39072e-06	0	0	warfarin
14	53058512	rs1231979921	G	A	DDHD1	ENST00000673822.2	p.Arg653Trp	c.1957C>T	missense_variant	MODERATE		32	0	2.67201e-05	2.54305e-06	0	0	warfarin
14	53058518	rs758463039	A	C	DDHD1	ENST00000673822.2	p.Cys651Gly	c.1951T>G	missense_variant	MODERATE		29	0	6.67343e-05	0	0	0	warfarin
14	53058566	rs1258669542	G	A	DDHD1	ENST00000673822.2	p.Arg635Cys	c.1903C>T	missense_variant	MODERATE	Uncertain significance	28.8	0.02	1.33526e-05	7.62845e-06	0	0	warfarin
14	53058575	rs372260629	G	A	DDHD1	ENST00000673822.2	p.Arg632Cys	c.1894C>T	missense_variant	MODERATE		31	0	1.33511e-05	1.10199e-05	0	0	warfarin
14	53061179	rs140385346	G	T	DDHD1	ENST00000673822.2	p.Leu597Ile	c.1789C>A	missense_variant	MODERATE		22.6		2.67673e-05	0	0	0	warfarin
14	53062944	rs780032756	G	A	DDHD1	ENST00000673822.2	p.Arg589Trp	c.1765C>T	missense_variant	MODERATE	Uncertain significance	27.1	0.01	1.33718e-05	1.44447e-05	0	0	warfarin
14	53062954	rs760208786	T	TA	DDHD1	ENST00000673822.2	p.Thr586AsnfsTer2	c.1754dup	frameshift_variant	HIGH	Pathogenic/Likely pathogenic	26.2		1.3344e-05	5.50866e-05	0	0	warfarin
14	53063049	rs980040317	G	A	DDHD1	ENST00000673822.2	p.Arg554Trp	c.1660C>T	missense_variant	MODERATE		23.8	0	4.00716e-05	9.32265e-06	0	0	warfarin
14	53063174	rs146473667	C	T	DDHD1	ENST00000673822.2	p.Arg512Gln	c.1535G>A	missense_variant	MODERATE	Uncertain significance	27.5	0	1.33494e-05	1.94921e-05	0	0	warfarin
14	53073816	rs766121321	T	C	DDHD1	ENST00000673822.2	p.Arg441Gly	c.1321A>G	missense_variant	MODERATE	Uncertain significance	23.4	0	1.33754e-05	1.01848e-05	0	0	warfarin
14	53091870	rs150693025	G	C	DDHD1	ENST00000673822.2	p.Pro402Ala	c.1204C>G	missense_variant	MODERATE		25.4	0.04	1.33518e-05	4.32324e-05	0	0	warfarin
14	53093322	rs937670195	A	C	DDHD1	ENST00000673822.2	p.Ser379Ala	c.1135T>G	missense_variant	MODERATE	Uncertain significance	22.4		1.3393e-05	0	0	0	warfarin
14	53093381	rs573580355	A	C	DDHD1	ENST00000673822.2	p.Leu359Arg	c.1076T>G	missense_variant	MODERATE		27.7	0	1.33319e-05	1.61059e-05	0	0	warfarin
14	53093385	rs778395245	A	G	DDHD1	ENST00000673822.2	p.Tyr358His	c.1072T>C	missense_variant	MODERATE		24.3	0.03	1.33501e-05	2.62773e-05	0	0	warfarin
14	53093401	rs145960430	G	C	DDHD1	ENST00000673822.2	p.His352Gln	c.1056C>G	missense_variant	MODERATE		23.3	0	5.34245e-05	8.47791e-07	0	0	warfarin
14	53096131	rs901381177	C	T	DDHD1	ENST00000323669.10	p.Arg136Gln	c.407G>A	missense_variant	MODERATE		20.6		5.24567e-05	1.08513e-05	0	0	warfarin
14	53096146	rs144016382	G	A	DDHD1	ENST00000323669.10	p.Ala131Val	c.392C>T	missense_variant	MODERATE		21		0.00118607	0.00699736	0	18	warfarin
14	53096162	rs1208443210	T	C	DDHD1	ENST00000323669.10	p.Lys126Glu	c.376A>G	missense_variant	MODERATE		22.2		3.49528e-05	0	0	0	warfarin
14	53096189	rs768132404	G	A	DDHD1	ENST00000323669.10	p.Pro117Ser	c.349C>T	missense_variant	MODERATE		21.8		3.49601e-05	4.82055e-06	0	0	warfarin
14	53096198	rs1218466924	A	C	DDHD1	ENST00000323669.10	p.Phe114Val	c.340T>G	missense_variant	MODERATE		22.1		1.74752e-05	8.43628e-05	0	0	warfarin
14	53096212	rs1886873711	T	C	DDHD1	ENST00000323669.10	p.Tyr109Cys	c.326A>G	missense_variant	MODERATE		21.8		1.74789e-05	7.23495e-06	0	0	warfarin
14	53103037	rs1241338604	A	G	DDHD1	ENST00000395606.5	p.Tyr343His	c.1027T>C	missense_variant	MODERATE		20.1		1.35055e-05	0	0	0	warfarin
14	53103719	rs145456012	C	G	DDHD1	ENST00000673822.2	p.Asp326His	c.976G>C	missense_variant	MODERATE	Uncertain significance	25.6	0	0.00014702	0.000780772	0	2	warfarin
14	53103748	rs746388950	A	G	DDHD1	ENST00000673822.2	p.Phe316Ser	c.947T>C	missense_variant	MODERATE		28.5	0	4.00577e-05	0	0	0	warfarin
14	53103808	rs1028827124	G	A	DDHD1	ENST00000673822.2	p.Thr296Ile	c.887C>T	missense_variant	MODERATE		25.7	0	1.3379e-05	8.47854e-07	0	0	warfarin
14	53103811	rs1247519177	C	A	DDHD1	ENST00000673822.2	p.Gly295Val	c.884G>T	missense_variant	MODERATE		24.9	0	2.6768e-05	0	0	0	warfarin
14	53152273	rs755819670	C	T	DDHD1	ENST00000673822.2	p.Val276Met	c.826G>A	missense_variant	MODERATE		28.3	0	2.67173e-05	0	0	0	warfarin
14	53152277	rs1408576916	G	C	DDHD1	ENST00000673822.2	p.Tyr274Ter	c.822C>G	stop_gained	HIGH		41		1.33515e-05	0	0	0	warfarin
14	53152278	rs1247977814	T	C	DDHD1	ENST00000673822.2	p.Tyr274Cys	c.821A>G	missense_variant	MODERATE		32		1.33565e-05	0	0	0	warfarin
14	53152471	rs138115281	G	A	DDHD1	ENST00000673822.2	p.Arg210Trp	c.628C>T	missense_variant	MODERATE		22.3	0.02	9.3453e-05	0	0	0	warfarin
14	53152519	rs776277169	A	G	DDHD1	ENST00000673822.2	p.Phe194Leu	c.580T>C	missense_variant	MODERATE		26	0.01	1.3349e-05	0	0	0	warfarin
14	53152536	rs1180551478	A	G	DDHD1	ENST00000673822.2	p.Leu188Pro	c.563T>C	missense_variant	MODERATE		32	0	1.33522e-05	0	0	0	warfarin
14	53152557	rs865895825	G	A	DDHD1	ENST00000673822.2	p.Pro181Leu	c.542C>T	missense_variant	MODERATE		28.4	0	4.00363e-05	8.47488e-07	0	0	warfarin
14	53152580	rs1891508017	C	G	DDHD1	ENST00000673822.2	p.Lys173Asn	c.519G>C	missense_variant	MODERATE		24	0	2.6693e-05	0	0	0	warfarin
14	53152635	rs781505420	TGCCGGGCC	T	DDHD1	ENST00000673822.2	p.Ala153ProfsTer3	c.456_463del	frameshift_variant	HIGH	Pathogenic	31		1.33472e-05	4.23778e-06	0	0	warfarin
14	53152639	rs761752590	G	C	DDHD1	ENST00000673822.2	p.Arg154Gly	c.460C>G	missense_variant	MODERATE		24.1	0.01	1.33479e-05	1.7799e-05	0	0	warfarin
14	53152644	rs1274664920	G	A	DDHD1	ENST00000673822.2	p.Ala152Val	c.455C>T	missense_variant	MODERATE	Uncertain significance	23.5	0.04	1.33483e-05	3.7292e-05	0	0	warfarin
14	53152666	rs1566615655	G	A	DDHD1	ENST00000673822.2	p.Arg145Cys	c.433C>T	missense_variant	MODERATE		26	0	2.67137e-05	0	0	0	warfarin
14	53152704	rs1225521937	C	A	DDHD1	ENST00000612692.4		c.393+2G>T	splice_donor_variant	HIGH	Uncertain significance	22.8	0	4.00887e-05	8.48297e-07	0	0	warfarin
14	53152754	rs769953397	C	CA	DDHD1	ENST00000673822.2	p.Leu115PhefsTer44	c.344dup	frameshift_variant	HIGH		24		9.11079e-05	0	0	0	warfarin
14	53152774	rs560633006	C	T	DDHD1	ENST00000673822.2	p.Gly109Ser	c.325G>A	missense_variant	MODERATE		23.1	0.02	1.33701e-05	0	0	0	warfarin
14	53152775	rs761487785	G	GCCGCCGCCC	DDHD1	ENST00000673822.2	p.Ser108delinsArgGlyGlyGly	c.323_324insGGGCGGCGG	protein_altering_variant	MODERATE		26.4		0.000201321	0	0	0	warfarin
14	53152784	rs774646790	C	G	DDHD1	ENST00000673822.2	p.Glu105Asp	c.315G>C	missense_variant	MODERATE		23.7	0.02	2.69825e-05	0	0	0	warfarin
14	53152791	rs375480208	T	C	DDHD1	ENST00000673822.2	p.Tyr103Cys	c.308A>G	missense_variant	MODERATE	Uncertain significance	25	0	1.35026e-05	5.17682e-05	0	0	warfarin
14	53152794	rs1414767127	T	C	DDHD1	ENST00000673822.2	p.Tyr102Cys	c.305A>G	missense_variant	MODERATE		27.1	0	4.08508e-05	1.69786e-06	0	0	warfarin
14	53152819	rs758060048	C	G	DDHD1	ENST00000673822.2	p.Ala94Pro	c.280G>C	missense_variant	MODERATE	Uncertain significance	25.4	0.01	9.39018e-05	3.22227e-05	0	0	warfarin
14	53152824	rs1368813015	C	G	DDHD1	ENST00000673822.2	p.Ser92Thr	c.275G>C	missense_variant	MODERATE		24.5		1.34196e-05	0	0	0	warfarin
14	53152882	rs1020496522	C	T	DDHD1	ENST00000673822.2	p.Asp73Asn	c.217G>A	missense_variant	MODERATE		23.5	0	1.34084e-05	0	0	0	warfarin
14	53152927	rs1595289754	G	C	DDHD1	ENST00000673822.2	p.Leu58Val	c.172C>G	missense_variant	MODERATE		23.1	0.02	5.38459e-05	8.49564e-07	0	0	warfarin
14	53152929	rs1265768124	G	A	DDHD1	ENST00000673822.2	p.Ala57Val	c.170C>T	missense_variant	MODERATE		23.1	0.01	1.34535e-05	4.33253e-05	0	0	warfarin
14	53153011	rs570480650	C	G	DDHD1	ENST00000673822.2	p.Ala30Pro	c.88G>C	missense_variant	MODERATE		23	0.02	5.72672e-05	0	0	0	warfarin
14	53153014	rs1008090932	C	A	DDHD1	ENST00000673822.2	p.Asp29Tyr	c.85G>T	missense_variant	MODERATE		24.3	0	8.6103e-05	0	0	0	warfarin
14	53153031	rs752119831	G	GCGC	DDHD1	ENST00000673822.2	p.Gly22dup	c.65_67dup	inframe_insertion	MODERATE	Uncertain significance	20.3		8.87075e-05	7.52593e-05	0	0	warfarin
14	53153080	rs1052951644	C	T	DDHD1	ENST00000673822.2	p.Gly7Arg	c.19G>A	missense_variant	MODERATE	Uncertain significance	26.2	0	1.5039e-05	0	0	0	warfarin
14	53153088	rs747174979	G	A	DDHD1	ENST00000673822.2	p.Pro4Leu	c.11C>T	missense_variant	MODERATE		23.8	0	4.53131e-05	1.26396e-05	0	0	warfarin
20	44355832	rs1329019664	G	C	HNF4A	ENST00000316673.8	p.Ala10Pro	c.28G>C	missense_variant	MODERATE		23.9		2.66894e-05	0	0	0	warfarin
20	44390644	rs780566668	C	T	HNF4A	ENST00000609262.5	p.Ser2Leu	c.5C>T	missense_variant	MODERATE		21.1		5.23049e-05	2.3378e-05	0	0	warfarin
20	44401376	rs755329974	C	T	HNF4A	ENST00000316099.10	p.Arg2Ter	c.4C>T	stop_gained	HIGH	Uncertain significance	37		1.33486e-05	4.23727e-06	0	0	warfarin
20	44401377	rs781467980	G	A	HNF4A	ENST00000316099.10	p.Arg2Gln	c.5G>A	missense_variant	MODERATE		29.1	0.01	1.33515e-05	3.3898e-06	0	0	warfarin
20	44401442	rs369693799	A	T	HNF4A	ENST00000316099.10	p.Thr24Ser	c.70A>T	missense_variant	MODERATE		23.9		2.66951e-05	0	0	0	warfarin
20	44401469	rs1170574009	G	A	HNF4A	ENST00000682169.1		c.68+1G>A	splice_donor_variant	HIGH	Uncertain significance	24.5	0.03	1.33419e-05	3.38968e-06	0	0	warfarin
20	44406139	rs561302824	G	A	HNF4A	ENST00000316099.10	p.Arg66Gln	c.197G>A	missense_variant	MODERATE	Conflicting interpretations of pathogenicity	31	0	1.33234e-05	5.08458e-06	0	0	warfarin
20	44406204	rs369182343	G	A	HNF4A	ENST00000316099.10	p.Val88Met	c.262G>A	missense_variant	MODERATE	Conflicting interpretations of pathogenicity	27.3	0	2.6693e-05	3.30501e-05	0	0	warfarin
20	44407388	rs780813696	C	T	HNF4A	ENST00000316099.10	p.Arg100Trp	c.298C>T	missense_variant	MODERATE	Uncertain significance	29.2	0	2.67365e-05	1.18871e-05	0	0	warfarin
20	44407397	rs772786482	G	A	HNF4A	ENST00000316099.10	p.Val103Met	c.307G>A	missense_variant	MODERATE	Conflicting interpretations of pathogenicity	29.6	0.01	2.67272e-05	2.46088e-05	0	0	warfarin
20	44413714	rs137853336	C	T	HNF4A	ENST00000316099.10	p.Arg136Trp	c.406C>T	missense_variant	MODERATE	Likely pathogenic	29.1	0	1.33586e-05	0.000144935	0	0	warfarin
20	44413715	rs149611886	G	A	HNF4A	ENST00000316099.10	p.Arg136Gln	c.407G>A	missense_variant	MODERATE	Uncertain significance/Uncertain risk allele	25.9	0.04	2.67465e-05	7.37388e-05	0	0	warfarin
20	44413727	rs764196059	G	A	HNF4A	ENST00000316099.10	p.Arg140Gln	c.419G>A	missense_variant	MODERATE	Conflicting interpretations of pathogenicity	25.2	0.01	2.67258e-05	7.5426e-05	0	0	warfarin
20	44413742	rs2063619565	A	G	HNF4A	ENST00000316099.10	p.Glu145Gly	c.434A>G	missense_variant	MODERATE		23.7		1.33529e-05	0	0	0	warfarin
20	44419772	rs200985945	G	T	HNF4A	ENST00000316099.10	p.Arg263Leu	c.788G>T	missense_variant	MODERATE		24.6		1.33383e-05	0	0	0	warfarin
20	44419774	rs139779712	G	A	HNF4A	ENST00000316099.10	p.Val264Met	c.790G>A	missense_variant	MODERATE	Uncertain significance	26.9	0	2.6688e-05	0.000591509	0	0	warfarin
20	44424053	rs768263630	C	T	HNF4A	ENST00000316099.10	p.Arg310Trp	c.928C>T	missense_variant	MODERATE	Uncertain significance	24.8	0.01	1.3323e-05	5.08486e-06	0	0	warfarin
20	44424066	rs771015255	A	T	HNF4A	ENST00000316099.10	p.Gln314Leu	c.941A>T	missense_variant	MODERATE		32	0	8.00705e-05	0	0	0	warfarin
20	44424101	rs1486917678	C	T	HNF4A	ENST00000316099.10	p.Arg326Cys	c.976C>T	missense_variant	MODERATE	Uncertain significance	26.5	0.04	1.33451e-05	5.08488e-06	0	0	warfarin
20	44424102	rs753027685	G	A	HNF4A	ENST00000316099.10	p.Arg326His	c.977G>A	missense_variant	MODERATE	Uncertain significance	25.3	0.04	1.33469e-05	5.08481e-06	0	0	warfarin
20	44428338	rs2063836446	C	T	HNF4A	ENST00000316099.10	p.Ser378Phe	c.1133C>T	missense_variant	MODERATE		23.8		1.33494e-05	0	0	0	warfarin
20	44428346	rs1204164924	G	A	HNF4A	ENST00000316099.10	p.Asp381Asn	c.1141G>A	missense_variant	MODERATE		28.6	0.02	1.33568e-05	2.54234e-06	0	0	warfarin
20	44429522	rs1260119760	G	A	HNF4A	ENST00000316099.10		c.1283-1G>A	splice_acceptor_variant	HIGH		34		2.67073e-05	0	0	0	warfarin
13	46834851	rs889852055	C	A	HTR2A	ENST00000542664.4	p.Val468Leu	c.1402G>T	missense_variant	MODERATE		23	0.01	1.33676e-05	1.01785e-05	0	0	propofol
13	46835075	rs754511156	C	T	HTR2A	ENST00000542664.4	p.Arg393Gln	c.1178G>A	missense_variant	MODERATE		26.1	0.01	9.35179e-05	5.08483e-06	0	0	propofol
13	46835271	rs752673964	C	T	HTR2A	ENST00000542664.4	p.Val328Ile	c.982G>A	missense_variant	MODERATE		25	0	1.33533e-05	1.27119e-05	0	0	propofol
13	46835291	rs1484050895	G	A	HTR2A	ENST00000542664.4	p.Ala321Val	c.962C>T	missense_variant	MODERATE		28.2	0	1.33501e-05	1.69491e-06	0	0	propofol
13	46835316	rs1233136299	G	T	HTR2A	ENST00000542664.4	p.Gln313Lys	c.937C>A	missense_variant	MODERATE	Uncertain significance	25.8	0.02	1.33479e-05	0	0	0	propofol
13	46835364	rs376305063	G	A	HTR2A	ENST00000542664.4	p.Arg297Trp	c.889C>T	missense_variant	MODERATE		23.2	0.03	9.34879e-05	1.1017e-05	0	0	propofol
13	46835400	rs1876413137	G	A	HTR2A	ENST00000542664.4	p.Pro285Ser	c.853C>T	missense_variant	MODERATE		22.7		1.33486e-05	0	0	0	propofol
13	46835430	rs762338994	G	A	HTR2A	ENST00000542664.4	p.Arg275Trp	c.823C>T	missense_variant	MODERATE		23.1	0	5.34031e-05	2.28826e-05	0	0	propofol
13	46835453	rs1876416740	A	C	HTR2A	ENST00000542664.4	p.Leu267Trp	c.800T>G	missense_variant	MODERATE		27	0.01	5.33874e-05	0	0	0	propofol
13	46835582	rs766250729	T	G	HTR2A	ENST00000542664.4	p.Glu224Ala	c.671A>C	missense_variant	MODERATE		23.1	0.03	6.67539e-05	0	0	0	propofol
13	46835624	rs1239567673	A	G	HTR2A	ENST00000542664.4	p.Ile210Thr	c.629T>C	missense_variant	MODERATE		26.7		1.33736e-05	0	0	0	propofol
13	46892465	rs1168578195	G	T	HTR2A	ENST00000542664.4	p.Pro180Thr	c.538C>A	missense_variant	MODERATE		26.8		1.33447e-05	0	0	0	propofol
13	46892474	rs1237371930	T	G	HTR2A	ENST00000542664.4	p.Ile177Leu	c.529A>C	missense_variant	MODERATE		27.3		1.33422e-05	0	0	0	propofol
13	46892480	rs778682687	C	G	HTR2A	ENST00000542664.4	p.Val175Leu	c.523G>C	missense_variant	MODERATE		22.8		1.33469e-05	0	0	0	propofol
13	46892501	rs770851114	C	T	HTR2A	ENST00000542664.4	p.Ala168Thr	c.502G>A	missense_variant	MODERATE		26.8	0.02	1.3349e-05	2.5423e-06	0	0	propofol
13	46892554	rs1453149357	A	G	HTR2A	ENST00000542664.4	p.Val150Ala	c.449T>C	missense_variant	MODERATE		23		1.33447e-05	0	0	0	propofol
13	46895601	rs1453338877	C	G	HTR2A	ENST00000542664.4	p.Glu102Asp	c.306G>C	missense_variant	MODERATE		25.1	0	1.33454e-05	2.11859e-05	0	0	propofol
13	46895617	rs370985207	A	G	HTR2A	ENST00000542664.4	p.Met97Thr	c.290T>C	missense_variant	MODERATE		26.2	0	4.00256e-05	0	0	0	propofol
13	46895719	rs1157228569	G	A	HTR2A	ENST00000542664.4	p.Pro63Leu	c.188C>T	missense_variant	MODERATE		24.4	0.03	4.00513e-05	2.11861e-05	0	0	propofol
16	31033821	rs1241136551	C	G	STX4	ENST00000313843.8	p.His6Asp	c.16C>G	missense_variant	MODERATE		22.5		1.43098e-05	0	0	0	warfarin
16	31034046	rs759958012	C	T	STX4	ENST00000313843.8	p.Arg22Trp	c.64C>T	missense_variant	MODERATE		24.2	0.02	5.34674e-05	1.02003e-05	0	0	warfarin
16	31034071	rs765337752	G	T	STX4	ENST00000313843.8	p.Gly30Val	c.89G>T	missense_variant	MODERATE		23.4	0.02	1.33583e-05	0	0	0	warfarin
16	31034096	rs772780560	CGAG	C	STX4	ENST00000313843.8	p.Glu40del	c.118_120del	inframe_deletion	MODERATE		22.8		1.33683e-05	3.48375e-05	0	0	warfarin
16	31034100	rs748804243	GA	G	STX4	ENST00000313843.8	p.Glu40GlyfsTer40	c.119del	frameshift_variant	HIGH		33		1.3364e-05	0	0	0	warfarin
16	31034102	rs770799322	GTT	G	STX4	ENST00000313843.8	p.Phe41LeufsTer17	c.121_122del	frameshift_variant	HIGH		31		1.3364e-05	0	0	0	warfarin
16	31034233	rs778297706	C	A	STX4	ENST00000313843.8	p.Thr47Lys	c.140C>A	missense_variant	MODERATE		23.6	0	0.000146831	0	0	0	warfarin
16	31034282	rs766416447	G	C	STX4	ENST00000313843.8	p.Glu63Asp	c.189G>C	missense_variant	MODERATE		24.4	0.04	1.33451e-05	9.15219e-05	0	0	warfarin
16	31034290	rs1399055544	A	C	STX4	ENST00000313843.8	p.Gln66Pro	c.197A>C	missense_variant	MODERATE		29	0	2.66944e-05	0	0	0	warfarin
16	31034323	rs759216449	AGAGT	A	STX4	ENST00000313843.8		c.232+5_232+8del	splice_donor_variant	HIGH		35		1.33461e-05	2.45763e-05	0	0	warfarin
16	31034327	rs755863524	T	A	STX4	ENST00000313843.8		c.232+2T>A	splice_donor_variant	HIGH		35		1.34174e-05	0	0	0	warfarin
16	31034461	rs2056784576	G	C	STX4	ENST00000313843.8		c.233-1G>C	splice_acceptor_variant	HIGH		35		1.33847e-05	0	0	0	warfarin
16	31034973	rs1360730651	T	C	STX4	ENST00000313843.8	p.Ile104Thr	c.311T>C	missense_variant	MODERATE		27.1	0.01	2.68991e-05	0	0	0	warfarin
16	31037950	rs556202200	G	A	STX4	ENST00000313843.8	p.Val135Met	c.403G>A	missense_variant	MODERATE	Uncertain significance	26.3	0	1.33476e-05	9.57624e-05	0	0	warfarin
16	31038010	rs755136571	C	T	STX4	ENST00000313843.8	p.Arg155Trp	c.463C>T	missense_variant	MODERATE		27.1	0	2.66951e-05	2.54231e-06	0	0	warfarin
16	31038016	rs141075935	C	T	STX4	ENST00000313843.8	p.Arg157Trp	c.469C>T	missense_variant	MODERATE		26.1	0	0.000146815	0.000877938	0	0	warfarin
16	31038141	rs1329712277	A	C	STX4	ENST00000313843.8	p.Glu172Ala	c.515A>C	missense_variant	MODERATE		24.1	0.01	2.67158e-05	0	0	0	warfarin
16	31038171	rs754029888	G	A	STX4	ENST00000313843.8	p.Ser182Asn	c.545G>A	missense_variant	MODERATE		23.8	0.01	1.33469e-05	8.47436e-07	0	0	warfarin
16	31038185	rs1462285024	T	C	STX4	ENST00000313843.8	p.Ser187Pro	c.559T>C	missense_variant	MODERATE		26.1		1.3354e-05	0	0	0	warfarin
16	31038534	rs141062694	C	T	STX4	ENST00000313843.8	p.Arg197Ter	c.589C>T	stop_gained	HIGH		36		1.33308e-05	0.000110167	0	0	warfarin
16	31038556	rs1165344395	C	T	STX4	ENST00000313843.8	p.Ser204Leu	c.611C>T	missense_variant	MODERATE		24.5	0	2.67016e-05	5.93208e-06	0	0	warfarin
16	31038588	rs370196565	C	T	STX4	ENST00000313843.8	p.Arg215Cys	c.643C>T	missense_variant	MODERATE		29	0.02	2.67023e-05	5.59303e-05	0	0	warfarin
16	31038597	rs1462835263	C	T	STX4	ENST00000313843.8	p.Arg218Cys	c.652C>T	missense_variant	MODERATE		26	0	1.33469e-05	9.32184e-06	0	0	warfarin
16	31038598	rs373829816	G	A	STX4	ENST00000313843.8	p.Arg218His	c.653G>A	missense_variant	MODERATE		25.7	0	1.33533e-05	1.52537e-05	0	0	warfarin
16	31038624	rs945415027	C	G	STX4	ENST00000313843.8	p.Leu227Val	c.679C>G	missense_variant	MODERATE		24.1		1.33461e-05	0	0	0	warfarin
16	31038633	rs377468059	G	A	STX4	ENST00000313843.8	p.Glu230Lys	c.688G>A	missense_variant	MODERATE		32	0.01	1.33526e-05	4.06782e-05	0	0	warfarin
16	31039539	rs748504322	A	C	STX4	ENST00000313843.8		c.703-2A>C	splice_acceptor_variant	HIGH		33		1.33536e-05	0	0	0	warfarin
16	31039549	rs200012136	G	A	STX4	ENST00000313843.8	p.Met237Ile	c.711G>A	missense_variant	MODERATE		27.2	0.03	1.33259e-05	0.000106778	0	0	warfarin
16	31039554	rs562489469	A	T	STX4	ENST00000313843.8	p.Asn239Ile	c.716A>T	missense_variant	MODERATE		28.8	0	2.67016e-05	5.08457e-06	0	0	warfarin
16	31039554	rs562489469	A	G	STX4	ENST00000313843.8	p.Asn239Ser	c.716A>G	missense_variant	MODERATE		24.2	0	1.33291e-05	1.3559e-05	0	0	warfarin
16	31039556	rs770931989	C	T	STX4	ENST00000313843.8	p.Arg240Trp	c.718C>T	missense_variant	MODERATE	Uncertain significance	27.8	0	1.33483e-05	8.47448e-07	0	0	warfarin
16	31039613	rs1488866019	G	A	STX4	ENST00000313843.8	p.Val259Ile	c.775G>A	missense_variant	MODERATE		22.6	0.03	4.0047e-05	4.23718e-06	0	0	warfarin
16	31039644	rs376316073	C	T	STX4	ENST00000313843.8	p.Ala269Val	c.806C>T	missense_variant	MODERATE		26.7	0.01	2.66973e-05	6.52514e-05	0	0	warfarin
16	31039745	rs138235448	G	C	STX4	ENST00000313843.8	p.Cys279Ser	c.836G>C	missense_variant	MODERATE		26	0.01	9.33981e-05	0	0	0	warfarin
16	31039798	rs765803811	G	A	STX4	ENST00000313843.8	p.Gly297Arg	c.889G>A	missense_variant	MODERATE		26.5	0	2.66959e-05	9.32177e-06	0	0	warfarin
7	99648387	rs184177673	A	G	CYP3A5	ENST00000222982.8	p.Leu476Ser	c.1427T>C	missense_variant	MODERATE		23.1	0	9.33209e-05	1.69669e-06	0	0	esomeprazole,rivaroxaban,morphine,nimodipine,pantoprazole,warfarin,fentanyl,midazolam
7	99650098	rs1809022473	G	A	CYP3A5	ENST00000222982.8	p.Ser463Phe	c.1388C>T	missense_variant	MODERATE		25.2		1.33454e-05	0	0	0	esomeprazole,rivaroxaban,morphine,nimodipine,pantoprazole,warfarin,fentanyl,midazolam
7	99650108	rs149664815	G	A	CYP3A5	ENST00000222982.8	p.Gln460Ter	c.1378C>T	stop_gained	HIGH		38		0.000919265	8.47462e-07	0	0	esomeprazole,rivaroxaban,morphine,nimodipine,pantoprazole,warfarin,fentanyl,midazolam
7	99650146	rs147472467	G	A	CYP3A5	ENST00000222982.8	p.Ala447Val	c.1340C>T	missense_variant	MODERATE		24	0.01	1.33458e-05	2.62715e-05	0	0	esomeprazole,rivaroxaban,morphine,nimodipine,pantoprazole,warfarin,fentanyl,midazolam
7	99650149	rs41279854	A	G	CYP3A5	ENST00000222982.8	p.Phe446Ser	c.1337T>C	missense_variant	MODERATE		27.2	0	1.33248e-05	0.000159323	0	0	esomeprazole,rivaroxaban,morphine,nimodipine,pantoprazole,warfarin,fentanyl,midazolam
7	99650182	rs1035394246	C	T	CYP3A5	ENST00000222982.8	p.Gly435Glu	c.1304G>A	missense_variant	MODERATE		25.5	0	4.00534e-05	0	0	0	esomeprazole,rivaroxaban,morphine,nimodipine,pantoprazole,warfarin,fentanyl,midazolam
7	99650232	rs1809038481	C	A	CYP3A5	ENST00000222982.8	p.Arg418Ser	c.1254G>T	missense_variant	MODERATE		24.6	0	6.68163e-05	0	0	0	esomeprazole,rivaroxaban,morphine,nimodipine,pantoprazole,warfarin,fentanyl,midazolam
7	99650233	rs767277330	CTAG	C	CYP3A5	ENST00000222982.8		c.1254-4_1254-2del	splice_acceptor_variant	HIGH		23.2		1.33658e-05	0	0	0	esomeprazole,rivaroxaban,morphine,nimodipine,pantoprazole,warfarin,fentanyl,midazolam
7	99652553	rs370299887	C	A	CYP3A5	ENST00000222982.8	p.Arg418Met	c.1253G>T	missense_variant	MODERATE		35	0	5.3582e-05	0	0	0	esomeprazole,rivaroxaban,morphine,nimodipine,pantoprazole,warfarin,fentanyl,midazolam
7	99652666	rs1387559334	AT	A	CYP3A5	ENST00000222982.8	p.Asp380ValfsTer16	c.1139del	frameshift_variant	HIGH		25.3		4.00502e-05	0	1	0	esomeprazole,rivaroxaban,morphine,nimodipine,pantoprazole,warfarin,fentanyl,midazolam
7	99652674	rs767912471	T	C	CYP3A5	ENST00000222982.8	p.Lys378Glu	c.1132A>G	missense_variant	MODERATE		22.8	0	6.67485e-05	2.54232e-06	0	0	esomeprazole,rivaroxaban,morphine,nimodipine,pantoprazole,warfarin,fentanyl,midazolam
7	99652734	rs369060445	T	C	CYP3A5	ENST00000222982.8	p.Met358Val	c.1072A>G	missense_variant	MODERATE		23.9	0	1.33515e-05	0	0	0	esomeprazole,rivaroxaban,morphine,nimodipine,pantoprazole,warfarin,fentanyl,midazolam
7	99652737	rs979149692	C	T	CYP3A5	ENST00000222982.8	p.Asp357Asn	c.1069G>A	missense_variant	MODERATE		25.7	0.01	5.34145e-05	8.4745e-07	0	0	esomeprazole,rivaroxaban,morphine,nimodipine,pantoprazole,warfarin,fentanyl,midazolam
7	99652745	rs1809315974	T	A	CYP3A5	ENST00000222982.8	p.Glu354Val	c.1061A>T	missense_variant	MODERATE		25.2	0	2.67301e-05	0	0	0	esomeprazole,rivaroxaban,morphine,nimodipine,pantoprazole,warfarin,fentanyl,midazolam
7	99652757	rs1445040416	A	G	CYP3A5	ENST00000222982.8	p.Val350Ala	c.1049T>C	missense_variant	MODERATE		22.5		1.34181e-05	0	0	0	esomeprazole,rivaroxaban,morphine,nimodipine,pantoprazole,warfarin,fentanyl,midazolam
7	99652780	rs1427934981	CT	C	CYP3A5	ENST00000222982.8		c.1027-2del	splice_acceptor_variant	HIGH		25.4		9.35379e-05	0	0	0	esomeprazole,rivaroxaban,morphine,nimodipine,pantoprazole,warfarin,fentanyl,midazolam
7	99660521	rs990544214	A	G	CYP3A5	ENST00000222982.8	p.Ile335Thr	c.1004T>C	missense_variant	MODERATE		23.6	0	4.01832e-05	2.54342e-06	0	0	esomeprazole,rivaroxaban,morphine,nimodipine,pantoprazole,warfarin,fentanyl,midazolam
7	99660594	rs991122268	T	G	CYP3A5	ENST00000222982.8	p.Ser311Arg	c.931A>C	missense_variant	MODERATE		24	0.01	6.67557e-05	0	0	0	esomeprazole,rivaroxaban,morphine,nimodipine,pantoprazole,warfarin,fentanyl,midazolam
7	99660599	rs766695006	G	T	CYP3A5	ENST00000222982.8	p.Thr309Asn	c.926C>A	missense_variant	MODERATE	Uncertain significance	25.2	0.03	1.3354e-05	1.61022e-05	0	0	esomeprazole,rivaroxaban,morphine,nimodipine,pantoprazole,warfarin,fentanyl,midazolam
7	99662839	rs111371159	G	T	CYP3A5	ENST00000222982.8	p.Ser281Ter	c.842C>A	stop_gained	HIGH		33		1.33348e-05	2.54261e-06	0	0	esomeprazole,rivaroxaban,morphine,nimodipine,pantoprazole,warfarin,fentanyl,midazolam
7	99662854	rs145774441	A	G	CYP3A5	ENST00000222982.8	p.Ile276Thr	c.827T>C	missense_variant	MODERATE		22.7	0	0.00209238	6.01744e-05	0	0	esomeprazole,rivaroxaban,morphine,nimodipine,pantoprazole,warfarin,fentanyl,midazolam
7	99662879	rs148176345	G	A	CYP3A5	ENST00000222982.8	p.Arg268Ter	c.802C>T	stop_gained	HIGH		34		0.000173676	0.000123755	0	1	esomeprazole,rivaroxaban,morphine,nimodipine,pantoprazole,warfarin,fentanyl,midazolam
7	99664020	rs201260783	A	T	CYP3A5	ENST00000222982.8	p.Leu249Ter	c.746T>A	stop_gained	HIGH		35		5.40205e-05	0.000193761	0	1	esomeprazole,rivaroxaban,morphine,nimodipine,pantoprazole,warfarin,fentanyl,midazolam
7	99664022	rs1264481737	A	C	CYP3A5	ENST00000222982.8	p.Phe248Leu	c.744T>G	missense_variant	MODERATE		23.2	0.01	5.40292e-05	0	0	0	esomeprazole,rivaroxaban,morphine,nimodipine,pantoprazole,warfarin,fentanyl,midazolam
7	99665228	rs147489136	A	C	CYP3A5	ENST00000222982.8	p.Phe203Cys	c.608T>G	missense_variant	MODERATE		24.5	0	6.67272e-05	0.000454238	0	1	esomeprazole,rivaroxaban,morphine,nimodipine,pantoprazole,warfarin,fentanyl,midazolam
7	99665232	rs1483620415	G	A	CYP3A5	ENST00000222982.8	p.Pro202Ser	c.604C>T	missense_variant	MODERATE		23.4	0.02	5.34331e-05	8.47692e-07	0	0	esomeprazole,rivaroxaban,morphine,nimodipine,pantoprazole,warfarin,fentanyl,midazolam
7	99665247	rs1234678621	TGA	T	CYP3A5	ENST00000222982.8	p.Leu196GlnfsTer12	c.587_588del	frameshift_variant	HIGH		26.2		4.00288e-05	2.54231e-06	0	0	esomeprazole,rivaroxaban,morphine,nimodipine,pantoprazole,warfarin,fentanyl,midazolam
7	99665252	rs979438885	G	C	CYP3A5	ENST00000222982.8	p.Ser195Cys	c.584C>G	missense_variant	MODERATE		25.6	0.03	8.00747e-05	0	0	0	esomeprazole,rivaroxaban,morphine,nimodipine,pantoprazole,warfarin,fentanyl,midazolam
7	99665288	rs777252753	A	C	CYP3A5	ENST00000222982.8	p.Val183Gly	c.548T>G	missense_variant	MODERATE		26.1	0.02	1.33454e-05	0	0	0	esomeprazole,rivaroxaban,morphine,nimodipine,pantoprazole,warfarin,fentanyl,midazolam
7	99666630	rs774335664	TG	T	CYP3A5	ENST00000222982.8	p.Ala164GlufsTer9	c.491del	frameshift_variant	HIGH		22.4		0.000133461	0	0	0	esomeprazole,rivaroxaban,morphine,nimodipine,pantoprazole,warfarin,fentanyl,midazolam
7	99666636	rs1811050739	CCG	C	CYP3A5	ENST00000222982.8	p.Arg162GlyfsTer46	c.484_485del	frameshift_variant	HIGH		24.1		1.33494e-05	0	0	0	esomeprazole,rivaroxaban,morphine,nimodipine,pantoprazole,warfarin,fentanyl,midazolam
7	99666676	rs142823108	A	G	CYP3A5	ENST00000222982.8	p.Ile149Thr	c.446T>C	missense_variant	MODERATE		24.7	0	0.00122572	6.7799e-06	0	0	esomeprazole,rivaroxaban,morphine,nimodipine,pantoprazole,warfarin,fentanyl,midazolam
7	99666679	rs375534267	A	T	CYP3A5	ENST00000222982.8	p.Ile148Asn	c.443T>A	missense_variant	MODERATE		25.7		2.66909e-05	0	0	0	esomeprazole,rivaroxaban,morphine,nimodipine,pantoprazole,warfarin,fentanyl,midazolam
7	99666954	rs144541701	C	T	CYP3A5	ENST00000222982.8	p.Glu144Lys	c.430G>A	missense_variant	MODERATE		24.1	0.02	1.33494e-05	8.47728e-06	0	0	esomeprazole,rivaroxaban,morphine,nimodipine,pantoprazole,warfarin,fentanyl,midazolam
7	99666975	rs767317522	AG	A	CYP3A5	ENST00000222982.8	p.Phe137SerfsTer21	c.408del	frameshift_variant	HIGH		20.4		1.33533e-05	0	0	0	esomeprazole,rivaroxaban,morphine,nimodipine,pantoprazole,warfarin,fentanyl,midazolam
7	99666995	rs758037875	C	T	CYP3A5	ENST00000222982.8	p.Arg130Gln	c.389G>A	missense_variant	MODERATE		24.9	0	1.33501e-05	1.27121e-05	0	0	esomeprazole,rivaroxaban,morphine,nimodipine,pantoprazole,warfarin,fentanyl,midazolam
7	99667013	rs1811091470	T	C	CYP3A5	ENST00000222982.8	p.Glu124Gly	c.371A>G	missense_variant	MODERATE		23.6		1.33447e-05	0	0	0	esomeprazole,rivaroxaban,morphine,nimodipine,pantoprazole,warfarin,fentanyl,midazolam
7	99667031	rs1811093184	A	G	CYP3A5	ENST00000222982.8	p.Ile118Thr	c.353T>C	missense_variant	MODERATE		23.6	0	1.33465e-05	1.6949e-06	0	0	esomeprazole,rivaroxaban,morphine,nimodipine,pantoprazole,warfarin,fentanyl,midazolam
7	99667067	rs1431404870	T	C	CYP3A5	ENST00000222982.8		c.319-2A>G	splice_acceptor_variant	HIGH		27.6		1.33633e-05	0	0	0	esomeprazole,rivaroxaban,morphine,nimodipine,pantoprazole,warfarin,fentanyl,midazolam
7	99672587	rs1186517408	T	A	CYP3A5	ENST00000222982.8	p.Asn104Ile	c.311A>T	missense_variant	MODERATE		25.2	0	5.33946e-05	0	0	0	esomeprazole,rivaroxaban,morphine,nimodipine,pantoprazole,warfarin,fentanyl,midazolam
7	99672609	rs763263522	C	A	CYP3A5	ENST00000222982.8	p.Glu97Ter	c.289G>T	stop_gained	HIGH		37		1.33543e-05	8.47481e-07	0	0	esomeprazole,rivaroxaban,morphine,nimodipine,pantoprazole,warfarin,fentanyl,midazolam
7	99672653	rs56244447	A	C	CYP3A5	ENST00000222982.8	p.Leu82Arg	c.245T>G	missense_variant	MODERATE		23.4	0	2.66432e-05	0.000131357	0	0	esomeprazole,rivaroxaban,morphine,nimodipine,pantoprazole,warfarin,fentanyl,midazolam
7	99674535	rs895150745	C	T	CYP3A5	ENST00000222982.8	p.Trp72Ter	c.216G>A	stop_gained	HIGH		35		0.000106803	0	0	0	esomeprazole,rivaroxaban,morphine,nimodipine,pantoprazole,warfarin,fentanyl,midazolam
7	99674583	rs1812034275	AC	A	CYP3A5	ENST00000222982.8	p.Gly56ValfsTer34	c.167del	frameshift_variant	HIGH		23.2		1.33576e-05	8.48043e-07	0	0	esomeprazole,rivaroxaban,morphine,nimodipine,pantoprazole,warfarin,fentanyl,midazolam
7	99674584	rs367849047	C	T	CYP3A5	ENST00000222982.8	p.Gly56Asp	c.167G>A	missense_variant	MODERATE		23.6	0	0.000253821	0	0	0	esomeprazole,rivaroxaban,morphine,nimodipine,pantoprazole,warfarin,fentanyl,midazolam
7	99676120	rs566629410	G	A	CYP3A5	ENST00000222982.8	p.Arg54Cys	c.160C>T	missense_variant	MODERATE		22.9	0.02	1.33608e-05	4.2384e-06	0	0	esomeprazole,rivaroxaban,morphine,nimodipine,pantoprazole,warfarin,fentanyl,midazolam
7	99676122	rs72552791	T	C	CYP3A5	ENST00000222982.8	p.Tyr53Cys	c.158A>G	missense_variant	MODERATE		22.8	0.01	1.33529e-05	7.62888e-06	0	0	esomeprazole,rivaroxaban,morphine,nimodipine,pantoprazole,warfarin,fentanyl,midazolam
10	94683853	rs370987812	T	G	CYP2C18	ENST00000285979.11	p.Ser12Ala	c.34T>G	missense_variant	MODERATE		21.3		1.33636e-05	0	0	0	warfarin
10	94683929	rs1420562195	C	T	CYP2C18	ENST00000285979.11	p.Pro37Leu	c.110C>T	missense_variant	MODERATE		22.6	0.01	1.33615e-05	1.10332e-05	0	0	warfarin
10	94683965	rs1846835306	A	G	CYP2C18	ENST00000285979.11	p.Asp49Gly	c.146A>G	missense_variant	MODERATE		22.3	0	1.3364e-05	0	0	0	warfarin
10	94687805	rs41291550	T	A	CYP2C18	ENST00000285979.11	p.Tyr68Ter	c.204T>A	stop_gained	HIGH		34		0.0788688	0.00325509	260	13	warfarin
10	94687840	rs368264095	A	G	CYP2C18	ENST00000285979.11	p.Tyr80Cys	c.239A>G	missense_variant	MODERATE		25.7	0.01	1.33497e-05	9.32361e-06	0	0	warfarin
10	94687848	rs749917925	G	A	CYP2C18	ENST00000285979.11	p.Val83Met	c.247G>A	missense_variant	MODERATE		23.8	0.02	4.00523e-05	8.47606e-07	0	0	warfarin
10	94687867	rs372444081	A	G	CYP2C18	ENST00000285979.11	p.Asp89Gly	c.266A>G	missense_variant	MODERATE		23.5	0.04	0.00010682	0	0	0	warfarin
10	94687932	rs1048521036	G	A	CYP2C18	ENST00000285979.11	p.Gly111Arg	c.331G>A	missense_variant	MODERATE		35	0	2.67173e-05	0	0	0	warfarin
10	94688163	rs117111102	C	T	CYP2C18	ENST00000285979.11	p.Arg124Trp	c.370C>T	missense_variant	MODERATE		23.6	0.03	0.00260042	0.0155141	1	164	warfarin
10	94688164	rs751022156	G	A	CYP2C18	ENST00000285979.11	p.Arg124Gln	c.371G>A	missense_variant	MODERATE		24.9	0	1.3354e-05	4.32279e-05	0	0	warfarin
10	94688166	rs754531436	C	T	CYP2C18	ENST00000285979.11	p.Arg125Cys	c.373C>T	missense_variant	MODERATE		23.6	0.01	0.000146957	6.78094e-06	0	0	warfarin
10	94688167	rs142985033	G	A	CYP2C18	ENST00000285979.11	p.Arg125His	c.374G>A	missense_variant	MODERATE		22.7	0.04	9.34804e-05	3.55992e-05	0	0	warfarin
10	94688178	rs746272540	A	G	CYP2C18	ENST00000285979.11	p.Met129Val	c.385A>G	missense_variant	MODERATE		20.5	0.04	1.33518e-05	3.39041e-06	0	0	warfarin
10	94688187	rs780378156	C	T	CYP2C18	ENST00000285979.11	p.Arg132Trp	c.394C>T	missense_variant	MODERATE		23.3	0.02	1.3369e-05	1.78001e-05	0	0	warfarin
10	94688188	rs768785722	G	T	CYP2C18	ENST00000285979.11	p.Arg132Leu	c.395G>T	missense_variant	MODERATE		25.3	0	4.00652e-05	0	0	0	warfarin
10	94688218	rs1478978224	A	G	CYP2C18	ENST00000285979.11	p.Glu142Gly	c.425A>G	missense_variant	MODERATE		24.3	0	2.67101e-05	0	0	0	warfarin
10	94688224	rs115091705	G	A	CYP2C18	ENST00000285979.11	p.Arg144His	c.431G>A	missense_variant	MODERATE		21.6	0.01	0.0102811	0.000177163	4	0	warfarin
10	94688236	rs1049119432	A	T	CYP2C18	ENST00000285979.11	p.Glu148Val	c.443A>T	missense_variant	MODERATE		25.5	0	1.33629e-05	1.69541e-06	0	0	warfarin
10	94688263	rs375267413	G	C	CYP2C18	ENST00000285979.11	p.Arg157Thr	c.470G>C	missense_variant	MODERATE		22.9		1.34002e-05	0	0	0	warfarin
10	94694935	rs938222247	C	T	CYP2C18	ENST00000285979.11	p.Thr167Ile	c.500C>T	missense_variant	MODERATE		22.6	0.02	2.67101e-05	5.08598e-06	0	0	warfarin
10	94694962	rs139238143	A	G	CYP2C18	ENST00000285979.11	p.Asn176Ser	c.527A>G	missense_variant	MODERATE		24.1	0.01	2.66667e-05	1.94933e-05	0	0	warfarin
10	94694968	rs1050778255	T	C	CYP2C18	ENST00000285979.11	p.Ile178Thr	c.533T>C	missense_variant	MODERATE		25.4	0	1.33511e-05	1.18652e-05	0	0	warfarin
10	94694991	rs141271146	C	T	CYP2C18	ENST00000285979.11	p.Arg186Ter	c.556C>T	stop_gained	HIGH		33		6.68038e-05	2.28848e-05	0	0	warfarin
10	94694992	rs763494410	G	A	CYP2C18	ENST00000285979.11	p.Arg186Gln	c.557G>A	missense_variant	MODERATE	Uncertain significance	22.6	0.01	5.34316e-05	1.94945e-05	0	0	warfarin
10	94694998	rs41303835	A	G	CYP2C18	ENST00000285979.11	p.Asp188Gly	c.563A>G	missense_variant	MODERATE		23.8	0.03	1.33358e-05	0.000335631	0	0	warfarin
10	94695064	rs573172566	C	T	CYP2C18	ENST00000285979.11	p.Ser210Phe	c.629C>T	missense_variant	MODERATE		23.1	0	1.33447e-05	1.27171e-05	0	0	warfarin
10	94695064	rs573172566	C	A	CYP2C18	ENST00000285979.11	p.Ser210Tyr	c.629C>A	missense_variant	MODERATE		22.8	0	1.33665e-05	0	0	0	warfarin
10	94706821	rs1847351752	C	T	CYP2C18	ENST00000285979.11	p.Pro227Leu	c.680C>T	missense_variant	MODERATE		28.7		1.34192e-05	0	0	0	warfarin
10	94706869	rs1038104725	A	C	CYP2C18	ENST00000285979.11	p.Tyr243Ser	c.728A>C	missense_variant	MODERATE		23.3		1.33586e-05	0	0	0	warfarin
10	94706907	rs1469253727	G	A	CYP2C18	ENST00000285979.11	p.Asp256Asn	c.766G>A	missense_variant	MODERATE		23.7	0.03	9.35354e-05	8.4792e-07	0	0	warfarin
10	94706922	rs184571563	C	G	CYP2C18	ENST00000285979.11	p.Arg261Gly	c.781C>G	missense_variant	MODERATE		23.1	0	2.67967e-05	0	0	0	warfarin
10	94706928	rs1178792847	T	C	CYP2C18	ENST00000285979.11	p.Phe263Leu	c.787T>C	missense_variant	MODERATE		23.9		1.34045e-05	0	0	0	warfarin
10	94706930	rs754922319	TATTG	T	CYP2C18	ENST00000285979.11	p.Asp265ValfsTer3	c.794_797del	frameshift_variant	HIGH		31		1.3389e-05	7.29677e-05	0	0	warfarin
10	94706953	rs371704710	T	A	CYP2C18	ENST00000285979.11	p.Met271Lys	c.812T>A	missense_variant	MODERATE		23.5	0.01	4.03031e-05	0	0	0	warfarin
10	94720396	rs772763397	GA	G	CYP2C18	ENST00000285979.11	p.Lys275SerfsTer13	c.824del	frameshift_variant	HIGH		24.1		0.000189067	0.00111585	0	3	warfarin
10	94720396	rs1381057136	G	A	CYP2C18	ENST00000285979.11	p.Glu274Lys	c.820G>A	missense_variant	MODERATE		32		1.3527e-05	0	0	0	warfarin
10	94720458	rs757989704	GT	G	CYP2C18	ENST00000285979.11	p.Phe295LeufsTer12	c.885del	frameshift_variant	HIGH		25.1		1.33543e-05	1.27179e-05	0	0	warfarin
10	94720481	rs757543516	C	T	CYP2C18	ENST00000285979.11	p.Thr302Met	c.905C>T	missense_variant	MODERATE		20.3	0.02	6.67753e-05	9.32553e-06	0	0	warfarin
10	94724346	rs191275957	C	T	CYP2C18	ENST00000285979.11	p.Ala321Val	c.962C>T	missense_variant	MODERATE		22.8	0.04	1.33447e-05	0	0	0	warfarin
10	94724364	rs758639306	T	C	CYP2C18	ENST00000285979.11	p.Ile327Thr	c.980T>C	missense_variant	MODERATE		24	0	2.67265e-05	1.69549e-06	0	0	warfarin
10	94724396	rs41286882	T	C	CYP2C18	ENST00000285979.11	p.Cys338Arg	c.1012T>C	missense_variant	MODERATE		20.9	0.01	0.000373503	0.00301012	0	12	warfarin
10	94724429	rs1243906358	G	C	CYP2C18	ENST00000285979.11	p.Asp349His	c.1045G>C	missense_variant	MODERATE		23.8	0	0.000106866	0	0	0	warfarin
10	94724432	rs145173626	G	C	CYP2C18	ENST00000285979.11	p.Ala350Pro	c.1048G>C	missense_variant	MODERATE		25.6	0	0.000347361	0	0	0	warfarin
10	94724442	rs567306349	A	G	CYP2C18	ENST00000285979.11	p.His353Arg	c.1058A>G	missense_variant	MODERATE		23.3	0	4.00096e-05	0	0	0	warfarin
10	94724484	rs569398127	C	A	CYP2C18	ENST00000285979.11	p.Pro367His	c.1100C>A	missense_variant	MODERATE		22.5		2.67287e-05	0	0	0	warfarin
10	94724526	rs771887837	T	A	CYP2C18	ENST00000285979.11	p.Ile381Asn	c.1142T>A	missense_variant	MODERATE		23.9		1.33647e-05	0	0	0	warfarin
10	94733301	rs1126545	C	T	CYP2C18	ENST00000285979.11	p.Thr385Met	c.1154C>T	missense_variant	MODERATE		21.6	0.03	0.176115	0.147522	1219	12892	warfarin
10	94733358	rs201690300	C	G	CYP2C18	ENST00000285979.11	p.Pro404Arg	c.1211C>G	missense_variant	MODERATE	Uncertain significance	24.6	0	1.33576e-05	9.15565e-05	0	0	warfarin
10	94733367	rs150095869	T	A	CYP2C18	ENST00000285979.11	p.Phe407Tyr	c.1220T>A	missense_variant	MODERATE	Uncertain significance	26.7	0	0.000507696	0	0	0	warfarin
10	94733431	rs1188132314	C	G	CYP2C18	ENST00000285979.11	p.Phe428Leu	c.1284C>G	missense_variant	MODERATE		23.2	0.01	2.67208e-05	0	0	0	warfarin
10	94735268	rs753408877	C	T	CYP2C18	ENST00000285979.11	p.Arg433Trp	c.1297C>T	missense_variant	MODERATE		23.3	0.01	5.34416e-05	4.23918e-06	0	0	warfarin
10	94735292	rs1363177696	G	T	CYP2C18	ENST00000285979.11	p.Ala441Ser	c.1321G>T	missense_variant	MODERATE		24.2	0	1.33547e-05	0	0	0	warfarin
10	94735295	rs79500998	C	T	CYP2C18	ENST00000285979.11	p.Arg442Cys	c.1324C>T	missense_variant	MODERATE		22.2	0.01	6.66809e-05	5.7642e-05	0	1	warfarin
10	94735364	rs138045916	A	T	CYP2C18	ENST00000285979.11	p.Lys465Ter	c.1393A>T	stop_gained	HIGH		35		0.000120199	0	0	0	warfarin
10	94735379	rs1847903139	AC	A	CYP2C18	ENST00000285979.11	p.Ile472LeufsTer82	c.1413del	frameshift_variant	HIGH		21.4		1.33658e-05	1.69529e-06	0	0	warfarin
10	94735429	rs573172062	C	G	CYP2C18	ENST00000285979.11	p.Cys486Trp	c.1458C>G	missense_variant	MODERATE		20.3		1.33291e-05	0	0	0	warfarin
17	50634937	rs1032907568	A	G	ABCC3	ENST00000285238.13	p.Met1?	c.1A>G	start_lost	HIGH		23	0	3.08966e-05	7.10428e-05	0	0	morphine
17	50655848	rs147484871	T	C	ABCC3	ENST00000285238.13	p.Val21Ala	c.62T>C	missense_variant	MODERATE		24	0.03	0.000413179	8.47485e-07	0	0	morphine
17	50655854	rs746023660	C	G	ABCC3	ENST00000285238.13	p.Thr23Arg	c.68C>G	missense_variant	MODERATE		23.9	0.03	2.67001e-05	6.52549e-05	0	0	morphine
17	50655872	rs765978466	C	A	ABCC3	ENST00000285238.13	p.Thr29Asn	c.86C>A	missense_variant	MODERATE		24.7	0	2.67115e-05	0	0	0	morphine
17	50655905	rs770034967	T	TGCCCTGCATCTACCTGTGGGTC	ABCC3	ENST00000285238.13	p.Pro50HisfsTer84	c.127_148dup	frameshift_variant	HIGH		21.8		1.33551e-05	3.22031e-05	0	0	morphine
17	50655934	rs1471995922	C	T	ABCC3	ENST00000285238.13	p.Pro50Ser	c.148C>T	missense_variant	MODERATE	Uncertain significance	23.9	0.04	1.33536e-05	1.77962e-05	0	0	morphine
17	50655991	rs148804178	C	G	ABCC3	ENST00000285238.13	p.Leu69Val	c.205C>G	missense_variant	MODERATE		22.7	0.04	0.000280336	6.77981e-06	0	0	morphine
17	50656732	rs762737220	T	C	ABCC3	ENST00000285238.13	p.Trp85Arg	c.253T>C	missense_variant	MODERATE		27.6	0.03	1.33454e-05	0	0	0	morphine
17	50656801	rs1051802491	A	G	ABCC3	ENST00000285238.13	p.Thr108Ala	c.322A>G	missense_variant	MODERATE		22.8		5.39258e-05	0	0	0	morphine
17	50657076	rs745823884	C	T	ABCC3	ENST00000285238.13	p.Arg127Trp	c.379C>T	missense_variant	MODERATE		29	0	4.00513e-05	7.62727e-06	0	0	morphine
17	50657085	rs1366925245	G	A	ABCC3	ENST00000285238.13	p.Gly130Ser	c.388G>A	missense_variant	MODERATE		25.3	0	4.00438e-05	0	0	0	morphine
17	50657086	rs768775552	G	A	ABCC3	ENST00000285238.13	p.Gly130Asp	c.389G>A	missense_variant	MODERATE		24.8	0	2.66837e-05	0	0	0	morphine
17	50657091	rs201830141	C	T	ABCC3	ENST00000285238.13	p.Gln132Ter	c.394C>T	stop_gained	HIGH		35		0.000572982	0	0	0	morphine
17	50657098	rs755649633	C	T	ABCC3	ENST00000285238.13	p.Ser134Leu	c.401C>T	missense_variant	MODERATE		24.6	0	1.33269e-05	4.23722e-06	0	0	morphine
17	50657113	rs1967269091	T	A	ABCC3	ENST00000285238.13	p.Ile139Asn	c.416T>A	missense_variant	MODERATE		25.1		1.33476e-05	0	0	0	morphine
17	50657154	rs578228776	C	T	ABCC3	ENST00000285238.13	p.Arg153Cys	c.457C>T	missense_variant	MODERATE		25.9	0	2.66553e-05	1.61017e-05	0	0	morphine
17	50657155	rs140992360	G	A	ABCC3	ENST00000285238.13	p.Arg153His	c.458G>A	missense_variant	MODERATE		27.9	0.02	0.000946288	2.54241e-05	0	0	morphine
17	50658103	rs762641547	C	T	ABCC3	ENST00000285238.13	p.Arg170Cys	c.508C>T	missense_variant	MODERATE		26.6	0	5.3386e-05	3.13549e-05	0	0	morphine
17	50658456	rs145577303	G	A	ABCC3	ENST00000285238.13	p.Ala212Thr	c.634G>A	missense_variant	MODERATE		25.1	0.04	0.000106607	8.89837e-05	0	0	morphine
17	50658471	rs780387687	C	T	ABCC3	ENST00000285238.13	p.Arg217Cys	c.649C>T	missense_variant	MODERATE		24.3	0.03	1.33479e-05	1.44067e-05	0	0	morphine
17	50658472	rs752016818	G	A	ABCC3	ENST00000285238.13	p.Arg217His	c.650G>A	missense_variant	MODERATE	Uncertain significance	25.2	0.02	2.67051e-05	8.47479e-06	0	0	morphine
17	50658485	rs1967307365	G	T	ABCC3	ENST00000285238.13	p.Trp221Cys	c.663G>T	missense_variant	MODERATE		29.5		1.33508e-05	0	0	0	morphine
17	50659235	rs753043408	A	C	ABCC3	ENST00000285238.13		c.675-2A>C	splice_acceptor_variant	HIGH		32		6.6761e-05	0	0	0	morphine
17	50659280	rs1434921844	C	T	ABCC3	ENST00000285238.13	p.Leu240Phe	c.718C>T	missense_variant	MODERATE		24.1	0	1.33472e-05	1.77979e-05	0	0	morphine
17	50659307	rs759656958	T	C	ABCC3	ENST00000285238.13	p.Ser249Pro	c.745T>C	missense_variant	MODERATE		25	0	1.33511e-05	1.69542e-06	0	0	morphine
17	50659342	rs1289908544	G	C	ABCC3	ENST00000285238.13	p.Trp260Cys	c.780G>C	missense_variant	MODERATE		28.8	0	4.00566e-05	8.48509e-07	0	0	morphine
17	50659367	rs771035907	C	T	ABCC3	ENST00000285238.13	p.Arg269Ter	c.805C>T	stop_gained	HIGH		26.5		5.34802e-05	2.89528e-05	0	0	morphine
17	50660972	rs1031159451	G	A	ABCC3	ENST00000285238.13	p.Val286Met	c.856G>A	missense_variant	MODERATE		23.2	0.04	4.0032e-05	0	0	0	morphine
17	50660987	rs201562834	C	T	ABCC3	ENST00000285238.13	p.Arg291Trp	c.871C>T	missense_variant	MODERATE		22.8	0	0.000399755	3.8138e-05	1	1	morphine
17	50660999	rs770073679	C	T	ABCC3	ENST00000285238.13	p.Arg295Trp	c.883C>T	missense_variant	MODERATE		22.4	0	6.672e-05	3.3899e-06	0	0	morphine
17	50661057	rs45617731	G	T	ABCC3	ENST00000285238.13	p.Ser314Ile	c.941G>T	missense_variant	MODERATE		25.5	0	0.00159868	0	1	0	morphine
17	50661086	rs1967372701	C	G	ABCC3	ENST00000285238.13	p.Leu324Val	c.970C>G	missense_variant	MODERATE		23.6		1.3344e-05	0	0	0	morphine
17	50663679	rs766028937	A	C	ABCC3	ENST00000285238.13		c.999-2A>C	splice_acceptor_variant	HIGH		33		0.000146827	0	0	0	morphine
17	50663760	rs558597536	T	C	ABCC3	ENST00000285238.13	p.Ser360Pro	c.1078T>C	missense_variant	MODERATE		23.4	0	2.66446e-05	8.47426e-07	0	0	morphine
17	50663826	rs569540221	C	T	ABCC3	ENST00000285238.13	p.Arg382Cys	c.1144C>T	missense_variant	MODERATE		24.1	0	2.67023e-05	3.38973e-06	0	0	morphine
17	50663827	rs376917479	G	A	ABCC3	ENST00000285238.13	p.Arg382His	c.1145G>A	missense_variant	MODERATE		23.4	0	2.66994e-05	9.66064e-05	0	0	morphine
17	50663989	rs140132843	G	A	ABCC3	ENST00000285238.13	p.Val406Met	c.1216G>A	missense_variant	MODERATE		22.7	0	0.000319795	8.47432e-07	0	0	morphine
17	50663993	rs1967463111	G	A	ABCC3	ENST00000285238.13	p.Gly407Glu	c.1220G>A	missense_variant	MODERATE		25.2	0	1.33461e-05	3.38973e-06	0	0	morphine
17	50663996	rs34346931	A	G	ABCC3	ENST00000285238.13	p.Glu408Gly	c.1223A>G	missense_variant	MODERATE		28.1	0.01	0.00345361	1.69495e-06	0	0	morphine
17	50664028	rs1197580898	C	T	ABCC3	ENST00000285238.13	p.Arg419Cys	c.1255C>T	missense_variant	MODERATE		26.1	0.02	9.34081e-05	5.93192e-06	0	0	morphine
17	50664043	rs1967465150	G	GC	ABCC3	ENST00000285238.13	p.Phe426LeufsTer68	c.1275dup	frameshift_variant	HIGH		23		1.33461e-05	0	0	0	morphine
17	50664056	rs368354847	A	G	ABCC3	ENST00000285238.13	p.Asn428Ser	c.1283A>G	missense_variant	MODERATE	Uncertain significance	23.1	0.01	2.66574e-05	3.38981e-06	0	0	morphine
17	50664079	rs151079073	C	A	ABCC3	ENST00000285238.13	p.Gln436Lys	c.1306C>A	missense_variant	MODERATE		23.9	0.01	0.000226461	0.00225416	0	4	morphine
17	50665151	rs1182696191	A	C	ABCC3	ENST00000285238.13		c.1339-2A>C	splice_acceptor_variant	HIGH		35		1.33461e-05	0	0	0	morphine
17	50665152	rs143894806	G	T	ABCC3	ENST00000285238.13		c.1339-1G>T	splice_acceptor_variant	HIGH		35		0.000133469	0.00127287	0	1	morphine
17	50665183	rs374279400	G	A	ABCC3	ENST00000285238.13	p.Ala457Thr	c.1369G>A	missense_variant	MODERATE		21.7	0.04	1.33483e-05	4.83052e-05	0	0	morphine
17	50665204	rs752594239	C	T	ABCC3	ENST00000285238.13	p.Pro464Ser	c.1390C>T	missense_variant	MODERATE		24.4		2.74861e-05	0	0	0	morphine
17	50665211	rs1967495515	A	G	ABCC3	ENST00000285238.13	p.Asn466Ser	c.1397A>G	missense_variant	MODERATE		23.4		1.33511e-05	0	0	0	morphine
17	50665214	rs1353810125	G	T	ABCC3	ENST00000285238.13	p.Gly467Val	c.1400G>T	missense_variant	MODERATE		23.2		1.3349e-05	0	0	0	morphine
17	50665235	rs200555604	G	A	ABCC3	ENST00000285238.13	p.Arg474His	c.1421G>A	missense_variant	MODERATE		22.6	0.04	5.33149e-05	7.6273e-06	0	0	morphine
17	50667579	rs775180789	C	T	ABCC3	ENST00000285238.13	p.Ser486Leu	c.1457C>T	missense_variant	MODERATE	Uncertain significance	23	0.03	4.00716e-05	7.30643e-05	0	0	morphine
17	50667581	rs577213087	C	T	ABCC3	ENST00000285238.13	p.Arg487Cys	c.1459C>T	missense_variant	MODERATE		25.3	0.01	1.3334e-05	0	0	0	morphine
17	50667605	rs763632009	C	G	ABCC3	ENST00000285238.13	p.Leu495Val	c.1483C>G	missense_variant	MODERATE		22.5	0	1.3322e-05	3.38998e-05	0	0	morphine
17	50667699	rs764888307	G	A	ABCC3	ENST00000285238.13	p.Arg526His	c.1577G>A	missense_variant	MODERATE		23.2	0.01	1.33508e-05	4.23716e-06	0	0	morphine
17	50667714	rs377705465	T	G	ABCC3	ENST00000285238.13	p.Leu531Arg	c.1592T>G	missense_variant	MODERATE		26.2	0	0.000146851	0.000100845	0	0	morphine
17	50667739	rs1268350369	G	T	ABCC3	ENST00000285238.13	p.Trp539Cys	c.1617G>T	missense_variant	MODERATE		32	0	2.66951e-05	0	0	0	morphine
17	50667870	rs144520783	T	A	ABCC3	ENST00000285238.13	p.Leu548Gln	c.1643T>A	missense_variant	MODERATE		26.6	0	0.000439637	0.0027858	0	5	morphine
17	50667879	rs1300584829	T	C	ABCC3	ENST00000285238.13	p.Leu551Pro	c.1652T>C	missense_variant	MODERATE		26.4	0	1.3344e-05	1.69496e-06	0	0	morphine
17	50667969	rs1967562691	C	T	ABCC3	ENST00000285238.13	p.Pro581Leu	c.1742C>T	missense_variant	MODERATE		24.7		1.33465e-05	0	0	0	morphine
17	50668436	rs768442839	G	A	ABCC3	ENST00000285238.13	p.Val597Met	c.1789G>A	missense_variant	MODERATE	Uncertain significance	24.5	0	1.33622e-05	5.0854e-06	0	0	morphine
17	50668448	rs576176010	C	T	ABCC3	ENST00000285238.13	p.Arg601Trp	c.1801C>T	missense_variant	MODERATE		26.2	0	2.66837e-05	2.28837e-05	0	0	morphine
17	50668449	rs137911252	G	A	ABCC3	ENST00000285238.13	p.Arg601Gln	c.1802G>A	missense_variant	MODERATE		32	0	2.6713e-05	8.47527e-06	0	0	morphine
17	50668456	rs372779205	G	C	ABCC3	ENST00000285238.13	p.Gln603His	c.1809G>C	missense_variant	MODERATE		24	0.04	1.33547e-05	2.88149e-05	0	0	morphine
17	50668518	rs1967573885	G	A	ABCC3	ENST00000285238.13		c.1870+1G>A	splice_donor_variant	HIGH		29.7		1.33651e-05	1.696e-06	0	0	morphine
17	50669153	rs772460475	G	T	ABCC3	ENST00000285238.13	p.Val651Phe	c.1951G>T	missense_variant	MODERATE		23.8		1.3587e-05	0	0	0	morphine
17	50669157	rs144530573	C	T	ABCC3	ENST00000285238.13	p.Pro652Leu	c.1955C>T	missense_variant	MODERATE		21.7	0.03	4.07443e-05	2.21146e-05	0	0	morphine
17	50669163	rs769214555	G	C	ABCC3	ENST00000285238.13	p.Gly654Ala	c.1961G>C	missense_variant	MODERATE		26.2	0	6.77176e-05	8.49703e-07	0	0	morphine
17	50669163	rs769214555	G	A	ABCC3	ENST00000285238.13	p.Gly654Glu	c.1961G>A	missense_variant	MODERATE		27.1	0	1.35435e-05	0	0	0	morphine
17	50669177	rs762536067	G	A	ABCC3	ENST00000285238.13	p.Val659Met	c.1975G>A	missense_variant	MODERATE		26.4	0	1.35139e-05	5.09597e-06	0	0	morphine
17	50669180	rs765756800	G	A	ABCC3	ENST00000285238.13	p.Val660Met	c.1978G>A	missense_variant	MODERATE	Uncertain significance	25.9	0.01	1.34891e-05	1.01888e-05	0	1	morphine
17	50669189	rs142343463	G	A	ABCC3	ENST00000285238.13	p.Val663Met	c.1987G>A	missense_variant	MODERATE		27.8	0	1.34232e-05	0.000158638	0	0	morphine
17	50669196	rs1362108049	G	C	ABCC3	ENST00000285238.13	p.Cys665Ser	c.1994G>C	missense_variant	MODERATE		23.9		1.34088e-05	0	0	0	morphine
17	50669220	rs978476558	C	T	ABCC3	ENST00000285238.13	p.Ala673Val	c.2018C>T	missense_variant	MODERATE		26.7	0	2.67115e-05	1.69524e-06	0	0	morphine
17	50669231	rs370839895	G	A	ABCC3	ENST00000285238.13	p.Glu677Lys	c.2029G>A	missense_variant	MODERATE		29.3		2.66951e-05	0	0	0	morphine
17	50669358	rs138840926	G	A	ABCC3	ENST00000285238.13	p.Val691Met	c.2071G>A	missense_variant	MODERATE		29.2	0	0.000120093	4.57611e-05	0	0	morphine
17	50669365	rs1320125366	A	G	ABCC3	ENST00000285238.13	p.Tyr693Cys	c.2078A>G	missense_variant	MODERATE	Uncertain significance	29.8	0	2.66859e-05	3.38971e-06	0	0	morphine
17	50669420	rs781648694	CG	C	ABCC3	ENST00000285238.13	p.Gly712AlafsTer4	c.2135del	frameshift_variant	HIGH		33		1.33205e-05	0	0	0	morphine
17	50669421	rs763071887	G	A	ABCC3	ENST00000285238.13	p.Gly712Ser	c.2134G>A	missense_variant	MODERATE		31	0.02	2.66873e-05	1.44062e-05	0	0	morphine
17	50669440	rs11568584	A	T	ABCC3	ENST00000285238.13	p.Lys718Met	c.2153A>T	missense_variant	MODERATE		26	0.02	1.33415e-05	3.72866e-05	0	0	morphine
17	50669493	rs143021201	C	A	ABCC3	ENST00000285238.13	p.Leu736Met	c.2206C>A	missense_variant	MODERATE		24.1	0	5.33732e-05	8.47425e-07	0	0	morphine
17	50669505	rs747954471	G	A	ABCC3	ENST00000285238.13	p.Asp740Asn	c.2218G>A	missense_variant	MODERATE		27.5	0	2.66887e-05	0	0	0	morphine
17	50669530	rs1424766291	T	A	ABCC3	ENST00000285238.13		c.2241+2T>A	splice_donor_variant	HIGH		33		1.33465e-05	1.94953e-05	0	0	morphine
17	50672987	rs1241617679	G	A	ABCC3	ENST00000285238.13	p.Gly753Glu	c.2258G>A	missense_variant	MODERATE		28.6	0	1.33472e-05	8.4744e-07	0	0	morphine
17	50672996	rs373490478	G	A	ABCC3	ENST00000285238.13	p.Arg756Gln	c.2267G>A	missense_variant	MODERATE		25.6	0.02	1.33511e-05	1.35595e-05	0	0	morphine
17	50673001	rs376756717	C	T	ABCC3	ENST00000285238.13	p.Arg758Trp	c.2272C>T	missense_variant	MODERATE		28.7	0.01	1.33501e-05	8.47455e-06	0	0	morphine
17	50673007	rs989703658	A	T	ABCC3	ENST00000285238.13	p.Ser760Cys	c.2278A>T	missense_variant	MODERATE		27.2	0	2.66994e-05	0	0	0	morphine
17	50673016	rs770699096	C	G	ABCC3	ENST00000285238.13	p.Arg763Gly	c.2287C>G	missense_variant	MODERATE		25.4	0	2.67001e-05	0	0	0	morphine
17	50673016	rs770699096	C	T	ABCC3	ENST00000285238.13	p.Arg763Ter	c.2287C>T	stop_gained	HIGH		39		2.67001e-05	7.62685e-06	0	0	morphine
17	50673035	rs535710725	C	A	ABCC3	ENST00000285238.13	p.Ala769Asp	c.2306C>A	missense_variant	MODERATE		25.4	0	2.6656e-05	0	0	0	morphine
17	50673037	rs34696691	G	A	ABCC3	ENST00000285238.13	p.Asp770Asn	c.2308G>A	missense_variant	MODERATE		23.6	0.03	2.66951e-05	1.86434e-05	0	0	morphine
17	50673049	rs985825908	CT	C	ABCC3	ENST00000285238.13	p.Leu774ArgfsTer35	c.2321del	frameshift_variant	HIGH		32		1.33486e-05	0	0	0	morphine
17	50673068	rs766740692	C	T	ABCC3	ENST00000285238.13	p.Ala780Val	c.2339C>T	missense_variant	MODERATE		25.7	0	1.33497e-05	2.11858e-05	0	0	morphine
17	50673077	rs757081537	C	T	ABCC3	ENST00000285238.13	p.Ser783Phe	c.2348C>T	missense_variant	MODERATE		25.8	0	5.33874e-05	0	0	0	morphine
17	50673080	rs1198269586	A	G	ABCC3	ENST00000285238.13	p.His784Arg	c.2351A>G	missense_variant	MODERATE		25.5		1.33572e-05	0	0	0	morphine
17	50673086	rs376760018	C	T	ABCC3	ENST00000285238.13	p.Ala786Val	c.2357C>T	missense_variant	MODERATE		25.6	0	2.6693e-05	8.98267e-05	0	0	morphine
17	50673106	rs139106724	G	A	ABCC3	ENST00000285238.13	p.Val793Ile	c.2377G>A	missense_variant	MODERATE		23.8	0	0.000120093	0.000120334	0	0	morphine
17	50673113	rs377343451	G	A	ABCC3	ENST00000285238.13	p.Gly795Glu	c.2384G>A	missense_variant	MODERATE		27.7	0	2.66909e-05	0	0	0	morphine
17	50673139	rs577246238	G	A	ABCC3	ENST00000285238.13		c.2409+1G>A	splice_donor_variant	HIGH		35		1.33223e-05	0	0	0	morphine
17	50673476	rs772570072	T	C	ABCC3	ENST00000285238.13	p.Val806Ala	c.2417T>C	missense_variant	MODERATE		23.2	0	0.000133508	0	0	0	morphine
17	50673485	rs34675700	C	T	ABCC3	ENST00000285238.13	p.Thr809Met	c.2426C>T	missense_variant	MODERATE		24.5	0	0.000146596	0.000948344	0	2	morphine
17	50673516	rs554045968	C	A	ABCC3	ENST00000285238.13	p.Asp819Glu	c.2457C>A	missense_variant	MODERATE	Uncertain significance	22.6	0	0.000240218	0	0	0	morphine
17	50673560	rs369718940	C	T	ABCC3	ENST00000285238.13	p.Pro834Leu	c.2501C>T	missense_variant	MODERATE		22.7	0	1.33497e-05	7.62691e-06	0	0	morphine
17	50673563	rs775201509	AC	A	ABCC3	ENST00000285238.13	p.Pro836GlnfsTer43	c.2507del	frameshift_variant	HIGH		25.5		1.33486e-05	1.44065e-05	0	0	morphine
17	50673614	rs755617550	A	G	ABCC3	ENST00000285238.13	p.Tyr852Cys	c.2555A>G	missense_variant	MODERATE		23.1	0	1.33526e-05	2.54234e-06	0	0	morphine
17	50673655	rs1247754969	ACCGGTATCTGCCATCCTGGG	A	ABCC3	ENST00000285238.13		c.2599_2599+19del	splice_donor_variant	HIGH		24.7		5.34003e-05	0	0	0	morphine
17	50675427	rs768286009	CTG	C	ABCC3	ENST00000285238.13	p.Leu889HisfsTer4	c.2666_2667del	frameshift_variant	HIGH		24.1		1.33476e-05	8.47459e-07	0	0	morphine
17	50675677	rs753106177	G	GT	ABCC3	ENST00000285238.13	p.Pro922ThrfsTer77	c.2762dup	frameshift_variant	HIGH		23.7		1.34775e-05	0	0	0	morphine
17	50675683	rs371874263	C	T	ABCC3	ENST00000285238.13	p.Arg923Trp	c.2767C>T	missense_variant	MODERATE		23.1	0	1.35029e-05	4.31368e-06	0	0	morphine
17	50675963	rs764387036	TC	T	ABCC3	ENST00000285238.13	p.Gln981LysfsTer30	c.2941del	frameshift_variant	HIGH		27.7		9.34704e-05	0	0	0	morphine
17	50675980	rs758367574	T	C	ABCC3	ENST00000285238.13	p.Ile986Thr	c.2957T>C	missense_variant	MODERATE		23.2	0	1.33483e-05	1.69487e-06	0	0	morphine
17	50676015	rs1967795186	G	C	ABCC3	ENST00000285238.13	p.Asp998His	c.2992G>C	missense_variant	MODERATE		25.8		1.33461e-05	0	0	0	morphine
17	50676302	rs1282497530	TG	T	ABCC3	ENST00000285238.13	p.Ala1032ProfsTer38	c.3094del	frameshift_variant	HIGH		24.2		2.6703e-05	2.54301e-06	0	0	morphine
17	50676334	rs951298957	C	T	ABCC3	ENST00000285238.13	p.Arg1042Cys	c.3124C>T	missense_variant	MODERATE		21.3	0.01	1.33486e-05	2.03391e-05	0	0	morphine
17	50676344	rs202227738	A	G	ABCC3	ENST00000285238.13	p.His1045Arg	c.3134A>G	missense_variant	MODERATE		26.1	0.02	1.33319e-05	0	0	0	morphine
17	50676370	rs141068276	C	T	ABCC3	ENST00000285238.13	p.Arg1054Cys	c.3160C>T	missense_variant	MODERATE		27.6	0.01	6.66134e-05	1.77963e-05	0	0	morphine
17	50676406	rs762885036	G	T	ABCC3	ENST00000285238.13	p.Gly1066Cys	c.3196G>T	missense_variant	MODERATE		29.8	0	1.33483e-05	5.42355e-05	0	0	morphine
17	50676409	rs766311637	C	T	ABCC3	ENST00000285238.13	p.Arg1067Cys	c.3199C>T	missense_variant	MODERATE	Uncertain significance	28.5	0	6.67485e-05	5.93198e-05	0	0	morphine
17	50676420	rs1277124682	C	G	ABCC3	ENST00000285238.13	p.Asn1070Lys	c.3210C>G	missense_variant	MODERATE		23.9		1.33458e-05	0	0	0	morphine
17	50676472	rs1967812514	C	G	ABCC3	ENST00000285238.13	p.Leu1088Val	c.3262C>G	missense_variant	MODERATE		21.1		1.33451e-05	0	0	0	morphine
17	50676515	rs1172721178	T	C	ABCC3	ENST00000285238.13	p.Val1102Ala	c.3305T>C	missense_variant	MODERATE		21.9		1.33704e-05	0	0	0	morphine
17	50676531	rs760707428	C	G	ABCC3	ENST00000285238.13	p.Ser1107Arg	c.3321C>G	missense_variant	MODERATE	Uncertain significance	23.5	0	1.33486e-05	2.71183e-05	0	0	morphine
17	50676533	rs199698625	C	T	ABCC3	ENST00000285238.13	p.Thr1108Met	c.3323C>T	missense_variant	MODERATE		24.2	0.02	6.66329e-05	5.93224e-06	0	0	morphine
17	50676536	rs564256468	C	T	ABCC3	ENST00000285238.13	p.Pro1109Leu	c.3326C>T	missense_variant	MODERATE		24.3	0	7.99829e-05	8.47483e-06	0	0	morphine
17	50676562	rs1274958489	CT	C	ABCC3	ENST00000285238.13	p.Leu1118ArgfsTer7	c.3353del	frameshift_variant	HIGH		31		5.46687e-05	8.70077e-07	0	0	morphine
17	50676569	rs1967816937	T	A	ABCC3	ENST00000285238.13	p.Val1120Glu	c.3359T>A	missense_variant	MODERATE		22.6		2.68637e-05	0	0	0	morphine
17	50676581	rs1424532321	T	C	ABCC3	ENST00000285238.13	p.Leu1124Ser	c.3371T>C	missense_variant	MODERATE		22.5	0.03	1.3379e-05	0	0	0	morphine
17	50677780	rs1360519835	C	A	ABCC3	ENST00000285238.13	p.Leu1139Met	c.3415C>A	missense_variant	MODERATE		25.6		1.33583e-05	0	0	0	morphine
17	50677796	rs773118008	G	A	ABCC3	ENST00000285238.13	p.Arg1144His	c.3431G>A	missense_variant	MODERATE		32	0	1.33344e-05	1.18644e-05	0	0	morphine
17	50677820	rs759969886	C	T	ABCC3	ENST00000285238.13	p.Ser1152Leu	c.3455C>T	missense_variant	MODERATE		26.4	0.03	4.00513e-05	2.71178e-05	0	0	morphine
17	50677861	rs34620384	C	T	ABCC3	ENST00000285238.13	p.Arg1166Cys	c.3496C>T	missense_variant	MODERATE		27.6	0.02	0.0011197	4.23716e-05	0	0	morphine
17	50677868	rs200005286	G	T	ABCC3	ENST00000285238.13	p.Arg1168Leu	c.3503G>T	missense_variant	MODERATE		20.8		1.33561e-05	0	0	0	morphine
17	50677870	rs139738090	G	A	ABCC3	ENST00000285238.13	p.Asp1169Asn	c.3505G>A	missense_variant	MODERATE		23.9	0.03	0.000146859	0	0	0	morphine
17	50677897	rs1210976336	G	A	ABCC3	ENST00000285238.13	p.Val1178Met	c.3532G>A	missense_variant	MODERATE		24.9	0.02	1.33504e-05	8.47426e-07	0	0	morphine
17	50677942	rs754578762	C	T	ABCC3	ENST00000285238.13	p.Arg1193Trp	c.3577C>T	missense_variant	MODERATE		26.5	0	1.33543e-05	4.15242e-05	0	0	morphine
17	50677943	rs199994657	G	A	ABCC3	ENST00000285238.13	p.Arg1193Gln	c.3578G>A	missense_variant	MODERATE		36	0	1.33351e-05	0.00016271	0	0	morphine
17	50678094	rs145688585	T	G	ABCC3	ENST00000285238.13	p.Trp1194Gly	c.3580T>G	missense_variant	MODERATE		36	0	4.02199e-05	0	0	0	morphine
17	50678137	rs1397349300	T	A	ABCC3	ENST00000285238.13	p.Leu1208His	c.3623T>A	missense_variant	MODERATE		25.2	0	4.05647e-05	0	0	0	morphine
17	50678157	rs202122194	G	A	ABCC3	ENST00000285238.13	p.Val1215Ile	c.3643G>A	missense_variant	MODERATE		24.4	0	0.000122776	0.000129523	0	0	morphine
17	50678163	rs768867306	G	A	ABCC3	ENST00000285238.13	p.Gly1217Arg	c.3649G>A	missense_variant	MODERATE		24.4	0	2.7356e-05	1.39237e-05	0	0	morphine
17	50678182	rs531699413	C	T	ABCC3	ENST00000285238.13	p.Pro1223Leu	c.3668C>T	missense_variant	MODERATE		23.7	0	1.37696e-05	1.6601e-05	0	0	morphine
17	50679825	rs141342899	C	T	ABCC3	ENST00000285238.13	p.Arg1245Ter	c.3733C>T	stop_gained	HIGH		39		2.66596e-05	0.000175425	0	0	morphine
17	50679830	rs201446969	G	T	ABCC3	ENST00000285238.13	p.Met1246Ile	c.3738G>T	missense_variant	MODERATE		23.6	0.01	0.000146831	0.00032796	0	0	morphine
17	50679843	rs767675983	G	A	ABCC3	ENST00000285238.13	p.Glu1251Lys	c.3751G>A	missense_variant	MODERATE		32	0	1.33479e-05	0	0	0	morphine
17	50679859	rs190695170	C	G	ABCC3	ENST00000285238.13	p.Ala1256Gly	c.3767C>G	missense_variant	MODERATE		27	0	5.33077e-05	0.000606775	0	1	morphine
17	50683611	rs145122306	C	A	ABCC3	ENST00000285238.13	p.Ala1270Glu	c.3809C>A	missense_variant	MODERATE		31	0.01	6.9277e-05	0.000452101	0	1	morphine
17	50683661	rs200686449	G	T	ABCC3	ENST00000285238.13	p.Gly1287Trp	c.3859G>T	missense_variant	MODERATE		26.8	0	2.69251e-05	1.53243e-05	0	0	morphine
17	50683668	rs561696182	T	C	ABCC3	ENST00000285238.13	p.Val1289Ala	c.3866T>C	missense_variant	MODERATE		23.5	0	1.35384e-05	0	0	0	morphine
17	50683691	rs150484971	C	T	ABCC3	ENST00000285238.13	p.Arg1297Cys	c.3889C>T	missense_variant	MODERATE		25	0.01	1.34466e-05	6.03114e-05	0	0	morphine
17	50683692	rs11568591	G	A	ABCC3	ENST00000285238.13	p.Arg1297His	c.3890G>A	missense_variant	MODERATE		27.6	0	0.0113676	0.0647403	5	2521	morphine
17	50683697	rs183576378	C	T	ABCC3	ENST00000285238.13	p.Arg1299Trp	c.3895C>T	missense_variant	MODERATE	Uncertain significance	25.6	0	1.34109e-05	1.10395e-05	0	0	morphine
17	50683701	rs41280128	C	T	ABCC3	ENST00000285238.13	p.Pro1300Leu	c.3899C>T	missense_variant	MODERATE		22.6	0.01	0.000228084	0.00159732	0	2	morphine
17	50683704	rs752145361	G	T	ABCC3	ENST00000285238.13	p.Gly1301Val	c.3902G>T	missense_variant	MODERATE		25.3	0	2.68406e-05	0	0	0	morphine
17	50683723	rs1284649308	A	C	ABCC3	ENST00000285238.13	p.Arg1307Ser	c.3921A>C	missense_variant	MODERATE		20.2	0	2.68796e-05	0	0	0	morphine
17	50683745	rs370860497	G	T	ABCC3	ENST00000285238.13	p.Gly1315Cys	c.3943G>T	missense_variant	MODERATE		23.8	0	2.69418e-05	3.56938e-05	0	0	morphine
17	50683745	rs370860497	G	C	ABCC3	ENST00000285238.13	p.Gly1315Arg	c.3943G>C	missense_variant	MODERATE		23.4	0.02	2.69418e-05	0	0	0	morphine
17	50683958	rs142763506	G	A	ABCC3	ENST00000285238.13	p.Val1322Met	c.3964G>A	missense_variant	MODERATE		26.6	0	6.67218e-05	1.44134e-05	0	0	morphine
17	50683964	rs781001572	C	T	ABCC3	ENST00000285238.13	p.Arg1324Cys	c.3970C>T	missense_variant	MODERATE		27.2	0	4.00802e-05	5.0863e-06	0	0	morphine
17	50683965	rs141856639	G	A	ABCC3	ENST00000285238.13	p.Arg1324His	c.3971G>A	missense_variant	MODERATE		30	0.01	0.00313551	2.20425e-05	1	0	morphine
17	50683980	rs1967974628	A	G	ABCC3	ENST00000285238.13	p.Lys1329Arg	c.3986A>G	missense_variant	MODERATE		27.5		1.33561e-05	0	0	0	morphine
17	50683989	rs866575899	T	C	ABCC3	ENST00000285238.13	p.Met1332Thr	c.3995T>C	missense_variant	MODERATE		25.6	0	4.00577e-05	8.47597e-07	0	0	morphine
17	50684006	rs141762939	C	T	ABCC3	ENST00000285238.13	p.Arg1338Cys	c.4012C>T	missense_variant	MODERATE		27	0	2.67115e-05	2.03436e-05	0	0	morphine
17	50684085	rs1423802491	C	T	ABCC3	ENST00000285238.13	p.Ser1364Phe	c.4091C>T	missense_variant	MODERATE		22.4		1.33568e-05	0	0	0	morphine
17	50684085	rs1423802491	C	G	ABCC3	ENST00000285238.13	p.Ser1364Cys	c.4091C>G	missense_variant	MODERATE		23.3	0.01	4.00705e-05	0	0	0	morphine
17	50684725	rs542368509	C	T	ABCC3	ENST00000285238.13	p.Ser1377Leu	c.4130C>T	missense_variant	MODERATE		29.3	0	3.99893e-05	7.6272e-06	0	0	morphine
17	50684728	rs760201402	G	C	ABCC3	ENST00000285238.13	p.Gly1378Ala	c.4133G>C	missense_variant	MODERATE		23.1		1.33593e-05	0	0	0	morphine
17	50684730	rs373550035	A	G	ABCC3	ENST00000285238.13	p.Thr1379Ala	c.4135A>G	missense_variant	MODERATE		23.6		1.33733e-05	0	0	0	morphine
17	50684736	rs45461799	C	T	ABCC3	ENST00000285238.13	p.Arg1381Cys	c.4141C>T	missense_variant	MODERATE		29.4	0	9.33109e-05	6.10177e-05	0	0	morphine
17	50684736	rs45461799	C	A	ABCC3	ENST00000285238.13	p.Arg1381Ser	c.4141C>A	missense_variant	MODERATE		25.7	0	2.67037e-05	5.08477e-06	0	0	morphine
17	50684737	rs182137402	G	C	ABCC3	ENST00000285238.13	p.Arg1381Pro	c.4142G>C	missense_variant	MODERATE		31	0	2.6703e-05	0	0	0	morphine
17	50684737	rs182137402	G	A	ABCC3	ENST00000285238.13	p.Arg1381His	c.4142G>A	missense_variant	MODERATE		30	0	1.33298e-05	2.54236e-06	0	0	morphine
17	50684739	rs1259470530	A	G	ABCC3	ENST00000285238.13	p.Met1382Val	c.4144A>G	missense_variant	MODERATE		24.7	0.03	1.33536e-05	8.47463e-07	0	0	morphine
17	50684743	rs758481577	A	G	ABCC3	ENST00000285238.13	p.Asn1383Ser	c.4148A>G	missense_variant	MODERATE		26.7	0	1.33837e-05	1.6951e-06	0	0	morphine
17	50684775	rs781543371	G	A	ABCC3	ENST00000285238.13	p.Asp1394Asn	c.4180G>A	missense_variant	MODERATE		25.1	0	1.3349e-05	5.93203e-06	0	0	morphine
17	50684782	rs1967993237	G	T	ABCC3	ENST00000285238.13	p.Trp1396Leu	c.4187G>T	missense_variant	MODERATE		26.6		1.33536e-05	0	0	0	morphine
17	50684787	rs1967993349	G	A	ABCC3	ENST00000285238.13	p.Ala1398Thr	c.4192G>A	missense_variant	MODERATE		22.6	0.03	1.3349e-05	8.47429e-07	0	0	morphine
17	50684808	rs1045001506	C	T	ABCC3	ENST00000285238.13	p.His1405Tyr	c.4213C>T	missense_variant	MODERATE		20.6	0	2.66966e-05	8.47432e-07	0	0	morphine
17	50684829	rs143710549	C	A	ABCC3	ENST00000285238.13	p.Pro1412Thr	c.4234C>A	missense_variant	MODERATE		24.3	0.04	0.00858186	1.5254e-05	2	0	morphine
17	50684830	rs768353981	C	T	ABCC3	ENST00000285238.13	p.Pro1412Leu	c.4235C>T	missense_variant	MODERATE		26.1	0	5.33874e-05	5.50834e-05	0	0	morphine
17	50684862	rs148982238	G	A	ABCC3	ENST00000285238.13	p.Gly1423Arg	c.4267G>A	missense_variant	MODERATE		31	0	0.000506302	0.00275169	0	4	morphine
17	50687537	rs532140025	G	A	ABCC3	ENST00000285238.13	p.Val1428Met	c.4282G>A	missense_variant	MODERATE		24.5	0	3.99691e-05	9.06941e-05	0	0	morphine
17	50687555	rs559149910	G	A	ABCC3	ENST00000285238.13	p.Val1434Met	c.4300G>A	missense_variant	MODERATE	Uncertain significance	28.1	0.01	1.33209e-05	1.5254e-05	0	0	morphine
17	50687562	rs1968044746	T	C	ABCC3	ENST00000285238.13	p.Leu1436Pro	c.4307T>C	missense_variant	MODERATE		25.9		1.33429e-05	0	0	0	morphine
17	50687564	rs369148795	G	T	ABCC3	ENST00000285238.13	p.Ala1437Ser	c.4309G>T	missense_variant	MODERATE		28.1	0.04	0.000360259	0	0	0	morphine
17	50687570	rs1968045240	G	A	ABCC3	ENST00000285238.13	p.Ala1439Thr	c.4315G>A	missense_variant	MODERATE		31	0	2.66837e-05	2.54224e-06	0	0	morphine
17	50687588	rs547523159	C	T	ABCC3	ENST00000285238.13	p.Arg1445Cys	c.4333C>T	missense_variant	MODERATE		27.9	0.01	1.33184e-05	3.30496e-05	0	0	morphine
17	50687591	rs775486053	A	C	ABCC3	ENST00000285238.13	p.Ile1446Leu	c.4336A>C	missense_variant	MODERATE		22.9	0.04	1.33415e-05	1.69485e-06	0	0	morphine
17	50687594	rs1359582966	C	G	ABCC3	ENST00000285238.13	p.Leu1447Val	c.4339C>G	missense_variant	MODERATE		24.5	0.02	1.33426e-05	1.0169e-05	0	0	morphine
17	50687600	rs1244056050	T	G	ABCC3	ENST00000285238.13	p.Leu1449Val	c.4345T>G	missense_variant	MODERATE		24.4	0.01	2.66446e-05	0	0	0	morphine
17	50687613	rs1968046493	C	T	ABCC3	ENST00000285238.13	p.Thr1453Ile	c.4358C>T	missense_variant	MODERATE		26.1	0	1.33422e-05	8.47415e-07	0	0	morphine
17	50687648	rs937268502	C	A	ABCC3	ENST00000285238.13	p.Gln1465Lys	c.4393C>A	missense_variant	MODERATE		22.5	0.01	1.33447e-05	0	0	0	morphine
17	50687663	rs140690263	A	G	ABCC3	ENST00000285238.13	p.Thr1470Ala	c.4408A>G	missense_variant	MODERATE		23.8	0.04	0.00011999	0.000516087	0	0	morphine
17	50687664	rs570269563	C	A	ABCC3	ENST00000285238.13	p.Thr1470Asn	c.4409C>A	missense_variant	MODERATE		23.3	0.01	1.33227e-05	0	0	0	morphine
17	50687670	rs1968048081	T	A	ABCC3	ENST00000285238.13	p.Phe1472Tyr	c.4415T>A	missense_variant	MODERATE		27		1.33451e-05	0	0	0	morphine
17	50687700	rs1295551823	A	G	ABCC3	ENST00000285238.13	p.His1482Arg	c.4445A>G	missense_variant	MODERATE		23.7	0.01	1.3344e-05	0	0	0	morphine
17	50687701	rs1458443071	C	G	ABCC3	ENST00000285238.13	p.His1482Gln	c.4446C>G	missense_variant	MODERATE		23.2		1.33465e-05	0	0	0	morphine
17	50687702	rs763621949	C	T	ABCC3	ENST00000285238.13	p.Arg1483Trp	c.4447C>T	missense_variant	MODERATE		25.2	0.02	2.66951e-05	1.44063e-05	0	0	morphine
17	50687703	rs145738704	G	A	ABCC3	ENST00000285238.13	p.Arg1483Gln	c.4448G>A	missense_variant	MODERATE		32	0	0.000133451	1.61013e-05	0	0	morphine
17	50691112	rs1968115433	G	A	ABCC3	ENST00000285238.13	p.Gly1499Glu	c.4496G>A	missense_variant	MODERATE		26.9	0	1.33444e-05	0	0	0	morphine
17	50691127	rs1166512440	T	C	ABCC3	ENST00000285238.13	p.Phe1504Ser	c.4511T>C	missense_variant	MODERATE		29		1.33461e-05	0	0	0	morphine
17	50691133	rs373017068	C	T	ABCC3	ENST00000285238.13	p.Ser1506Phe	c.4517C>T	missense_variant	MODERATE		25.7	0	2.66937e-05	1.6949e-06	0	0	morphine
17	50691135	rs1215244518	C	T	ABCC3	ENST00000285238.13	p.Pro1507Ser	c.4519C>T	missense_variant	MODERATE		25.3	0	1.33469e-05	1.6949e-06	0	0	morphine
17	50691162	rs1419264277	A	G	ABCC3	ENST00000285238.13	p.Ile1516Val	c.4546A>G	missense_variant	MODERATE		23		1.33433e-05	0	0	0	morphine
12	111781924	rs141574314	A	C	ALDH2	ENST00000261733.7	p.Ile41Leu	c.121A>C	missense_variant	MODERATE		26.4		2.67237e-05	0	0	0	nitroglycerin
12	111781960	rs771649244	A	G	ALDH2	ENST00000261733.7	p.Thr53Ala	c.157A>G	missense_variant	MODERATE		24.4	0.03	1.33508e-05	1.61022e-05	0	0	nitroglycerin
12	111781988	rs1444791238	G	T	ALDH2	ENST00000261733.7	p.Gly62Val	c.185G>T	missense_variant	MODERATE		28.5	0.01	1.33461e-05	0	0	0	nitroglycerin
12	111781990	rs1306772717	G	T	ALDH2	ENST00000261733.7	p.Glu63Ter	c.187G>T	stop_gained	HIGH		38		1.33451e-05	0	0	0	nitroglycerin
12	111783176	rs1414605046	G	A	ALDH2	ENST00000261733.7	p.Val80Met	c.238G>A	missense_variant	MODERATE		27.8	0.01	4.00438e-05	0	0	0	nitroglycerin
12	111783176	rs1414605046	G	T	ALDH2	ENST00000261733.7	p.Val80Leu	c.238G>T	missense_variant	MODERATE		26.9	0	1.33479e-05	0	0	0	nitroglycerin
12	111783177	rs140347209	T	C	ALDH2	ENST00000261733.7	p.Val80Ala	c.239T>C	missense_variant	MODERATE		28	0.01	0.000652985	1.69646e-06	0	0	nitroglycerin
12	111783188	rs760971491	C	T	ALDH2	ENST00000261733.7	p.Arg84Trp	c.250C>T	missense_variant	MODERATE		23.9	0.01	1.33472e-05	9.32689e-06	0	0	nitroglycerin
12	111783197	rs765039944	T	C	ALDH2	ENST00000261733.7	p.Phe87Leu	c.259T>C	missense_variant	MODERATE		27.4	0.02	0.000173472	0	0	0	nitroglycerin
12	111783209	rs751128369	T	A	ALDH2	ENST00000261733.7	p.Ser91Thr	c.271T>A	missense_variant	MODERATE		25	0.02	1.33461e-05	2.54323e-05	0	0	nitroglycerin
12	111783218	rs1453018126	C	T	ALDH2	ENST00000261733.7	p.Arg94Cys	c.280C>T	missense_variant	MODERATE		26	0.02	5.3376e-05	3.39076e-06	0	0	nitroglycerin
12	111783221	rs140919090	C	T	ALDH2	ENST00000261733.7	p.Arg95Cys	c.283C>T	missense_variant	MODERATE		25.6	0.02	0.000120096	5.08595e-06	0	0	nitroglycerin
12	111783230	rs923192135	G	T	ALDH2	ENST00000261733.7	p.Ala98Ser	c.292G>T	missense_variant	MODERATE		24.7	0.02	4.00406e-05	0	0	0	nitroglycerin
12	111783257	rs773061919	C	T	ALDH2	ENST00000261733.7	p.Arg107Cys	c.319C>T	missense_variant	MODERATE		27.2	0.03	0.000120115	0.000142454	0	0	nitroglycerin
12	111783258	rs141696414	G	A	ALDH2	ENST00000261733.7	p.Arg107His	c.320G>A	missense_variant	MODERATE		24.1	0.04	7.9951e-05	0.000345138	0	0	nitroglycerin
12	111783266	rs147086207	G	C	ALDH2	ENST00000261733.7	p.Asp110His	c.328G>C	missense_variant	MODERATE		29.3	0	8.00747e-05	0.000729366	0	0	nitroglycerin
12	111783270	rs1225933656	T	A	ALDH2	ENST00000261733.7	p.Leu111Gln	c.332T>A	missense_variant	MODERATE		26.9		1.33447e-05	0	0	0	nitroglycerin
12	111783297	rs1357957696	C	T	ALDH2	ENST00000261733.7	p.Ala120Val	c.359C>T	missense_variant	MODERATE		32	0	1.33797e-05	5.96813e-06	0	0	nitroglycerin
12	111783300	rs2068287304	T	G	ALDH2	ENST00000261733.7		c.360+2T>G	splice_donor_variant	HIGH		34		1.33844e-05	0	0	0	nitroglycerin
12	111785346	rs371993659	G	A	ALDH2	ENST00000261733.7	p.Arg147Gln	c.440G>A	missense_variant	MODERATE		35	0.04	4.00737e-05	2.54522e-06	0	0	nitroglycerin
12	111789843	rs1409097813	A	G	ALDH2	ENST00000261733.7	p.Asp154Gly	c.461A>G	missense_variant	MODERATE		32	0	1.33472e-05	1.6949e-06	0	0	nitroglycerin
12	111789846	rs1009289495	A	C	ALDH2	ENST00000261733.7	p.Lys155Thr	c.464A>C	missense_variant	MODERATE		28.1	0	8.00683e-05	0	0	0	nitroglycerin
12	111789854	rs779006912	G	A	ALDH2	ENST00000261733.7	p.Gly158Arg	c.472G>A	missense_variant	MODERATE		31	0	1.33479e-05	7.62691e-06	0	0	nitroglycerin
12	111789875	rs144375294	G	A	ALDH2	ENST00000261733.7	p.Gly165Arg	c.493G>A	missense_variant	MODERATE		32	0	8.01132e-05	7.28791e-05	0	0	nitroglycerin
12	111789893	rs375708006	A	G	ALDH2	ENST00000261733.7	p.Thr171Ala	c.511A>G	missense_variant	MODERATE		26.9	0	1.33469e-05	0	0	0	nitroglycerin
12	111789893	rs375708006	A	T	ALDH2	ENST00000261733.7	p.Thr171Ser	c.511A>T	missense_variant	MODERATE		26.1	0.02	2.66937e-05	0.000115251	0	0	nitroglycerin
12	111789896	rs368356402	C	T	ALDH2	ENST00000261733.7	p.Arg172Cys	c.514C>T	missense_variant	MODERATE		27.9	0	2.6693e-05	1.35588e-05	0	0	nitroglycerin
12	111789920	rs764594848	G	A	ALDH2	ENST00000261733.7	p.Gly180Arg	c.538G>A	missense_variant	MODERATE		31	0	1.33486e-05	1.69494e-06	0	0	nitroglycerin
12	111789933	rs191240032	C	T	ALDH2	ENST00000261733.7	p.Pro184Leu	c.551C>T	missense_variant	MODERATE		32	0	1.33252e-05	1.52587e-05	0	0	nitroglycerin
12	111790533	rs377123780	G	A	ALDH2	ENST00000261733.7	p.Ala218Thr	c.652G>A	missense_variant	MODERATE		25	0.03	6.67503e-05	4.23714e-06	0	0	nitroglycerin
12	111791322	rs2068357527	G	A	ALDH2	ENST00000261733.7	p.Gly233Asp	c.698G>A	missense_variant	MODERATE		28.8		1.33479e-05	0	0	0	nitroglycerin
12	111791385	rs1170455696	A	T	ALDH2	ENST00000261733.7	p.Asp254Val	c.761A>T	missense_variant	MODERATE		26.3	0	1.33469e-05	8.47498e-07	0	0	nitroglycerin
12	111792067	rs201835306	C	T	ALDH2	ENST00000261733.7	p.Arg268Cys	c.802C>T	missense_variant	MODERATE	Uncertain significance	24.5	0	0.000641437	2.54898e-06	0	0	nitroglycerin
12	111792085	rs749680221	G	A	ALDH2	ENST00000261733.7	p.Ala274Thr	c.820G>A	missense_variant	MODERATE		25.3	0.01	1.33955e-05	0	0	0	nitroglycerin
12	111792105	rs749630753	GA	G	ALDH2	ENST00000261733.7	p.Arg281GlufsTer2	c.841del	frameshift_variant	HIGH		24.6		1.34066e-05	0	0	0	nitroglycerin
12	111792122	rs771889973	T	TG	ALDH2	ENST00000261733.7	p.Lys289GlufsTer45	c.864dup	frameshift_variant	HIGH		32		2.69215e-05	1.5275e-05	0	0	nitroglycerin
12	111792124	rs145077856	G	C	ALDH2	ENST00000261733.7	p.Gly287Arg	c.859G>C	missense_variant	MODERATE		27	0	1.34579e-05	7.63631e-06	0	0	nitroglycerin
12	111792124	rs145077856	G	T	ALDH2	ENST00000261733.7	p.Gly287Trp	c.859G>T	missense_variant	MODERATE		28.7	0	4.03074e-05	8.48484e-07	0	0	nitroglycerin
12	111792125	rs776421832	G	T	ALDH2	ENST00000261733.7	p.Gly287Val	c.860G>T	missense_variant	MODERATE		26.2	0	1.34542e-05	1.69694e-06	0	0	nitroglycerin
12	111792125	rs776421832	G	C	ALDH2	ENST00000261733.7	p.Gly287Ala	c.860G>C	missense_variant	MODERATE		25.8	0	4.03627e-05	1.95148e-05	0	0	nitroglycerin
12	111792158	rs148698157	C	A	ALDH2	ENST00000261733.7	p.Ala298Asp	c.893C>A	missense_variant	MODERATE		25.3	0	4.06636e-05	2.89184e-05	0	0	nitroglycerin
12	111792678	rs751980357	G	A	ALDH2	ENST00000261733.7	p.Val327Met	c.979G>A	missense_variant	MODERATE		28.9	0.01	4.01456e-05	8.48729e-06	0	0	nitroglycerin
12	111792720	rs1393383934	GC	G	ALDH2	ENST00000261733.7	p.Arg342GlyfsTer69	c.1024del	frameshift_variant	HIGH		29.8		1.35175e-05	0	0	0	nitroglycerin
12	111792723	rs767381323	C	T	ALDH2	ENST00000261733.7	p.Arg342Trp	c.1024C>T	missense_variant	MODERATE		28	0	1.35421e-05	5.15358e-06	0	0	nitroglycerin
12	111798090	rs957788805	C	T	ALDH2	ENST00000261733.7	p.Gln366Ter	c.1096C>T	stop_gained	HIGH		39		1.33486e-05	8.47433e-07	0	0	nitroglycerin
12	111798114	rs1593083865	A	T	ALDH2	ENST00000261733.7	p.Ile374Phe	c.1120A>T	missense_variant	MODERATE		24.5		1.33469e-05	0	0	0	nitroglycerin
12	111798139	rs372769067	C	T	ALDH2	ENST00000261733.7	p.Ala382Val	c.1145C>T	missense_variant	MODERATE		25.3	0.01	2.67073e-05	1.69523e-06	0	0	nitroglycerin
12	111798210	rs1431308860	G	A	ALDH2	ENST00000261733.7	p.Val406Met	c.1216G>A	missense_variant	MODERATE		27.2		1.35197e-05	0	0	0	nitroglycerin
12	111799907	rs1022047610	T	G	ALDH2	ENST00000261733.7	p.Ile417Ser	c.1250T>G	missense_variant	MODERATE		32	0	2.66887e-05	1.69552e-06	0	0	nitroglycerin
12	111799912	rs777079274	G	A	ALDH2	ENST00000261733.7	p.Gly419Arg	c.1255G>A	missense_variant	MODERATE		31	0.02	1.33515e-05	1.69537e-06	0	0	nitroglycerin
12	111799941	rs1249174518	G	C	ALDH2	ENST00000261733.7	p.Lys428Asn	c.1284G>C	missense_variant	MODERATE		23.3	0.02	1.33437e-05	2.54233e-06	0	0	nitroglycerin
12	111803867	rs1156668990	G	A	ALDH2	ENST00000261733.7	p.Cys472Tyr	c.1415G>A	missense_variant	MODERATE		31	0	1.33551e-05	0	0	0	nitroglycerin
12	111803915	rs371493214	C	T	ALDH2	ENST00000261733.7	p.Ser488Leu	c.1463C>T	missense_variant	MODERATE		29.3	0	1.33622e-05	1.6107e-05	0	0	nitroglycerin
12	111803962	rs671	G	A	ALDH2	ENST00000261733.7	p.Glu504Lys	c.1510G>A	missense_variant	MODERATE	drug response	32	0	0.00017356	3.56807e-05	0	0	nitroglycerin
12	111809546	rs1462574732	ACAGT	A	ALDH2	ENST00000261733.7	p.Val510LysfsTer37	c.1528_1531del	frameshift_variant	HIGH		33		1.33458e-05	2.03384e-05	0	0	nitroglycerin
12	47844791	rs766164708	CT	C	VDR	ENST00000549336.6	p.Lys413SerfsTer2	c.1238del	frameshift_variant	HIGH		33		2.66482e-05	0	0	0	midazolam
12	47844816	rs1283059621	G	A	VDR	ENST00000549336.6	p.Ser405Phe	c.1214C>T	missense_variant	MODERATE	Uncertain significance	31	0.02	1.33465e-05	1.69485e-06	0	0	midazolam
12	47844858	rs776088779	C	T	VDR	ENST00000549336.6	p.Arg391His	c.1172G>A	missense_variant	MODERATE	Pathogenic	30	0	1.33494e-05	0	0	0	midazolam
12	47844865	rs760029819	C	T	VDR	ENST00000549336.6	p.Asp389Asn	c.1165G>A	missense_variant	MODERATE		29.1	0	2.66987e-05	3.38976e-06	0	0	midazolam
12	47844873	rs1031100136	T	C	VDR	ENST00000549336.6	p.Lys386Arg	c.1157A>G	missense_variant	MODERATE		29.3	0.04	5.33946e-05	0	0	0	midazolam
12	47844885	rs374916384	T	C	VDR	ENST00000549336.6	p.Lys382Arg	c.1145A>G	missense_variant	MODERATE		25.2		2.66923e-05	0	0	0	midazolam
12	47844909	rs200556498	G	A	VDR	ENST00000549336.6	p.Pro374Leu	c.1121C>T	missense_variant	MODERATE		28.8	0	2.67037e-05	1.69491e-06	0	0	midazolam
12	47844927	rs376903517	C	T	VDR	ENST00000549336.6	p.Arg368His	c.1103G>A	missense_variant	MODERATE	Uncertain significance	23.1	0.02	1.3328e-05	1.69493e-06	0	0	midazolam
12	47844928	rs78942213	G	A	VDR	ENST00000549336.6	p.Arg368Cys	c.1102C>T	missense_variant	MODERATE	Uncertain significance	29.4	0	6.67521e-05	0.000451692	0	0	midazolam
12	47844936	rs762188448	G	A	VDR	ENST00000549336.6	p.Thr365Met	c.1094C>T	missense_variant	MODERATE		25.7	0	1.33518e-05	3.38985e-06	0	0	midazolam
12	47844951	rs1477620055	G	C	VDR	ENST00000549336.6	p.Ser360Cys	c.1079C>G	missense_variant	MODERATE		24.6		1.33536e-05	0	0	0	midazolam
12	47844978	rs1945250140	A	AGC	VDR	ENST00000549336.6	p.Leu351ArgfsTer2	c.1050_1051dup	frameshift_variant	HIGH		25.2		1.33554e-05	0	0	0	midazolam
12	47846341	rs1945278957	A	T	VDR	ENST00000549336.6	p.Ser340Thr	c.1018T>A	missense_variant	MODERATE		26.8		1.33854e-05	0	0	0	midazolam
12	47846343	rs187843998	A	G	VDR	ENST00000549336.6	p.Val339Ala	c.1016T>C	missense_variant	MODERATE	Uncertain significance	24.6	0	0.000200395	0.000658754	0	3	midazolam
12	47846388	rs1945280243	T	G	VDR	ENST00000549336.6	p.Asn324Thr	c.971A>C	missense_variant	MODERATE		26.9	0.03	2.69665e-05	0	0	0	midazolam
12	47846392	rs1257181329	G	C	VDR	ENST00000549336.6	p.Leu323Val	c.967C>G	missense_variant	MODERATE	Uncertain significance	23.6	0	4.04433e-05	0	0	0	midazolam
12	47846422	rs1417819821	G	T	VDR	ENST00000549336.6	p.Leu313Ile	c.937C>A	missense_variant	MODERATE		24.7	0.03	1.35439e-05	0	0	0	midazolam
12	47846689	rs139949521	T	A	VDR	ENST00000549336.6	p.Asp292Val	c.875A>T	missense_variant	MODERATE		22.7	0.04	5.34045e-05	0	0	0	midazolam
12	47846690	rs145351048	C	G	VDR	ENST00000549336.6	p.Asp292His	c.874G>C	missense_variant	MODERATE		24.7	0.02	0.000359866	0	0	0	midazolam
12	47846748	rs1945288616	C	T	VDR	ENST00000549336.6	p.Met272Ile	c.816G>A	missense_variant	MODERATE		22.5		1.33497e-05	0	0	0	midazolam
12	47846789	rs149122494	G	C	VDR	ENST00000549336.6	p.Gln259Glu	c.775C>G	missense_variant	MODERATE	Uncertain significance	27.3	0	6.67468e-05	0	0	0	midazolam
12	47855702	rs376478613	G	A	VDR	ENST00000549336.6	p.Pro228Leu	c.683C>T	missense_variant	MODERATE	Uncertain significance	29.3		2.66987e-05	0	0	0	midazolam
12	47857554	rs1326443165	C	T	VDR	ENST00000549336.6	p.Ala138Thr	c.412G>A	missense_variant	MODERATE		26.7	0.02	2.66973e-05	7.62682e-06	0	0	midazolam
12	47857578	rs767673430	G	A	VDR	ENST00000549336.6	p.Arg130Cys	c.388C>T	missense_variant	MODERATE	Uncertain significance	27	0.03	5.33803e-05	2.54228e-06	0	0	midazolam
12	47857604	rs200765991	C	A	VDR	ENST00000549336.6	p.Arg121Leu	c.362G>T	missense_variant	MODERATE		23.6		1.33476e-05	0	0	0	midazolam
12	47857605	rs752590757	G	A	VDR	ENST00000549336.6	p.Arg121Trp	c.361C>T	missense_variant	MODERATE	Uncertain significance	26.6	0.01	2.6693e-05	3.72869e-05	0	1	midazolam
12	47857690	rs576216536	T	C	VDR	ENST00000549336.6		c.278-2A>G	splice_acceptor_variant	HIGH		35		1.33305e-05	0	0	0	midazolam
12	47865067	rs534768058	T	C	VDR	ENST00000549336.6	p.Asp86Gly	c.257A>G	missense_variant	MODERATE	Uncertain significance	29.6	0.01	3.99851e-05	1.69547e-06	0	0	midazolam
12	47865076	rs748467437	C	T	VDR	ENST00000549336.6	p.Arg83His	c.248G>A	missense_variant	MODERATE		29.4	0	1.3344e-05	1.35626e-05	0	0	midazolam
12	47865077	rs773329096	G	A	VDR	ENST00000549336.6	p.Arg83Cys	c.247C>T	missense_variant	MODERATE		32	0.01	1.33465e-05	1.01718e-05	0	0	midazolam
12	47865088	rs1343795166	C	T	VDR	ENST00000549336.6	p.Cys79Tyr	c.236G>A	missense_variant	MODERATE	Uncertain significance	27.1	0	1.33426e-05	0	0	0	midazolam
12	47865091	rs1945701261	G	A	VDR	ENST00000549336.6	p.Ala78Val	c.233C>T	missense_variant	MODERATE		29.7	0	1.33461e-05	1.69512e-06	0	0	midazolam
12	47865106	rs121909791	C	T	VDR	ENST00000549336.6	p.Arg73Gln	c.218G>A	missense_variant	MODERATE	Conflicting interpretations of pathogenicity	28.9	0.02	4.00374e-05	2.54271e-06	1	0	midazolam
12	47865107	rs980041568	G	A	VDR	ENST00000549336.6	p.Arg73Ter	c.217C>T	stop_gained	HIGH	Pathogenic	38		8.00641e-05	1.01707e-05	0	0	midazolam
12	47865125	rs369248365	G	A	VDR	ENST00000549336.6	p.Arg67Cys	c.199C>T	missense_variant	MODERATE	Uncertain significance	31	0.04	1.33437e-05	0.000118666	0	0	midazolam
12	47865163	rs148368146	C	T	VDR	ENST00000549336.6	p.Arg54Gln	c.161G>A	missense_variant	MODERATE	Uncertain significance	29.1	0	0.00102771	3.64628e-05	0	0	midazolam
12	47879004	rs370473254	T	C	VDR	ENST00000549336.6	p.Asn37Ser	c.110A>G	missense_variant	MODERATE	Uncertain significance	25.7	0	1.33497e-05	2.45759e-05	0	0	midazolam
12	47879005	rs1410412556	T	C	VDR	ENST00000549336.6	p.Asn37Asp	c.109A>G	missense_variant	MODERATE		27.1	0	4.00588e-05	8.47438e-07	0	0	midazolam
12	47879049	rs201676749	C	A	VDR	ENST00000549336.6	p.Arg22Leu	c.65G>T	missense_variant	MODERATE		26.7	0	1.33252e-05	0	0	0	midazolam
12	47879050	rs199929033	G	A	VDR	ENST00000549336.6	p.Arg22Trp	c.64C>T	missense_variant	MODERATE	Conflicting interpretations of pathogenicity	25.8	0	6.67414e-05	4.5762e-05	0	0	midazolam
12	47879053	rs371855706	G	A	VDR	ENST00000549336.6	p.Pro21Ser	c.61C>T	missense_variant	MODERATE	Uncertain significance	25.4	0.01	2.66944e-05	5.08462e-05	0	0	midazolam
12	47879062	rs147496897	G	A	VDR	ENST00000549336.6	p.Arg18Trp	c.52C>T	missense_variant	MODERATE	Conflicting interpretations of pathogenicity	26.3	0.01	0.000413113	0.000144913	0	0	midazolam
12	47879088	rs1348964021	G	A	VDR	ENST00000549336.6	p.Ser9Phe	c.26C>T	missense_variant	MODERATE		27.1	0	1.33472e-05	1.69494e-06	0	0	midazolam
12	47882692	rs865936080	A	G	VDR	ENST00000549336.6		c.-3+2T>C	splice_donor_variant	HIGH		31		2.98739e-05	7.04553e-06	0	0	midazolam
12	47882704	rs1946178285	A	AG	VDR	ENST00000550325.5	p.Ala47CysfsTer16	c.137dup	frameshift_variant	HIGH		24.4		1.43633e-05	0	0	0	midazolam
12	6841309	rs782750899	C	T	GNB3	ENST00000229264.8	p.Arg8Cys	c.22C>T	missense_variant	MODERATE	Uncertain significance	24.6	0	1.33536e-05	9.32421e-06	0	0	furosemide
12	6841310	rs199531660	G	A	GNB3	ENST00000229264.8	p.Arg8His	c.23G>A	missense_variant	MODERATE	Uncertain significance	23.2	0	9.32836e-05	0.000171223	0	0	furosemide
12	6841603	rs781866961	T	G	GNB3	ENST00000229264.8	p.Cys25Trp	c.75T>G	missense_variant	MODERATE		22.9		1.33529e-05	0	0	0	furosemide
12	6841626	rs782463476	T	G	GNB3	ENST00000229264.8		c.96+2T>G	splice_donor_variant	HIGH	Uncertain significance	33		0.000120398	0	0	0	furosemide
12	6842973	rs1943600442	G	A	GNB3	ENST00000229264.8	p.Val34Met	c.100G>A	missense_variant	MODERATE		23.7	0	1.37741e-05	0	0	0	furosemide
12	6842986	rs1177114889	AGG	A	GNB3	ENST00000229264.8	p.Glu38AspfsTer28	c.114_115del	frameshift_variant	HIGH		32		4.0892e-05	0	0	0	furosemide
12	6843010	rs782398283	G	A	GNB3	ENST00000229264.8	p.Arg46Gln	c.137G>A	missense_variant	MODERATE	Uncertain significance	28.7	0.01	1.35048e-05	1.91423e-05	0	0	furosemide
12	6843015	rs781805018	C	T	GNB3	ENST00000229264.8	p.Arg48Trp	c.142C>T	missense_variant	MODERATE	Uncertain significance	24.8	0	1.34836e-05	2.34524e-05	0	0	furosemide
12	6843019	rs782393502	G	A	GNB3	ENST00000229264.8	p.Arg49Gln	c.146G>A	missense_variant	MODERATE	Uncertain significance	27.7	0	5.39331e-05	0.000134473	0	0	furosemide
12	6843027	rs782711283	AG	A	GNB3	ENST00000229264.8	p.Gly53AspfsTer19	c.158del	frameshift_variant	HIGH		26.7		1.3451e-05	0	0	0	furosemide
12	6843047	rs369522214	T	G	GNB3	ENST00000229264.8	p.Ile58Met	c.174T>G	missense_variant	MODERATE		24.5	0.01	4.02782e-05	0	0	0	furosemide
12	6843211	rs45616032	G	A	GNB3	ENST00000229264.8	p.Val81Met	c.241G>A	missense_variant	MODERATE	Uncertain significance	25.7	0.03	2.67115e-05	2.79703e-05	0	0	furosemide
12	6843233	rs201467320	A	C	GNB3	ENST00000229264.8	p.Asn88Thr	c.263A>C	missense_variant	MODERATE	Uncertain significance	24.2	0.03	9.33383e-05	2.88189e-05	0	0	furosemide
12	6843235	rs1182992805	A	T	GNB3	ENST00000229264.8	p.Lys89Ter	c.265A>T	stop_gained	HIGH		46		2.67222e-05	0	0	0	furosemide
12	6843381	rs782370043	C	T	GNB3	ENST00000229264.8	p.Arg96Cys	c.286C>T	missense_variant	MODERATE	Uncertain significance	32	0.01	4.00374e-05	2.03389e-05	0	0	furosemide
12	6843438	rs201963490	G	T	GNB3	ENST00000229264.8	p.Gly115Trp	c.343G>T	missense_variant	MODERATE	Uncertain significance	32	0	1.33252e-05	4.23793e-06	0	0	furosemide
12	6843438	rs201963490	G	C	GNB3	ENST00000229264.8	p.Gly115Arg	c.343G>C	missense_variant	MODERATE	Uncertain significance	31	0.01	1.33252e-05	4.23793e-06	0	0	furosemide
12	6843438	rs201963490	G	A	GNB3	ENST00000229264.8	p.Gly115Arg	c.343G>A	missense_variant	MODERATE		31	0.01	1.33469e-05	5.93306e-06	0	0	furosemide
12	6843447	rs1555123836	GACA	G	GNB3	ENST00000229264.8	p.Asn119del	c.356_358del	inframe_deletion	MODERATE		20.6		1.33469e-05	8.47508e-07	0	0	furosemide
12	6843481	rs201797921	G	A	GNB3	ENST00000229264.8	p.Arg129His	c.386G>A	missense_variant	MODERATE	Uncertain significance	24.1	0.03	2.66951e-05	8.30507e-05	0	0	furosemide
12	6843504	rs373443639	C	T	GNB3	ENST00000229264.8	p.Arg137Trp	c.409C>T	missense_variant	MODERATE	Uncertain significance	29.5	0	1.33469e-05	5.84737e-05	0	0	furosemide
12	6843505	rs782199511	G	A	GNB3	ENST00000229264.8	p.Arg137Gln	c.410G>A	missense_variant	MODERATE	Uncertain significance	24.8	0.02	9.32861e-05	1.01696e-05	0	0	furosemide
12	6843630	rs781904771	A	C	GNB3	ENST00000229264.8		c.431-2A>C	splice_acceptor_variant	HIGH		33		3.99797e-05	0	0	0	furosemide
12	6843643	rs1943619024	T	G	GNB3	ENST00000229264.8	p.Cys148Gly	c.442T>G	missense_variant	MODERATE		28.9		1.33447e-05	0	0	0	furosemide
12	6843661	rs782200140	GACA	G	GNB3	ENST00000229264.8	p.Asn156del	c.465_467del	inframe_deletion	MODERATE	Uncertain significance	20.6		1.33454e-05	0	0	0	furosemide
12	6843791	rs144008405	T	C	GNB3	ENST00000229264.8	p.Ile171Thr	c.512T>C	missense_variant	MODERATE	Uncertain significance	26.9	0.02	1.33518e-05	1.69503e-05	0	0	furosemide
12	6843830	rs371387315	C	T	GNB3	ENST00000229264.8	p.Thr184Met	c.551C>T	missense_variant	MODERATE	Uncertain significance	25	0.03	1.33511e-05	8.1363e-05	0	0	furosemide
12	6843910	rs782712051	T	A	GNB3	ENST00000229264.8	p.Trp211Arg	c.631T>A	missense_variant	MODERATE		30	0	1.33576e-05	0	0	0	furosemide
12	6843919	rs367934996	C	T	GNB3	ENST00000229264.8	p.Arg214Ter	c.640C>T	stop_gained	HIGH	Uncertain significance	37		1.33686e-05	2.62724e-05	0	0	furosemide
12	6843955	rs371744474	G	A	GNB3	ENST00000229264.8	p.Glu226Lys	c.676G>A	missense_variant	MODERATE	Uncertain significance	24.9	0.02	1.33412e-05	1.69592e-05	0	0	furosemide
12	6843959	rs782769083	C	T	GNB3	ENST00000229264.8	p.Ser227Leu	c.680C>T	missense_variant	MODERATE	Uncertain significance	28	0	2.67137e-05	6.787e-06	0	0	furosemide
12	6845593	rs782383372	CCAATGGAGAGG	C	GNB3	ENST00000229264.8	p.Asn237HisfsTer7	c.709_719del	frameshift_variant	HIGH	Uncertain significance	33		2.6708e-05	2.62986e-05	0	0	furosemide
12	6845607	rs782139880	A	C	GNB3	ENST00000229264.8	p.Ile241Leu	c.721A>C	missense_variant	MODERATE		22.5		1.33298e-05	0	0	0	furosemide
12	6845614	rs200144483	C	T	GNB3	ENST00000229264.8	p.Thr243Met	c.728C>T	missense_variant	MODERATE	Uncertain significance	25.8	0	0.000266482	1.01713e-05	0	0	furosemide
12	6845620	rs782597916	C	T	GNB3	ENST00000229264.8	p.Ser245Leu	c.734C>T	missense_variant	MODERATE	Uncertain significance	26.3	0	5.33946e-05	4.23764e-06	0	0	furosemide
12	6845637	rs782368057	C	T	GNB3	ENST00000229264.8	p.Arg251Cys	c.751C>T	missense_variant	MODERATE	Uncertain significance	29.3	0	1.33494e-05	1.69496e-06	0	0	furosemide
12	6845652	rs782167184	C	G	GNB3	ENST00000229264.8	p.Arg256Gly	c.766C>G	missense_variant	MODERATE		24.5		1.33476e-05	0	0	0	furosemide
12	6845652	rs782167184	C	T	GNB3	ENST00000229264.8	p.Arg256Trp	c.766C>T	missense_variant	MODERATE	Uncertain significance	25.8	0	2.66951e-05	2.54237e-05	0	0	furosemide
12	6845653	rs781879948	G	A	GNB3	ENST00000229264.8	p.Arg256Gln	c.767G>A	missense_variant	MODERATE	Uncertain significance	33	0	2.67001e-05	1.10171e-05	0	0	furosemide
12	6845712	rs201226859	G	A	GNB3	ENST00000229264.8	p.Val276Met	c.826G>A	missense_variant	MODERATE	Uncertain significance	25.3	0	3.99723e-05	3.39004e-06	0	0	furosemide
12	6845733	rs202103093	C	T	GNB3	ENST00000229264.8	p.Arg283Cys	c.847C>T	missense_variant	MODERATE	Uncertain significance	28.1	0.01	3.99915e-05	1.6102e-05	0	0	furosemide
12	6845734	rs373892759	G	A	GNB3	ENST00000229264.8	p.Arg283His	c.848G>A	missense_variant	MODERATE	Uncertain significance	28.2	0	1.33476e-05	2.28831e-05	0	0	furosemide
12	6846804		G	A	GNB3	ENST00000229264.8	p.Gly310Asp	c.929G>A	missense_variant	MODERATE		28.5	0	1.33862e-05	0	0	0	furosemide
12	6846826	rs1943714663	C	G	GNB3	ENST00000229264.8	p.Cys317Trp	c.951C>G	missense_variant	MODERATE		24.8		1.33629e-05	0	0	0	furosemide
12	6846864	rs781960283	G	T	GNB3	ENST00000229264.8	p.Gly330Val	c.989G>T	missense_variant	MODERATE		28.9	0	1.33665e-05	1.10886e-05	0	0	furosemide
12	6846865	rs1234729439	TTCCTGGGACAGCTTCCTCAAAATC	T	GNB3	ENST00000229264.8	p.Ser331_Ile338del	c.992_1015del	inframe_deletion	MODERATE		20.8		1.33776e-05	0	0	0	furosemide
12	20815751	rs1864181066	C	T	SLCO1B3	ENST00000381545.8	p.Gln5Ter	c.13C>T	stop_gained	HIGH		34		2.68962e-05	0	0	0	warfarin
12	20815809	rs1343649722	G	A	SLCO1B3	ENST00000381545.8	p.Cys24Tyr	c.71G>A	missense_variant	MODERATE		22.8	0.03	1.34369e-05	0	0	0	warfarin
12	20815818	rs377570761	T	G	SLCO1B3	ENST00000381545.8	p.Phe27Cys	c.80T>G	missense_variant	MODERATE		25.3	0.01	5.39782e-05	0.000204352	0	0	warfarin
12	20815823	rs895066779	G	A	SLCO1B3	ENST00000381545.8		c.84+1G>A	splice_donor_variant	HIGH		33		1.36021e-05	1.73957e-06	0	0	warfarin
12	20855027	rs755205344	G	A	SLCO1B3	ENST00000381545.8		c.85-1G>A	splice_acceptor_variant	HIGH		34		1.34394e-05	0	0	0	warfarin
12	20855043	rs748366885	C	G	SLCO1B3	ENST00000381545.8	p.Leu34Val	c.100C>G	missense_variant	MODERATE		22.6	0	2.67781e-05	4.32379e-05	0	0	warfarin
12	20855097	rs57325543	A	G	SLCO1B3	ENST00000381545.8	p.Ile52Val	c.154A>G	missense_variant	MODERATE	Conflicting interpretations of pathogenicity	22.9	0.02	0.00790498	1.69615e-06	4	0	warfarin
12	20855103	rs749907490	C	T	SLCO1B3	ENST00000381545.8	p.Gln54Ter	c.160C>T	stop_gained	HIGH		38		2.67244e-05	0	0	0	warfarin
12	20855113	rs1471304505	G	A	SLCO1B3	ENST00000381545.8	p.Arg57Lys	c.170G>A	missense_variant	MODERATE		26.4	0.02	2.67194e-05	0	0	0	warfarin
12	20855119	rs778668812	T	C	SLCO1B3	ENST00000381545.8	p.Phe59Ser	c.176T>C	missense_variant	MODERATE	Uncertain significance	28.5	0	4.00727e-05	3.22339e-05	0	0	warfarin
12	20855121	rs1221969813	G	A	SLCO1B3	ENST00000381545.8	p.Asp60Asn	c.178G>A	missense_variant	MODERATE		26.2	0.02	1.33576e-05	3.39325e-06	0	0	warfarin
12	20855133	rs151295214	T	A	SLCO1B3	ENST00000381545.8	p.Ser64Thr	c.190T>A	missense_variant	MODERATE		24.2	0.02	0.000147106	0	0	0	warfarin
12	20855146	rs558592800	T	TAATTG	SLCO1B3	ENST00000381545.8	p.Asp70GlufsTer13	c.205_209dup	frameshift_variant	HIGH	Conflicting interpretations of pathogenicity	26.7		0.000642261	0.00333114	0	13	warfarin
12	20858437	rs1338433400	A	G	SLCO1B3	ENST00000381545.8		c.227-2A>G	splice_acceptor_variant	HIGH		34		2.70117e-05	1.74095e-06	0	0	warfarin
12	20858438	rs374153422	G	C	SLCO1B3	ENST00000381545.8		c.227-1G>C	splice_acceptor_variant	HIGH		34		1.35066e-05	2.34763e-05	0	0	warfarin
12	20858446	rs1436613909	G	T	SLCO1B3	ENST00000381545.8	p.Leu78Phe	c.234G>T	missense_variant	MODERATE		25.1	0	1.34789e-05	8.67232e-07	0	0	warfarin
12	20858487	rs144099822	A	G	SLCO1B3	ENST00000381545.8	p.His92Arg	c.275A>G	missense_variant	MODERATE	Uncertain significance	25.3	0	0.0079363	1.19997e-05	1	0	warfarin
12	20858502	rs982213385	T	C	SLCO1B3	ENST00000381545.8	p.Ile97Thr	c.290T>C	missense_variant	MODERATE		26	0	0.000173988	0	0	0	warfarin
12	20858504	rs751852878	G	C	SLCO1B3	ENST00000381545.8	p.Gly98Arg	c.292G>C	missense_variant	MODERATE	Uncertain significance	26.1	0	1.3393e-05	8.59161e-07	0	0	warfarin
12	20858523	rs1865188298	T	C	SLCO1B3	ENST00000381545.8	p.Met104Thr	c.311T>C	missense_variant	MODERATE		25.4	0	1.33672e-05	2.56309e-06	0	0	warfarin
12	20858542	rs544431416	G	T	SLCO1B3	ENST00000381545.8	p.Leu110Phe	c.330G>T	missense_variant	MODERATE		22.9	0.02	2.6738e-05	0	0	0	warfarin
12	20861010	rs772663115	CTTACAG	C	SLCO1B3	ENST00000381545.8		c.360-3_362del	splice_acceptor_variant	HIGH	Uncertain significance	22.7		2.73665e-05	9.99821e-05	0	0	warfarin
12	20861015	rs1865251486	A	G	SLCO1B3	ENST00000381545.8		c.360-2A>G	splice_acceptor_variant	HIGH		33		1.36571e-05	2.60608e-06	0	0	warfarin
12	20861138	rs778780143	G	T	SLCO1B3	ENST00000381545.8	p.Asp161Tyr	c.481G>T	missense_variant	MODERATE		35	0	1.37344e-05	0	0	0	warfarin
12	20862414	rs140353351	T	G	SLCO1B3	ENST00000381545.8	p.Cys162Gly	c.484T>G	missense_variant	MODERATE	Conflicting interpretations of pathogenicity	23.2	0	6.68932e-05	0.00043555	0	0	warfarin
12	20862475	rs966952624	G	A	SLCO1B3	ENST00000381545.8	p.Gly182Asp	c.545G>A	missense_variant	MODERATE		25.5	0	1.33601e-05	0	0	0	warfarin
12	20862480	rs374117010	G	A	SLCO1B3	ENST00000381545.8	p.Gly184Arg	c.550G>A	missense_variant	MODERATE		26	0	1.33576e-05	1.86557e-05	0	0	warfarin
12	20862490	rs368572652	C	G	SLCO1B3	ENST00000381545.8	p.Pro187Arg	c.560C>G	missense_variant	MODERATE	Uncertain significance	24	0	4.00737e-05	0.000234908	0	0	warfarin
12	20862502	rs1171667525	TG	T	SLCO1B3	ENST00000381545.8	p.Ile193PhefsTer17	c.576del	frameshift_variant	HIGH		23.9		2.6708e-05	0	0	0	warfarin
12	20862513	rs1264277506	T	A	SLCO1B3	ENST00000381545.8	p.Tyr195Asn	c.583T>A	missense_variant	MODERATE		27.2	0	5.34459e-05	0	0	0	warfarin
12	20862514	rs199849487	A	C	SLCO1B3	ENST00000381545.8	p.Tyr195Ser	c.584A>C	missense_variant	MODERATE		27.3	0	1.33608e-05	1.5269e-05	0	0	warfarin
12	20862517	rs141703938	T	C	SLCO1B3	ENST00000381545.8	p.Ile196Thr	c.587T>C	missense_variant	MODERATE	Uncertain significance	26.1	0	0.000133708	2.545e-06	0	0	warfarin
12	20862523	rs751600260	A	G	SLCO1B3	ENST00000381545.8	p.Asp198Gly	c.593A>G	missense_variant	MODERATE		28.5	0	1.33708e-05	1.6118e-05	0	0	warfarin
12	20862810	rs760497665	C	A	SLCO1B3	ENST00000381545.8	p.Ser228Tyr	c.683C>A	missense_variant	MODERATE	Uncertain significance	24.5	0	2.67194e-05	1.18873e-05	0	0	warfarin
12	20862830	rs1013531945	G	A	SLCO1B3	ENST00000381545.8	p.Val235Met	c.703G>A	missense_variant	MODERATE		26.7	0	4.01434e-05	1.97833e-05	0	0	warfarin
12	20862840	rs1046420357	G	T	SLCO1B3	ENST00000381545.8	p.Gly238Val	c.713G>T	missense_variant	MODERATE		29.9	0	1.34095e-05	0	0	0	warfarin
12	20875265	rs745538500	G	A	SLCO1B3	ENST00000381545.8	p.Arg253His	c.758G>A	missense_variant	MODERATE	Uncertain significance	25.6	0.01	6.69022e-05	4.83207e-05	0	0	warfarin
12	20875269	rs758082554	G	C	SLCO1B3	ENST00000381545.8	p.Trp254Cys	c.762G>C	missense_variant	MODERATE		27.2	0	0.000120314	8.47736e-07	0	0	warfarin
12	20875276	rs776095053	G	T	SLCO1B3	ENST00000381545.8	p.Ala257Ser	c.769G>T	missense_variant	MODERATE		25.4	0	1.3364e-05	0	0	0	warfarin
12	20875332	rs751405974	A	AT	SLCO1B3	ENST00000381545.8	p.Pro280AlafsTer6	c.833dup	frameshift_variant	HIGH		31		0.000160634	4.23964e-06	0	0	warfarin
12	20875343	rs1865557824	T	C	SLCO1B3	ENST00000381545.8	p.Leu279Ser	c.836T>C	missense_variant	MODERATE		27.2		1.33583e-05	0	0	0	warfarin
12	20875346	rs1281808593	C	T	SLCO1B3	ENST00000381545.8	p.Pro280Leu	c.839C>T	missense_variant	MODERATE		24.6	0	1.34156e-05	8.48028e-06	0	0	warfarin
12	20875359	rs554933268	TAAAC	T	SLCO1B3	ENST00000381545.8	p.Lys285HisfsTer14	c.853_856del	frameshift_variant	HIGH	Uncertain significance	20.6		1.33429e-05	6.35821e-05	0	0	warfarin
12	20877770	rs140033394	A	G	SLCO1B3	ENST00000381545.8		c.971-2A>G	splice_acceptor_variant	HIGH	Conflicting interpretations of pathogenicity	27.4		0.000303177	0	0	0	warfarin
12	20877772	rs769005039	G	GT	SLCO1B3	ENST00000381545.8	p.Gln327ProfsTer35	c.977dup	frameshift_variant	HIGH		26.6		1.50485e-05	3.84027e-06	0	0	warfarin
12	20877783	rs764415236	T	A	SLCO1B3	ENST00000381545.8	p.Ser328Thr	c.982T>A	missense_variant	MODERATE		23.3	0	1.47938e-05	0	0	0	warfarin
12	20877789	rs146780296	A	G	SLCO1B3	ENST00000381545.8	p.Lys330Glu	c.988A>G	missense_variant	MODERATE	Uncertain significance	26.6	0	0.00124674	1.19026e-05	0	0	warfarin
12	20877812	rs1274588171	GTATGT	G	SLCO1B3	ENST00000381545.8	p.Val339IlefsTer21	c.1015_1019del	frameshift_variant	HIGH		29.2		2.78195e-05	0	0	0	warfarin
12	20877814	rs1325479491	A	G	SLCO1B3	ENST00000381545.8	p.Tyr338Cys	c.1013A>G	missense_variant	MODERATE		26.3	0	1.3885e-05	4.33129e-06	0	0	warfarin
12	20877873	rs748726828	T	TA	SLCO1B3	ENST00000381545.8	p.Tyr358Ter	c.1073dup	stop_gained	HIGH		27		5.43345e-05	3.4155e-06	0	0	warfarin
12	20877919	rs982014666	A	T	SLCO1B3	ENST00000381545.8	p.His373Leu	c.1118A>T	missense_variant	MODERATE		20.9	0	5.45732e-05	8.54607e-07	0	0	warfarin
12	20879434	rs935167804	A	G	SLCO1B3	ENST00000381545.8		c.1136-2A>G	splice_acceptor_variant	HIGH		33		8.27906e-05	0	0	0	warfarin
12	20879436	rs202070259	G	A	SLCO1B3	ENST00000381545.8	p.Gly379Glu	c.1136G>A	missense_variant	MODERATE		29.9	0	2.75619e-05	0	0	0	warfarin
12	20879450	rs145877520	C	A	SLCO1B3	ENST00000381545.8	p.Pro384Thr	c.1150C>A	missense_variant	MODERATE		23.4	0	0.000404019	0	0	0	warfarin
12	20879469	rs1209057636	T	A	SLCO1B3	ENST00000381545.8	p.Met390Lys	c.1169T>A	missense_variant	MODERATE		22.2	0	2.6786e-05	0	0	0	warfarin
12	20879470	rs1467871950	G	GT	SLCO1B3	ENST00000381545.8	p.Leu392PhefsTer7	c.1175dup	frameshift_variant	HIGH		22.7		2.67852e-05	0	0	0	warfarin
12	20879491	rs775213677	TA	T	SLCO1B3	ENST00000381545.8	p.Lys399AsnfsTer6	c.1197del	frameshift_variant	HIGH		31		1.33586e-05	2.54699e-06	0	0	warfarin
12	20879505	rs924770778	T	C	SLCO1B3	ENST00000381545.8	p.Leu402Ser	c.1205T>C	missense_variant	MODERATE	Uncertain significance	23.6	0	1.33636e-05	7.64056e-06	0	0	warfarin
12	20879544	rs369045586	C	A	SLCO1B3	ENST00000381545.8	p.Ser415Ter	c.1244C>A	stop_gained	HIGH		32		1.33626e-05	8.48505e-06	0	0	warfarin
12	20879589	rs376788743	G	A	SLCO1B3	ENST00000381545.8	p.Cys430Tyr	c.1289G>A	missense_variant	MODERATE		25.2	0	0.000173579	8.47966e-07	0	0	warfarin
12	20879591	rs141602442	G	A	SLCO1B3	ENST00000381545.8	p.Glu431Lys	c.1291G>A	missense_variant	MODERATE	Uncertain significance	25.5	0.02	5.34274e-05	5.51211e-05	0	0	warfarin
12	20879609	rs61673910	G	A	SLCO1B3	ENST00000381545.8	p.Gly437Ser	c.1309G>A	missense_variant	MODERATE	Uncertain significance	28.3	0.01	9.36229e-05	0.000583226	0	3	warfarin
12	20879628	rs771567653	A	G	SLCO1B3	ENST00000381545.8	p.Asp443Gly	c.1328A>G	missense_variant	MODERATE	Uncertain significance	28.3	0.01	4.0602e-05	0	0	0	warfarin
12	20879631	rs773176181	G	A	SLCO1B3	ENST00000381545.8	p.Gly444Glu	c.1331G>A	missense_variant	MODERATE		35	0	2.71761e-05	0	0	0	warfarin
12	20880853	rs1246326833	A	C	SLCO1B3	ENST00000381545.8		c.1332-2A>C	splice_acceptor_variant	HIGH		33		1.36437e-05	0	0	0	warfarin
12	20880865	rs1341183546	G	A	SLCO1B3	ENST00000381545.8	p.Val448Met	c.1342G>A	missense_variant	MODERATE		22.9	0.04	2.72005e-05	0	0	0	warfarin
12	20880900	rs1395992970	C	A	SLCO1B3	ENST00000381545.8	p.Cys459Ter	c.1377C>A	stop_gained	HIGH		37		1.33726e-05	1.78422e-05	0	0	warfarin
12	20880911	rs1222768689	G	T	SLCO1B3	ENST00000381545.8	p.Cys463Phe	c.1388G>T	missense_variant	MODERATE		25.3	0	1.33708e-05	0	0	0	warfarin
12	20880922	rs758647195	GAA	G	SLCO1B3	ENST00000381545.8	p.Gln469ValfsTer27	c.1401_1402del	frameshift_variant	HIGH		23		5.34359e-05	0	0	0	warfarin
12	20880933	rs1865681305	G	A	SLCO1B3	ENST00000381545.8	p.Trp470Ter	c.1410G>A	stop_gained	HIGH		42		2.67387e-05	0	0	0	warfarin
12	20880934	rs1307891885	G	T	SLCO1B3	ENST00000381545.8	p.Glu471Ter	c.1411G>T	stop_gained	HIGH		42		1.33693e-05	0	0	0	warfarin
12	20880965	rs562512647	A	G	SLCO1B3	ENST00000381545.8	p.Tyr481Cys	c.1442A>G	missense_variant	MODERATE		27.6	0	1.3333e-05	4.41097e-05	0	1	warfarin
12	20881004	rs1865683375	G	A	SLCO1B3	ENST00000381545.8	p.Gly494Asp	c.1481G>A	missense_variant	MODERATE		22.9	0.02	1.34052e-05	0	0	0	warfarin
12	20881021	rs754163888	G	C	SLCO1B3	ENST00000381545.8		c.1497+1G>C	splice_donor_variant	HIGH		32		2.71658e-05	0	0	0	warfarin
12	20883425	rs1865730660	A	G	SLCO1B3	ENST00000381545.8	p.Tyr502Cys	c.1505A>G	missense_variant	MODERATE		25.5	0	7.1496e-05	0	0	0	warfarin
12	20883439	rs756881404	G	A	SLCO1B3	ENST00000381545.8	p.Val507Met	c.1519G>A	missense_variant	MODERATE		22.4	0.04	0.000140193	8.63091e-07	0	0	warfarin
12	20883530	rs150998576	A	G	SLCO1B3	ENST00000381545.8	p.Tyr537Cys	c.1610A>G	missense_variant	MODERATE	Uncertain significance	22	0	9.41366e-05	0.000386644	0	3	warfarin
12	20883554	rs78627909	C	CT	SLCO1B3	ENST00000381545.8	p.Leu546PhefsTer21	c.1637dup	frameshift_variant	HIGH	Conflicting interpretations of pathogenicity	22.8		5.40088e-05	6.802e-06	0	0	warfarin
12	20883599	rs12299012	T	C	SLCO1B3	ENST00000381545.8	p.Val560Ala	c.1679T>C	missense_variant	MODERATE	Conflicting interpretations of pathogenicity	22.8	0.01	0.0263527	2.23145e-05	28	0	warfarin
12	20883600	rs760361093	GAAGT	G	SLCO1B3	ENST00000381545.8		c.1682+4_1682+7del	splice_donor_variant	HIGH		33		1.37703e-05	8.58826e-06	0	0	warfarin
12	20898465	rs76963574	C	G	SLCO1B3	ENST00000381545.8	p.Ala571Gly	c.1712C>G	missense_variant	MODERATE	Uncertain significance	22	0.01	0.000308055	0.000158452	0	0	warfarin
12	20901374	rs769260347	T	G	SLCO1B3	ENST00000381545.8	p.Phe591Cys	c.1772T>G	missense_variant	MODERATE		22.8	0	6.7968e-05	0	0	0	warfarin
12	20901395	rs766686725	CAT	C	SLCO1B3	ENST00000381545.8	p.Cys599TyrfsTer15	c.1794_1795del	frameshift_variant	HIGH	Uncertain significance	32		5.41213e-05	0.000110868	0	0	warfarin
12	20901408	rs550941268	G	A	SLCO1B3	ENST00000381545.8	p.Trp602Ter	c.1806G>A	stop_gained	HIGH		44		1.35545e-05	7.68102e-06	0	0	warfarin
12	20901434	rs753277905	G	C	SLCO1B3	ENST00000381545.8	p.Gly611Ala	c.1832G>C	missense_variant	MODERATE		25	0	0.000138228	2.57608e-06	0	0	warfarin
12	20916002	rs374608664	A	C	SLCO1B3	ENST00000381545.8		c.1866-2A>C	splice_acceptor_variant	HIGH		29.5		2.72569e-05	0	0	0	warfarin
12	20916002	rs374608664	A	G	SLCO1B3	ENST00000381545.8		c.1866-2A>G	splice_acceptor_variant	HIGH		29.4		1.36284e-05	8.59272e-07	0	0	warfarin
12	20916183	rs761123903	C	A	SLCO1B3	ENST00000381545.8	p.Pro682His	c.2045C>A	missense_variant	MODERATE		20.4	0	1.33633e-05	1.95308e-05	0	0	warfarin
6	154039434	rs17174638	C	T	OPRM1	ENST00000360422.8	p.Gln26Ter	c.76C>T	stop_gained	HIGH		23.8		0.103102	0.000289486	405	1	remifentanil
6	154039479	rs1237960730	G	T	OPRM1	ENST00000360422.8	p.Gly41Ter	c.121G>T	stop_gained	HIGH		36		1.36121e-05	0	0	0	remifentanil
6	154039500	rs201368636	C	T	OPRM1	ENST00000360422.8	p.Leu48Phe	c.142C>T	missense_variant	MODERATE		20.6		4.0416e-05	2.24119e-05	0	0	remifentanil
6	154039560	rs1554256936	G	GC	OPRM1	ENST00000330432.12	p.Thr8HisfsTer8	c.21dup	frameshift_variant	HIGH		22.2		1.33287e-05	6.86887e-05	0	0	remifentanil
6	154039560	rs760566402	G	GT	OPRM1	ENST00000330432.12	p.Ala6ValfsTer10	c.16_17insT	frameshift_variant	HIGH		22.2		0.000106803	0	0	0	remifentanil
6	154039587	rs774232469	G	C	OPRM1	ENST00000330432.12	p.Asp15His	c.43G>C	missense_variant	MODERATE		22.8	0	5.33775e-05	8.47542e-07	0	0	remifentanil
6	154039612	rs1031653190	C	CCCCAGCA	OPRM1	ENST00000330432.12	p.Pro28ThrfsTer127	c.75_81dup	frameshift_variant	HIGH		23.6		9.33956e-05	0	0	0	remifentanil
6	154039674	rs1779627626	C	T	OPRM1	ENST00000330432.12	p.Pro44Ser	c.130C>T	missense_variant	MODERATE		22.4		1.3344e-05	0	0	0	remifentanil
6	154039679	rs199980523	C	A	OPRM1	ENST00000330432.12	p.Cys45Ter	c.135C>A	stop_gained	HIGH		38		0.000173449	0	0	0	remifentanil
6	154039710	rs1562386675	GAC	G	OPRM1	ENST00000330432.12	p.Asp56GlufsTer96	c.168_169del	frameshift_variant	HIGH		24.8		2.6688e-05	0	0	0	remifentanil
6	154039734	rs1172892417	A	G	OPRM1	ENST00000330432.12	p.Ser64Gly	c.190A>G	missense_variant	MODERATE		23.2		1.33444e-05	0	0	0	remifentanil
6	154039741	rs9282819	C	T	OPRM1	ENST00000330432.12	p.Ser66Phe	c.197C>T	missense_variant	MODERATE		24	0.04	1.3322e-05	3.22034e-05	0	0	remifentanil
6	154039771	rs765927548	T	C	OPRM1	ENST00000330432.12	p.Leu76Pro	c.227T>C	missense_variant	MODERATE		32	0	4.00449e-05	0	0	0	remifentanil
6	154039782	rs199560373	G	C	OPRM1	ENST00000330432.12	p.Val80Leu	c.238G>C	missense_variant	MODERATE		26.2	0.01	0.000120192	0	0	0	remifentanil
6	154039797	rs76773039	C	A	OPRM1	ENST00000330432.12	p.Leu85Ile	c.253C>A	missense_variant	MODERATE		25.4	0	0.000106906	0	0	0	remifentanil
6	154089828	rs373741336	A	G	OPRM1	ENST00000330432.12	p.Tyr98Cys	c.293A>G	missense_variant	MODERATE		28.2	0	2.67623e-05	3.91264e-05	0	0	remifentanil
6	154089834	rs200783280	A	G	OPRM1	ENST00000330432.12	p.Lys100Arg	c.299A>G	missense_variant	MODERATE		27.4	0	1.33565e-05	4.15929e-05	0	0	remifentanil
6	154089846	rs770503197	C	T	OPRM1	ENST00000330432.12	p.Ala104Val	c.311C>T	missense_variant	MODERATE		23.7		1.33298e-05	0	0	0	remifentanil
6	154089906	rs1400237327	C	T	OPRM1	ENST00000330432.12	p.Pro124Leu	c.371C>T	missense_variant	MODERATE		26	0	1.33526e-05	4.23731e-06	0	0	remifentanil
6	154089910	rs77806090	C	G	OPRM1	ENST00000330432.12	p.Phe125Leu	c.375C>G	missense_variant	MODERATE	Uncertain significance	23.5	0	1.33497e-05	6.52548e-05	0	0	remifentanil
6	154089945	rs1276028790	T	C	OPRM1	ENST00000330432.12	p.Phe137Ser	c.410T>C	missense_variant	MODERATE		28.9	0	4.00406e-05	0	0	0	remifentanil
6	154089989	rs17174801	A	G	OPRM1	ENST00000330432.12	p.Asn152Asp	c.454A>G	missense_variant	MODERATE		26.4	0	0.010407	5.93257e-06	4	0	remifentanil
6	154089999	rs202022370	C	T	OPRM1	ENST00000330432.12	p.Thr155Ile	c.464C>T	missense_variant	MODERATE		24.8	0.03	5.33946e-05	0.000156784	0	0	remifentanil
6	154090014	rs372936612	T	A	OPRM1	ENST00000330432.12	p.Leu160His	c.479T>A	missense_variant	MODERATE		27.4	0	1.33451e-05	0	0	0	remifentanil
6	154090017	rs200334540	G	C	OPRM1	ENST00000330432.12	p.Cys161Ser	c.482G>C	missense_variant	MODERATE		23.7	0.01	1.33479e-05	1.5254e-05	0	0	remifentanil
6	154090034	rs201245081	C	T	OPRM1	ENST00000330432.12	p.Arg167Ter	c.499C>T	stop_gained	HIGH		40		4.00523e-05	6.1022e-05	0	0	remifentanil
6	154090035	rs766402253	G	C	OPRM1	ENST00000330432.12	p.Arg167Pro	c.500G>C	missense_variant	MODERATE		31	0	1.33676e-05	0	0	0	remifentanil
6	154090035	rs766402253	G	A	OPRM1	ENST00000330432.12	p.Arg167Gln	c.500G>A	missense_variant	MODERATE		29.9	0	5.34702e-05	5.08535e-06	0	0	remifentanil
6	154090047	rs377409045	T	C	OPRM1	ENST00000330432.12	p.Val171Ala	c.512T>C	missense_variant	MODERATE		27.4	0	1.33494e-05	0	0	0	remifentanil
6	154090055	rs200251590	C	G	OPRM1	ENST00000330432.12	p.Pro174Ala	c.520C>G	missense_variant	MODERATE	Uncertain significance	24.8	0	1.33583e-05	0.00022969	0	0	remifentanil
6	154090055	rs200251590	C	T	OPRM1	ENST00000330432.12	p.Pro174Ser	c.520C>T	missense_variant	MODERATE		25.4	0	0.000347315	0	0	0	remifentanil
6	154090076	rs79910351	C	T	OPRM1	ENST00000330432.12	p.Arg181Cys	c.541C>T	missense_variant	MODERATE		27.7	0	0.00039984	0.00207217	0	4	remifentanil
6	154090077	rs748807412	G	A	OPRM1	ENST00000330432.12	p.Arg181His	c.542G>A	missense_variant	MODERATE		29.8	0	5.33333e-05	1.18646e-05	0	0	remifentanil
6	154090085	rs200869983	C	T	OPRM1	ENST00000330432.12	p.Arg184Ter	c.550C>T	stop_gained	HIGH	drug response	37		0.000160239	0.000165257	0	0	remifentanil
6	154090105	rs34074916	T	A	OPRM1	ENST00000330432.12	p.Asn190Lys	c.570T>A	missense_variant	MODERATE		22.4	0	0.00302497	0	0	0	remifentanil
6	154090117	rs201858274	G	T	OPRM1	ENST00000330432.12	p.Trp194Cys	c.582G>T	missense_variant	MODERATE		32	0	4.00566e-05	1.69492e-06	0	0	remifentanil
6	154090149	rs79220505	T	C	OPRM1	ENST00000330432.12	p.Met205Thr	c.614T>C	missense_variant	MODERATE		22.5	0.04	1.3328e-05	3.98403e-05	0	0	remifentanil
6	154090175	rs749003633	C	T	OPRM1	ENST00000330432.12	p.Gln214Ter	c.640C>T	stop_gained	HIGH	drug response	41		5.35404e-05	0	0	0	remifentanil
6	154090179	rs747990966	G	T	OPRM1	ENST00000330432.12		c.643+1G>T	splice_donor_variant	HIGH		35		0.00012054	0	0	0	remifentanil
6	154090952	rs202211710	G	T	OPRM1	ENST00000330432.12	p.Gly215Val	c.644G>T	missense_variant	MODERATE		33	0.02	1.33908e-05	1.01876e-05	0	0	remifentanil
6	154091009	rs374499666	T	C	OPRM1	ENST00000330432.12	p.Leu234Pro	c.701T>C	missense_variant	MODERATE		27.3	0.01	1.33216e-05	0	0	0	remifentanil
6	154091032	rs552231464	G	A	OPRM1	ENST00000330432.12	p.Ala242Thr	c.724G>A	missense_variant	MODERATE		28.2	0	2.66759e-05	2.54235e-06	0	0	remifentanil
6	154091035	rs1792013579	T	A	OPRM1	ENST00000330432.12	p.Phe243Ile	c.727T>A	missense_variant	MODERATE		27.8		1.33447e-05	0	0	0	remifentanil
6	154091086	rs199666956	C	T	OPRM1	ENST00000330432.12	p.Arg260Cys	c.778C>T	missense_variant	MODERATE	Uncertain significance	27.9	0	0.000413885	0.000375417	0	0	remifentanil
6	154091087	rs1799974	G	A	OPRM1	ENST00000330432.12	p.Arg260His	c.779G>A	missense_variant	MODERATE		28.9	0	0.000613219	0.00103898	0	2	remifentanil
6	154091101	rs17174822	C	T	OPRM1	ENST00000330432.12	p.Arg265Cys	c.793C>T	missense_variant	MODERATE		29.7	0.01	0.00374667	5.08466e-05	1	0	remifentanil
6	154091102	rs376950705	G	A	OPRM1	ENST00000330432.12	p.Arg265His	c.794G>A	missense_variant	MODERATE		25.9	0	0.00096141	2.28809e-05	1	0	remifentanil
6	154091102	rs376950705	G	T	OPRM1	ENST00000330432.12	p.Arg265Leu	c.794G>T	missense_variant	MODERATE		29.4	0.01	5.33248e-05	2.54233e-06	0	0	remifentanil
6	154091110	rs200811844	T	C	OPRM1	ENST00000330432.12	p.Ser268Pro	c.802T>C	missense_variant	MODERATE		28.9	0.02	0.00246515	8.47435e-07	0	0	remifentanil
6	154091128	rs17174829	G	A	OPRM1	ENST00000330432.12	p.Asp274Asn	c.820G>A	missense_variant	MODERATE		29.4	0.01	7.99488e-05	0.000356768	0	0	remifentanil
6	154091141	rs201847839	G	A	OPRM1	ENST00000330432.12	p.Arg278Gln	c.833G>A	missense_variant	MODERATE		31	0	1.33252e-05	1.10167e-05	0	0	remifentanil
6	154091171	rs751843102	T	TGGC	OPRM1	ENST00000330432.12	p.Ala289dup	c.864_866dup	inframe_insertion	MODERATE		20		1.33465e-05	8.47433e-07	0	0	remifentanil
6	154091176	rs376725129	G	A	OPRM1	ENST00000330432.12	p.Val290Met	c.868G>A	missense_variant	MODERATE		28	0.01	0.000213561	0	0	0	remifentanil
6	154091242	rs1252005645	GA	G	OPRM1	ENST00000330432.12	p.Thr313LeufsTer14	c.937del	frameshift_variant	HIGH		32		3.99765e-05	0	0	0	remifentanil
6	154091288	rs1393380625	G	C	OPRM1	ENST00000330432.12	p.Gly327Ala	c.980G>C	missense_variant	MODERATE		26.9		1.33515e-05	0	0	0	remifentanil
6	154091309	rs949954608	A	C	OPRM1	ENST00000330432.12	p.Asn334Thr	c.1001A>C	missense_variant	MODERATE		27		1.33515e-05	0	0	0	remifentanil
6	154091333	rs199649616	A	G	OPRM1	ENST00000330432.12	p.Asp342Gly	c.1025A>G	missense_variant	MODERATE		29.5		1.33472e-05	0	0	0	remifentanil
6	154091344	rs771106503	A	G	OPRM1	ENST00000330432.12	p.Lys346Glu	c.1036A>G	missense_variant	MODERATE		28.2	0	0.000120109	0	0	0	remifentanil
6	154091347	rs200512398	C	G	OPRM1	ENST00000330432.12	p.Arg347Gly	c.1039C>G	missense_variant	MODERATE		25		1.33501e-05	0	0	0	remifentanil
6	154091347	rs200512398	C	T	OPRM1	ENST00000330432.12	p.Arg347Ter	c.1039C>T	stop_gained	HIGH	drug response	38		1.33501e-05	3.47446e-05	0	0	remifentanil
6	154091348	rs77013544	G	A	OPRM1	ENST00000330432.12	p.Arg347Gln	c.1040G>A	missense_variant	MODERATE		26.2	0.03	2.66973e-05	0.000138131	0	0	remifentanil
6	154091350	rs199668737	T	C	OPRM1	ENST00000330432.12	p.Cys348Arg	c.1042T>C	missense_variant	MODERATE		28.8	0	1.33245e-05	2.03383e-05	0	0	remifentanil
6	154091414	rs199984546	G	A	OPRM1	ENST00000330432.12	p.Arg369His	c.1106G>A	missense_variant	MODERATE		25.4	0.01	4.00609e-05	4.15242e-05	0	0	remifentanil
6	154118695	rs1176744152	G	T	OPRM1	ENST00000330432.12	p.Glu393Ter	c.1177G>T	stop_gained	HIGH		57		1.33508e-05	0	0	0	remifentanil
6	154118714	rs1386219743	T	C	OPRM1	ENST00000330432.12	p.Leu399Ser	c.1196T>C	missense_variant	MODERATE		25.6		2.66987e-05	0	0	0	remifentanil
6	154246729	rs34427887	C	T	OPRM1	ENST00000337049.8	p.Arg401Ter	c.1201C>T	stop_gained	HIGH	drug response	28.7		0.0120686	0.0735357	8	3207	remifentanil
6	43770712	rs756155710	GGACA	G	VEGFA	ENST00000672860.3	p.Asp7ProfsTer45	c.19_22del	frameshift_variant	HIGH		30		7.06115e-05	4.56771e-05	0	0	warfarin
6	43770719	rs1308919157	C	CA	VEGFA	ENST00000672860.3	p.Thr6AspfsTer79	c.14dup	frameshift_variant	HIGH		28.7		1.41824e-05	2.59214e-06	0	0	warfarin
6	43770731	rs1317828597	G	A	VEGFA	ENST00000672860.3	p.Ala9Thr	c.25G>A	missense_variant	MODERATE		25.3	0	1.42922e-05	0	0	0	warfarin
6	43770770	rs764480708	C	T	VEGFA	ENST00000672860.3	p.Arg22Trp	c.64C>T	missense_variant	MODERATE	Uncertain significance	23	0	0.00213663	4.44945e-05	0	1	warfarin
6	43770782	rs767638850	G	C	VEGFA	ENST00000672860.3	p.Ala26Pro	c.76G>C	missense_variant	MODERATE		27.1	0	1.47697e-05	0	0	0	warfarin
6	43770809	rs1055085365	G	T	VEGFA	ENST00000672860.3	p.Glu35Ter	c.103G>T	stop_gained	HIGH		36		0.000305197	1.14834e-05	0	0	warfarin
6	43770811	rs1362024511	G	GC	VEGFA	ENST00000672860.3	p.Ala37ArgfsTer48	c.108dup	frameshift_variant	HIGH		27.8		1.45201e-05	7.06331e-06	0	0	warfarin
6	43770813	rs1763300886	C	G	VEGFA	ENST00000672860.3	p.Pro36Arg	c.107C>G	missense_variant	MODERATE		25.3	0	1.45226e-05	0	0	0	warfarin
6	43770825	rs1404494791	G	C	VEGFA	ENST00000672860.3	p.Gly40Ala	c.119G>C	missense_variant	MODERATE		25	0	1.45028e-05	8.82061e-07	0	0	warfarin
6	43770936	rs368064502	G	A	VEGFA	ENST00000672860.3	p.Ser77Asn	c.230G>A	missense_variant	MODERATE		23.4	0.01	4.1441e-05	5.93598e-05	0	0	warfarin
6	43770965	rs1763340395	C	T	VEGFA	ENST00000672860.3	p.Arg87Trp	c.259C>T	missense_variant	MODERATE		26.2	0	1.38696e-05	8.73379e-07	0	0	warfarin
6	43770990	rs766474822	G	A	VEGFA	ENST00000672860.3	p.Gly95Glu	c.284G>A	missense_variant	MODERATE		25	0.01	5.55586e-05	0	0	0	warfarin
6	43771013	rs1422237480	G	A	VEGFA	ENST00000672860.3	p.Glu103Lys	c.307G>A	missense_variant	MODERATE		28.3	0	5.5919e-05	0	0	0	warfarin
6	43771021	rs768628753	G	C	VEGFA	ENST00000672860.3	p.Arg105Ser	c.315G>C	missense_variant	MODERATE		25.1	0	1.41535e-05	4.8264e-05	0	0	warfarin
6	43771022	rs988521895	G	C	VEGFA	ENST00000672860.3	p.Gly106Arg	c.316G>C	missense_variant	MODERATE		26.7	0	4.24893e-05	8.78228e-07	0	0	warfarin
6	43771085	rs1044994556	GCAGA	G	VEGFA	ENST00000672860.3	p.Asp128ValfsTer21	c.383_386del	frameshift_variant	HIGH		28.6		1.45298e-05	0	0	0	warfarin
6	43771101	rs926455673	C	G	VEGFA	ENST00000672860.3	p.Ala132Gly	c.395C>G	missense_variant	MODERATE		24.9		2.9509e-05	0	0	0	warfarin
6	43771103	rs939211010	G	T	VEGFA	ENST00000672860.3	p.Ala133Ser	c.397G>T	missense_variant	MODERATE		25.7	0	2.9522e-05	0	0	0	warfarin
6	43771125	rs1426591848	C	T	VEGFA	ENST00000672860.3	p.Ala140Val	c.419C>T	missense_variant	MODERATE		25.1	0	1.46143e-05	0	0	0	warfarin
6	43771130	rs1212415280	G	T	VEGFA	ENST00000672860.3	p.Ala142Ser	c.424G>T	missense_variant	MODERATE		24	0.01	5.85943e-05	0	0	0	warfarin
6	43771163	rs1447433103	G	A	VEGFA	ENST00000672860.3	p.Gly153Ser	c.457G>A	missense_variant	MODERATE		25	0	1.40536e-05	0	0	0	warfarin
6	43771175	rs772365349	A	G	VEGFA	ENST00000672860.3	p.Ser157Gly	c.469A>G	missense_variant	MODERATE		25.3	0	8.44476e-05	0.000120204	0	0	warfarin
6	43771185	rs760903464	C	G	VEGFA	ENST00000672860.3	p.Pro160Arg	c.479C>G	missense_variant	MODERATE		22.9	0	0.000123592	0	0	0	warfarin
6	43771229	rs761101895	G	T	VEGFA	ENST00000672860.3	p.Gly175Cys	c.523G>T	missense_variant	MODERATE		26.2	0	5.43996e-05	0.000328739	0	0	warfarin
6	43771241	rs199971699	G	A	VEGFA	ENST00000672860.3	p.Glu179Lys	c.535G>A	missense_variant	MODERATE		24.6	0.04	2.71231e-05	6.79477e-06	0	0	warfarin
6	43774381	rs138919899	A	T	VEGFA	ENST00000672860.3	p.Asn216Ile	c.647A>T	missense_variant	MODERATE		22.5	0.04	0.00307754	0	0	0	warfarin
6	43777546	rs748352475	C	G	VEGFA	ENST00000672860.3	p.Pro246Ala	c.736C>G	missense_variant	MODERATE		25.2	0.01	1.33504e-05	3.9829e-05	0	0	warfarin
6	43777558	rs933893718	G	A	VEGFA	ENST00000672860.3	p.Glu250Lys	c.748G>A	missense_variant	MODERATE		28.7	0.01	2.66937e-05	1.86435e-05	0	0	warfarin
6	43778466	rs114262569	C	T	VEGFA	ENST00000672860.3	p.Arg288Trp	c.862C>T	missense_variant	MODERATE		28.7	0	5.33092e-05	2.11886e-05	0	0	warfarin
6	43778482	rs1284410244	A	G	VEGFA	ENST00000672860.3	p.Gln293Arg	c.878A>G	missense_variant	MODERATE		22.5		1.33447e-05	0	0	0	warfarin
6	43778517	rs1766221565	C	T	VEGFA	ENST00000672860.3	p.His305Tyr	c.913C>T	missense_variant	MODERATE		26.8	0	1.33483e-05	1.69496e-06	0	0	warfarin
6	43778902	rs201365646	A	G	VEGFA	ENST00000672860.3	p.Arg316Gly	c.946A>G	missense_variant	MODERATE		23.5	0.03	1.33245e-05	0	0	0	warfarin
6	43780766	rs769957944	C	T	VEGFA	ENST00000672860.3	p.Arg333Ter	c.997C>T	stop_gained	HIGH		41		1.36348e-05	7.75267e-06	0	0	warfarin
6	43780773	rs774265827	G	A	VEGFA	ENST00000672860.3	p.Arg335His	c.1004G>A	missense_variant	MODERATE		31	0.03	2.67394e-05	1.94922e-05	0	0	warfarin
6	43780784	rs141138308	C	T	VEGFA	ENST00000672860.3	p.Arg339Trp	c.1015C>T	missense_variant	MODERATE		25.8	0	6.67789e-05	1.27115e-05	0	0	warfarin
6	43780815	rs774318829	C	T	VEGFA	ENST00000372055.9	p.Ala349Val	c.1046C>T	missense_variant	MODERATE		20.6		4.00609e-05	0	0	0	warfarin
6	43780817	rs771953814	C	T	VEGFA	ENST00000372055.9	p.Arg350Cys	c.1048C>T	missense_variant	MODERATE		22.8		6.67931e-05	1.94911e-05	0	0	warfarin
6	43780827	rs908246511	T	C	VEGFA	ENST00000372055.9	p.Leu353Pro	c.1058T>C	missense_variant	MODERATE		21.7		1.33497e-05	4.23716e-06	0	0	warfarin
6	43780844	rs139206878	C	T	VEGFA	ENST00000372055.9	p.Pro359Ser	c.1075C>T	missense_variant	MODERATE		23.2		0.000213305	0	0	0	warfarin
6	43780848	rs374210528	GC	G	VEGFA	ENST00000372055.9	p.His362IlefsTer39	c.1084del	frameshift_variant	HIGH		29		0.000893953	8.47485e-07	3	0	warfarin
6	43781988	rs755042290	ATTTG	A	VEGFA	ENST00000672860.3	p.Phe358TyrfsTer25	c.1073_1076del	frameshift_variant	HIGH		34		2.67016e-05	0	0	0	warfarin
6	43782020	rs1287276985	T	A	VEGFA	ENST00000672860.3	p.Cys367Ser	c.1099T>A	missense_variant	MODERATE		28.4		1.33508e-05	0	0	0	warfarin
6	43782036	rs1263739598	C	CA	VEGFA	ENST00000672860.3	p.Asp373ArgfsTer10	c.1116dup	frameshift_variant	HIGH		33		1.33461e-05	0	0	0	warfarin
6	43782077	rs752907384	C	T	VEGFA	ENST00000672860.3	p.Arg386Cys	c.1156C>T	missense_variant	MODERATE		32	0	1.33486e-05	5.08492e-06	0	0	warfarin
6	43784558	rs374253522	G	A	VEGFA	ENST00000672860.3	p.Arg395Gln	c.1184G>A	missense_variant	MODERATE		33	0	1.33522e-05	1.61013e-05	0	0	warfarin
6	43784612	rs1269130764	T	C	VEGFA	ENST00000425836.8	p.Leu389Pro	c.1166T>C	missense_variant	MODERATE		21.6		1.33529e-05	0	0	0	warfarin
1	28812442	rs778538430	C	G	OPRD1	ENST00000234961.7	p.Ser20Trp	c.59C>G	missense_variant	MODERATE	Uncertain significance	25	0	1.44974e-05	6.18616e-06	0	0	fentanyl
1	28812582	rs2088641479	A	G	OPRD1	ENST00000234961.7	p.Asn67Asp	c.199A>G	missense_variant	MODERATE		29.8	0	1.39712e-05	0	0	0	fentanyl
1	28812600	rs1255572625	G	C	OPRD1	ENST00000234961.7	p.Gly73Arg	c.217G>C	missense_variant	MODERATE		29.7	0	1.42187e-05	0	0	0	fentanyl
1	28858971	rs1430907287	C	T	OPRD1	ENST00000234961.7	p.Thr82Met	c.245C>T	missense_variant	MODERATE		26.4	0	6.67343e-05	4.23921e-06	0	0	fentanyl
1	28858980	rs2089084365	A	T	OPRD1	ENST00000234961.7	p.Asn85Ile	c.254A>T	missense_variant	MODERATE		27.2		1.33437e-05	0	0	0	fentanyl
1	28859075	rs200552760	G	A	OPRD1	ENST00000234961.7	p.Gly117Ser	c.349G>A	missense_variant	MODERATE		24.7	0.04	3.99638e-05	5.08453e-06	0	0	fentanyl
1	28859087	rs768842503	T	C	OPRD1	ENST00000234961.7	p.Cys121Arg	c.361T>C	missense_variant	MODERATE		26.9	0	5.33689e-05	0	0	0	fentanyl
1	28859139	rs79344086	C	T	OPRD1	ENST00000234961.7	p.Thr138Met	c.413C>T	missense_variant	MODERATE		25.9	0.01	2.66361e-05	5.932e-06	0	0	fentanyl
1	28859153	rs927147209	A	C	OPRD1	ENST00000234961.7	p.Ser143Arg	c.427A>C	missense_variant	MODERATE		28.5	0	5.33832e-05	8.47425e-07	0	0	fentanyl
1	28859162	rs778293667	C	T	OPRD1	ENST00000234961.7	p.Arg146Cys	c.436C>T	missense_variant	MODERATE		31	0	2.6688e-05	9.32167e-06	0	0	fentanyl
1	28859171	rs750038268	G	A	OPRD1	ENST00000234961.7	p.Ala149Thr	c.445G>A	missense_variant	MODERATE		29.3	0	1.33447e-05	1.35586e-05	0	0	fentanyl
1	28859205	rs368939902	G	A	OPRD1	ENST00000234961.7	p.Arg160His	c.479G>A	missense_variant	MODERATE		31	0	2.66852e-05	4.23713e-06	0	0	fentanyl
1	28859219	rs2089088622	G	T	OPRD1	ENST00000234961.7	p.Ala165Ser	c.493G>T	missense_variant	MODERATE		27.6		1.33419e-05	0	0	0	fentanyl
1	28859237	rs369753127	T	C	OPRD1	ENST00000234961.7	p.Cys171Arg	c.511T>C	missense_variant	MODERATE		27.1	0	2.66845e-05	0	0	0	fentanyl
1	28859267	rs374166221	G	A	OPRD1	ENST00000234961.7	p.Val181Met	c.541G>A	missense_variant	MODERATE		24.9	0.04	1.33213e-05	2.28814e-05	0	0	fentanyl
1	28859303	rs771766280	GGTGA	G	OPRD1	ENST00000234961.7		c.577+12_577+15del	splice_donor_variant	HIGH		23.8		0.000200321	5.09466e-06	0	0	fentanyl
1	28862811	rs1246594421	G	C	OPRD1	ENST00000234961.7	p.Cys216Ser	c.647G>C	missense_variant	MODERATE		24.2		1.33408e-05	0	0	0	fentanyl
1	28862816	rs753063961	T	C	OPRD1	ENST00000234961.7	p.Phe218Leu	c.652T>C	missense_variant	MODERATE		28.7	0	1.33412e-05	0	0	0	fentanyl
1	28862855	rs1368630213	G	GT	OPRD1	ENST00000234961.7	p.Cys232ValfsTer80	c.692dup	frameshift_variant	HIGH		33		0.000106732	0	0	0	fentanyl
1	28862894	rs2089136132	C	G	OPRD1	ENST00000234961.7	p.Arg244Gly	c.730C>G	missense_variant	MODERATE		24.1		1.33412e-05	0	0	0	fentanyl
1	28862895	rs2089136156	G	A	OPRD1	ENST00000234961.7	p.Arg244His	c.731G>A	missense_variant	MODERATE		32	0	1.33408e-05	0	0	0	fentanyl
1	28862936	rs2089136925	C	A	OPRD1	ENST00000234961.7	p.Arg258Ser	c.772C>A	missense_variant	MODERATE		27.3	0	1.33426e-05	0	0	0	fentanyl
1	28862948	rs1165605364	A	G	OPRD1	ENST00000234961.7	p.Met262Val	c.784A>G	missense_variant	MODERATE		24.4	0	1.33447e-05	1.69534e-06	0	0	fentanyl
1	28862969	rs370180812	G	T	OPRD1	ENST00000234961.7	p.Ala269Ser	c.805G>T	missense_variant	MODERATE		24.5	0	2.67008e-05	0.000132293	0	0	fentanyl
1	28862975	rs548573683	G	A	OPRD1	ENST00000234961.7	p.Val271Met	c.811G>A	missense_variant	MODERATE		26.8	0.03	2.67016e-05	8.48122e-07	0	0	fentanyl
1	28862978	rs1357742166	G	GT	OPRD1	ENST00000234961.7	p.Cys273ValfsTer39	c.815dup	frameshift_variant	HIGH		33		1.33501e-05	0	0	0	fentanyl
1	28863032	rs887362542	G	C	OPRD1	ENST00000234961.7	p.Asp290His	c.868G>C	missense_variant	MODERATE		22.1		1.33776e-05	0	0	0	fentanyl
1	28863092	rs753649437	A	C	OPRD1	ENST00000234961.7	p.Asn310His	c.928A>C	missense_variant	MODERATE		26.7	0	2.67137e-05	0	0	0	fentanyl
1	28863203	rs764026265	C	T	OPRD1	ENST00000234961.7	p.Arg347Cys	c.1039C>T	missense_variant	MODERATE		26.5	0.01	1.34568e-05	1.70544e-06	0	0	fentanyl
1	28863224	rs1318960486	C	A	OPRD1	ENST00000234961.7	p.Arg354Ser	c.1060C>A	missense_variant	MODERATE		25.2	0	5.41785e-05	0	0	0	fentanyl
2	25234311	rs749167103	C	T	DNMT3A	ENST00000321117.10	p.Ala903Thr	c.2707G>A	missense_variant	MODERATE		25.9	0	1.33469e-05	0	0	0	warfarin
2	25234316	rs774384800	A	G	DNMT3A	ENST00000321117.10	p.Leu901Pro	c.2702T>C	missense_variant	MODERATE		31	0	1.33483e-05	1.69497e-06	0	0	warfarin
2	25234323	rs771922296	G	A	DNMT3A	ENST00000321117.10	p.Arg899Cys	c.2695C>T	missense_variant	MODERATE	Uncertain significance	32	0	1.33301e-05	1.10178e-05	0	0	warfarin
2	25234359	rs755252969	T	A	DNMT3A	ENST00000321117.10	p.Arg887Ter	c.2659A>T	stop_gained	HIGH		40		1.33447e-05	8.47446e-07	0	0	warfarin
2	25234373	rs147001633	C	T	DNMT3A	ENST00000321117.10	p.Arg882His	c.2645G>A	missense_variant	MODERATE	Conflicting interpretations of pathogenicity	24.6	0	0.00045446	0.000268053	0	0	warfarin
2	25234373	rs147001633	C	G	DNMT3A	ENST00000321117.10	p.Arg882Pro	c.2645G>C	missense_variant	MODERATE	Pathogenic/Likely pathogenic	25.1	0.01	1.33604e-05	6.78218e-06	0	0	warfarin
2	25234374	rs377577594	G	A	DNMT3A	ENST00000321117.10	p.Arg882Cys	c.2644C>T	missense_variant	MODERATE	Pathogenic	32	0.02	0.000133547	0.000164497	0	0	warfarin
2	25234414	rs1239050589	A	C	DNMT3A	ENST00000321117.10	p.Phe868Leu	c.2604T>G	missense_variant	MODERATE		23.4	0.01	1.33494e-05	8.4787e-07	0	0	warfarin
2	25235724	rs376830288	C	T	DNMT3A	ENST00000321117.10	p.Trp860Ter	c.2580G>A	stop_gained	HIGH	Pathogenic/Likely pathogenic	43		4.00406e-05	3.39008e-06	0	0	warfarin
2	25235725	rs1321116253	C	T	DNMT3A	ENST00000321117.10	p.Trp860Ter	c.2579G>A	stop_gained	HIGH		46		1.33479e-05	2.54249e-06	0	0	warfarin
2	25235726	rs373014701	A	G	DNMT3A	ENST00000321117.10	p.Trp860Arg	c.2578T>C	missense_variant	MODERATE		32	0	4.00438e-05	1.94948e-05	0	0	warfarin
2	25235735	rs754004583	CCT	C	DNMT3A	ENST00000321117.10	p.Glu856GlyfsTer7	c.2567_2568del	frameshift_variant	HIGH		33		1.33486e-05	0	0	0	warfarin
2	25235750	rs746967478	T	C	DNMT3A	ENST00000321117.10	p.Met852Val	c.2554A>G	missense_variant	MODERATE		23.7	0.03	1.33461e-05	3.38971e-06	0	0	warfarin
2	25235780	rs1015295548	G	A	DNMT3A	ENST00000321117.10	p.Gln842Ter	c.2524C>T	stop_gained	HIGH		41		1.33479e-05	8.47462e-07	0	0	warfarin
2	25236935	rs762213449	C	T	DNMT3A	ENST00000321117.10		c.2478+1G>A	splice_donor_variant	HIGH	Pathogenic	33		1.33476e-05	4.23916e-06	0	0	warfarin
2	25236956	rs1673437165	CCA	C	DNMT3A	ENST00000321117.10	p.Leu819ArgfsTer35	c.2456_2457del	frameshift_variant	HIGH		33		1.33476e-05	8.47564e-07	0	0	warfarin
2	25236972		CT	C	DNMT3A	ENST00000321117.10	p.Glu814GlyfsTer11	c.2441del	frameshift_variant	HIGH		35		1.33454e-05	0	0	0	warfarin
2	25239129	rs1457044151	C	T	DNMT3A	ENST00000321117.10		c.2408+1G>A	splice_donor_variant	HIGH		34		1.33472e-05	2.54272e-06	0	0	warfarin
2	25239137	rs753567076	T	C	DNMT3A	ENST00000321117.10	p.Met801Val	c.2401A>G	missense_variant	MODERATE		26.3	0.02	1.33497e-05	5.0857e-06	0	0	warfarin
2	25239147	rs748836168	GT	G	DNMT3A	ENST00000321117.10	p.Asn797ThrfsTer5	c.2390del	frameshift_variant	HIGH		34		1.33465e-05	0	0	0	warfarin
2	25239151	rs781138077	C	T	DNMT3A	ENST00000321117.10	p.Gly796Asp	c.2387G>A	missense_variant	MODERATE		27.4	0	1.33476e-05	5.93251e-06	0	0	warfarin
2	25239181	rs962973415	G	T	DNMT3A	ENST00000321117.10	p.Ser786Ter	c.2357C>A	stop_gained	HIGH		43		1.33476e-05	8.47472e-07	0	0	warfarin
2	25239199	rs370751539	A	G	DNMT3A	ENST00000321117.10	p.Ile780Thr	c.2339T>C	missense_variant	MODERATE		29.3	0	6.67592e-05	1.69523e-05	0	0	warfarin
2	25239199	rs370751539	A	C	DNMT3A	ENST00000321117.10	p.Ile780Ser	c.2339T>G	missense_variant	MODERATE		32	0	1.33508e-05	3.39029e-06	0	0	warfarin
2	25239205	rs979932565	A	C	DNMT3A	ENST00000321117.10	p.Val778Gly	c.2333T>G	missense_variant	MODERATE		29.8	0	1.33497e-05	8.47554e-07	0	0	warfarin
2	25239216	rs1324347218	C	T	DNMT3A	ENST00000321117.10		c.2323-1G>A	splice_acceptor_variant	HIGH		34		1.33501e-05	3.3905e-06	0	0	warfarin
2	25240304	rs760624806	C	T	DNMT3A	ENST00000321117.10	p.Glu774Lys	c.2320G>A	missense_variant	MODERATE		32	0	1.33472e-05	1.69492e-06	0	0	warfarin
2	25240307	rs754336556	G	C	DNMT3A	ENST00000321117.10	p.Leu773Val	c.2317C>G	missense_variant	MODERATE		25.6	0	1.33469e-05	1.69488e-06	0	0	warfarin
2	25240312	rs757823678	C	A	DNMT3A	ENST00000321117.10	p.Arg771Leu	c.2312G>T	missense_variant	MODERATE	Uncertain significance	29.2	0.01	1.33469e-05	2.5424e-06	0	0	warfarin
2	25240313	rs779626155	G	A	DNMT3A	ENST00000321117.10	p.Arg771Ter	c.2311C>T	stop_gained	HIGH	Pathogenic	40		4.00438e-05	4.1531e-05	0	0	warfarin
2	25240315	rs758845779	G	A	DNMT3A	ENST00000321117.10	p.Ser770Leu	c.2309C>T	missense_variant	MODERATE	Conflicting interpretations of pathogenicity	31	0.01	2.66532e-05	1.5255e-05	0	0	warfarin
2	25240360	rs536841393	A	G	DNMT3A	ENST00000321117.10	p.Phe755Ser	c.2264T>C	missense_variant	MODERATE		32	0.02	1.33241e-05	1.44077e-05	0	0	warfarin
2	25240366	rs749132507	CAGA	C	DNMT3A	ENST00000321117.10	p.Phe752del	c.2255_2257del	inframe_deletion	MODERATE		21.6		1.33461e-05	1.01699e-05	0	0	warfarin
2	25240368	rs760959622	G	C	DNMT3A	ENST00000321117.10	p.Phe752Leu	c.2256C>G	missense_variant	MODERATE		31	0	1.33461e-05	8.47522e-07	0	0	warfarin
2	25240370	rs1032910834	A	AT	DNMT3A	ENST00000321117.10	p.Phe752IlefsTer5	c.2253_2254insA	frameshift_variant	HIGH		33		1.33458e-05	0	0	0	warfarin
2	25240379	rs754613602	G	A	DNMT3A	ENST00000321117.10	p.Arg749Cys	c.2245C>T	missense_variant	MODERATE	Pathogenic	32	0	1.33486e-05	1.77985e-05	0	0	warfarin
2	25240418	rs761934754	G	A	DNMT3A	ENST00000321117.10	p.Arg736Cys	c.2206C>T	missense_variant	MODERATE	Conflicting interpretations of pathogenicity	32	0.01	1.33618e-05	3.1379e-05	0	0	warfarin
2	25240420	rs147828672	T	C	DNMT3A	ENST00000321117.10	p.Tyr735Cys	c.2204A>G	missense_variant	MODERATE	Conflicting interpretations of pathogenicity	29.6	0.02	4.01596e-05	2.62941e-05	0	0	warfarin
2	25240420	rs147828672	T	G	DNMT3A	ENST00000321117.10	p.Tyr735Ser	c.2204A>C	missense_variant	MODERATE	Uncertain significance	29.6	0	1.33847e-05	3.39241e-06	0	0	warfarin
2	25240423	rs1215180755	A	G	DNMT3A	ENST00000321117.10	p.Phe734Ser	c.2201T>C	missense_variant	MODERATE		31	0.02	1.33611e-05	8.48123e-07	0	0	warfarin
2	25240428	rs761103716	AAAG	A	DNMT3A	ENST00000321117.10	p.Phe732del	c.2193_2195del	inframe_deletion	MODERATE	Uncertain significance	22.3		1.33412e-05	3.39348e-05	0	0	warfarin
2	25240430	rs149043640	A	T	DNMT3A	ENST00000321117.10	p.Phe732Ile	c.2194T>A	missense_variant	MODERATE		28.7	0	1.33611e-05	0	0	0	warfarin
2	25240433	rs143019657	A	G	DNMT3A	ENST00000321117.10	p.Phe731Leu	c.2191T>C	missense_variant	MODERATE		32	0.02	1.33593e-05	8.48932e-07	0	0	warfarin
2	25240435	rs749126333	A	G	DNMT3A	ENST00000321117.10	p.Leu730Pro	c.2189T>C	missense_variant	MODERATE		32	0	1.33658e-05	0	0	0	warfarin
2	25240646	rs1673906141	GGCCCTTGCGA	G	DNMT3A	ENST00000321117.10	p.Arg720SerfsTer56	c.2157_2166del	frameshift_variant	HIGH		33		1.3344e-05	0	0	0	warfarin
2	25240666	rs778857953	A	T	DNMT3A	ENST00000321117.10	p.Val716Asp	c.2147T>A	missense_variant	MODERATE		29	0	1.33437e-05	1.69487e-06	0	0	warfarin
2	25240672	rs367909007	G	C	DNMT3A	ENST00000321117.10	p.Ser714Cys	c.2141C>G	missense_variant	MODERATE	Conflicting interpretations of pathogenicity	28.5	0.01	1.33426e-05	1.69492e-05	0	0	warfarin
2	25240693	rs927337009	C	T	DNMT3A	ENST00000321117.10	p.Gly707Asp	c.2120G>A	missense_variant	MODERATE		26.4	0	2.6693e-05	5.93237e-06	0	0	warfarin
2	25240702	rs1454822561	AC	A	DNMT3A	ENST00000321117.10	p.Val704Ter	c.2110del	frameshift_variant	HIGH		32		1.33494e-05	0	0	0	warfarin
2	25240710	rs1363458221	G	GA	DNMT3A	ENST00000321117.10	p.Asp702ArgfsTer11	c.2102dup	frameshift_variant	HIGH		34		1.33437e-05	0	0	0	warfarin
2	25240715	rs775823075	G	T	DNMT3A	ENST00000321117.10	p.Pro700Thr	c.2098C>A	missense_variant	MODERATE		27.7	0	1.33458e-05	0	0	0	warfarin
2	25240718	rs763776241	C	T	DNMT3A	ENST00000321117.10	p.Gly699Ser	c.2095G>A	missense_variant	MODERATE		27.4	0	2.66624e-05	2.54236e-06	0	0	warfarin
2	25240727	rs750325978	G	A	DNMT3A	ENST00000321117.10	p.Gln696Ter	c.2086C>T	stop_gained	HIGH	Likely pathogenic	40		1.33444e-05	8.47486e-07	0	0	warfarin
2	25240732	rs761987159	T	C	DNMT3A	ENST00000321117.10		c.2083-2A>G	splice_acceptor_variant	HIGH		35		1.33494e-05	2.54243e-06	0	0	warfarin
2	25241561	rs766397390	C	T	DNMT3A	ENST00000321117.10		c.2082+1G>A	splice_donor_variant	HIGH		34		1.33593e-05	5.93452e-06	0	0	warfarin
2	25241587	rs754764419	T	A	DNMT3A	ENST00000321117.10	p.Asp686Val	c.2057A>T	missense_variant	MODERATE		32	0	1.33697e-05	0	0	0	warfarin
2	25241607	rs1337677556	CCCCTG	C	DNMT3A	ENST00000321117.10	p.Gln678GlufsTer33	c.2032_2036del	frameshift_variant	HIGH		33		1.33508e-05	0	0	0	warfarin
2	25241656	rs553080210	G	A	DNMT3A	ENST00000321117.10	p.Ser663Leu	c.1988C>T	missense_variant	MODERATE		32	0.01	2.66667e-05	4.23735e-06	0	0	warfarin
2	25241662	rs1471917721	A	G	DNMT3A	ENST00000321117.10	p.Ile661Thr	c.1982T>C	missense_variant	MODERATE		28.6	0	1.33511e-05	8.47475e-07	0	0	warfarin
2	25241668	rs752434188	C	T	DNMT3A	ENST00000321117.10	p.Arg659His	c.1976G>A	missense_variant	MODERATE	Uncertain significance	24.2	0.02	2.66973e-05	5.93244e-06	0	0	warfarin
2	25241669	rs755982635	G	A	DNMT3A	ENST00000321117.10	p.Arg659Cys	c.1975C>T	missense_variant	MODERATE		25.5	0	1.33522e-05	8.47492e-07	0	0	warfarin
2	25241685	rs747168987	C	A	DNMT3A	ENST00000321117.10	p.Leu653Phe	c.1959G>T	missense_variant	MODERATE		27	0	1.33472e-05	8.47466e-07	0	0	warfarin
2	25241686	rs1202526721	A	T	DNMT3A	ENST00000321117.10	p.Leu653Ter	c.1958T>A	stop_gained	HIGH		39		1.33533e-05	1.69498e-06	0	0	warfarin
2	25241704	rs781742148	A	C	DNMT3A	ENST00000321117.10	p.Leu647Arg	c.1940T>G	missense_variant	MODERATE		28.3	0	1.33511e-05	2.5427e-06	0	0	warfarin
2	25243897	rs1238786275	C	A	DNMT3A	ENST00000321117.10		c.1936+1G>T	splice_donor_variant	HIGH		35		1.36881e-05	0	0	0	warfarin
2	25243919	rs1674382248	G	A	DNMT3A	ENST00000321117.10	p.Leu639Phe	c.1915C>T	missense_variant	MODERATE		25.2	0.04	1.36836e-05	1.74353e-06	0	0	warfarin
2	25243919	rs1674382568	GAGA	G	DNMT3A	ENST00000321117.10	p.Ser638del	c.1912_1914del	inframe_deletion	MODERATE		21.8		1.36833e-05	0	0	0	warfarin
2	25243924		AGCAC	A	DNMT3A	ENST00000321117.10	p.Val636CysfsTer14	c.1906_1909del	frameshift_variant	HIGH		33		1.36825e-05	0	0	0	warfarin
2	25243927	rs929806900	A	T	DNMT3A	ENST00000321117.10	p.Val636Glu	c.1907T>A	missense_variant	MODERATE	Likely pathogenic	29.5	0	1.36844e-05	0	0	0	warfarin
2	25243928	rs376550450	C	A	DNMT3A	ENST00000321117.10	p.Val636Leu	c.1906G>T	missense_variant	MODERATE		25.7	0.04	2.73605e-05	6.10213e-06	0	0	warfarin
2	25243930	rs751562376	C	T	DNMT3A	ENST00000321117.10	p.Arg635Gln	c.1904G>A	missense_variant	MODERATE	Conflicting interpretations of pathogenicity	28.4	0	1.36821e-05	2.09225e-05	0	0	warfarin
2	25243931	rs144689354	G	A	DNMT3A	ENST00000321117.10	p.Arg635Trp	c.1903C>T	missense_variant	MODERATE	Conflicting interpretations of pathogenicity	29.3	0	6.84126e-05	4.1849e-05	0	0	warfarin
2	25243942	rs1159270298	C	G	DNMT3A	ENST00000321117.10	p.Arg631Thr	c.1892G>C	missense_variant	MODERATE		26.9	0	1.36761e-05	0	0	0	warfarin
2	25244177	rs930025818	G	C	DNMT3A	ENST00000321117.10	p.Ala610Gly	c.1829C>G	missense_variant	MODERATE		28	0	1.33451e-05	0	0	0	warfarin
2	25244213	rs764679587	C	T	DNMT3A	ENST00000321117.10	p.Arg598Gln	c.1793G>A	missense_variant	MODERATE		28.1	0	1.33234e-05	3.38973e-06	0	0	warfarin
2	25244214	rs568207978	G	A	DNMT3A	ENST00000321117.10	p.Arg598Ter	c.1792C>T	stop_gained	HIGH	Pathogenic/Likely pathogenic	38		1.33291e-05	3.22065e-05	0	0	warfarin
2	25244220	rs1674438806	G	A	DNMT3A	ENST00000321117.10	p.Arg596Trp	c.1786C>T	missense_variant	MODERATE		24.6	0.02	1.33444e-05	5.93198e-06	0	0	warfarin
2	25244248	rs746498722	G	T	DNMT3A	ENST00000321117.10	p.Cys586Ter	c.1758C>A	stop_gained	HIGH		22.5		1.33465e-05	0	0	0	warfarin
2	25244249	rs754506713	C	T	DNMT3A	ENST00000321117.10	p.Cys586Tyr	c.1757G>A	missense_variant	MODERATE	Uncertain significance	26.6	0	1.33461e-05	1.69489e-06	0	0	warfarin
2	25244274	rs1302320339	C	A	DNMT3A	ENST00000321117.10	p.Glu578Ter	c.1732G>T	stop_gained	HIGH		38		2.6693e-05	0	0	0	warfarin
2	25244294	rs1674455426	GCCCCCGGCCCCA	G	DNMT3A	ENST00000321117.10	p.Val567_Gly570del	c.1700_1711del	inframe_deletion	MODERATE		20.5		1.3388e-05	0	0	0	warfarin
2	25244294	rs1558665485	G	GC	DNMT3A	ENST00000321117.10	p.Ala571GlyfsTer7	c.1711dup	frameshift_variant	HIGH	Pathogenic/Likely pathogenic	33		1.3388e-05	0	0	0	warfarin
2	25244321	rs1218552501	C	T	DNMT3A	ENST00000321117.10	p.Cys562Tyr	c.1685G>A	missense_variant	MODERATE		27.5	0.04	1.33679e-05	5.09557e-06	0	0	warfarin
2	25244337	rs760791871	A	C	DNMT3A	ENST00000321117.10	p.Cys557Gly	c.1669T>G	missense_variant	MODERATE		32	0	1.33851e-05	0	0	0	warfarin
2	25244338	rs1674465974	C	G	DNMT3A	ENST00000321117.10	p.Arg556Ser	c.1668G>C	missense_variant	MODERATE	Likely pathogenic	33	0.01	1.34009e-05	2.55412e-06	0	0	warfarin
2	25244567	rs111848085	A	C	DNMT3A	ENST00000321117.10	p.Leu547Arg	c.1640T>G	missense_variant	MODERATE		29.1	0	1.33536e-05	2.54239e-06	0	0	warfarin
2	25244578	rs1164367418	G	GC	DNMT3A	ENST00000321117.10	p.Arg544ProfsTer2	c.1628dup	frameshift_variant	HIGH	Pathogenic	32		1.33511e-05	0	0	0	warfarin
2	25244580	rs752222356	C	A	DNMT3A	ENST00000321117.10	p.Gly543Cys	c.1627G>T	missense_variant	MODERATE		27.6	0	2.6698e-05	1.10174e-05	0	0	warfarin
2	25244601	rs767775447	AG	A	DNMT3A	ENST00000321117.10	p.Tyr536ThrfsTer115	c.1605del	frameshift_variant	HIGH		26.6		1.33433e-05	1.69488e-06	0	0	warfarin
2	25244603	rs1674511927	G	GACTGGTAGCCGTCGTCGTCGT	DNMT3A	ENST00000321117.10	p.Tyr528_Gln534dup	c.1583_1603dup	inframe_insertion	MODERATE		21.4		1.33451e-05	2.54231e-06	0	0	warfarin
2	25244607	rs1167876410	G	A	DNMT3A	ENST00000321117.10	p.Gln534Ter	c.1600C>T	stop_gained	HIGH		38		1.33444e-05	2.54235e-06	0	0	warfarin
2	25244608	rs757057121	G	C	DNMT3A	ENST00000321117.10	p.Tyr533Ter	c.1599C>G	stop_gained	HIGH		32		1.33248e-05	8.47438e-07	0	0	warfarin
2	25244628	rs1372858208	G	A	DNMT3A	ENST00000321117.10	p.Gln527Ter	c.1579C>T	stop_gained	HIGH		38		1.3349e-05	8.47465e-07	0	0	warfarin
2	25244653	rs759936287	C	T	DNMT3A	ENST00000321117.10		c.1555-1G>A	splice_acceptor_variant	HIGH	Pathogenic	34		1.33469e-05	1.695e-06	0	0	warfarin
2	25245284	rs1162765172	AG	A	DNMT3A	ENST00000321117.10	p.Leu508SerfsTer143	c.1522del	frameshift_variant	HIGH		32		1.33494e-05	4.23747e-06	0	0	warfarin
2	25245305	rs149738328	T	A	DNMT3A	ENST00000321117.10	p.Asn501Ile	c.1502A>T	missense_variant	MODERATE		23.4	0.01	1.33458e-05	8.47485e-07	0	0	warfarin
2	25245326	rs1240736156	C	G	DNMT3A	ENST00000321117.10	p.Cys494Ser	c.1481G>C	missense_variant	MODERATE	Pathogenic	26	0.01	1.33476e-05	0	0	0	warfarin
2	25246046	rs747281687	A	G	DNMT3A	ENST00000321117.10	p.Val483Ala	c.1448T>C	missense_variant	MODERATE	Uncertain significance	27.9	0.03	5.34316e-05	0	0	0	warfarin
2	25246066	rs1307856488	T	C	DNMT3A	ENST00000321117.10		c.1430-2A>G	splice_acceptor_variant	HIGH		34		1.33437e-05	3.38978e-06	0	0	warfarin
2	25246159	rs774112139	C	T	DNMT3A	ENST00000321117.10		c.1429+1G>A	splice_donor_variant	HIGH		34		1.33465e-05	1.35611e-05	0	0	warfarin
2	25246163	rs772041976	T	A	DNMT3A	ENST00000321117.10	p.Arg476Ter	c.1426A>T	stop_gained	HIGH		37		1.33437e-05	0	0	0	warfarin
2	25246259	rs1481248882	C	A	DNMT3A	ENST00000321117.10	p.Glu444Ter	c.1330G>T	stop_gained	HIGH		37		2.66937e-05	0	0	0	warfarin
2	25246285	rs1674760167	A	G	DNMT3A	ENST00000321117.10	p.Val435Ala	c.1304T>C	missense_variant	MODERATE		20.2		1.33715e-05	0	0	0	warfarin
2	25246619	rs374440649	C	A	DNMT3A	ENST00000321117.10		c.1279+1G>T	splice_donor_variant	HIGH		33		1.33833e-05	0	0	0	warfarin
2	25246658	rs1258189576	A	G	DNMT3A	ENST00000321117.10	p.Phe414Ser	c.1241T>C	missense_variant	MODERATE		29.9	0	1.3349e-05	8.47508e-07	0	0	warfarin
2	25246659	rs1195155939	A	T	DNMT3A	ENST00000321117.10	p.Phe414Ile	c.1240T>A	missense_variant	MODERATE		27.7	0	1.33486e-05	0	0	0	warfarin
2	25246660	rs755744291	GC	G	DNMT3A	ENST00000321117.10	p.Gly413AlafsTer238	c.1238del	frameshift_variant	HIGH		24.7		2.66966e-05	3.39028e-06	0	0	warfarin
2	25246671	rs764880874	C	T	DNMT3A	ENST00000321117.10	p.Ala410Thr	c.1228G>A	missense_variant	MODERATE		25.7	0	1.33227e-05	1.69495e-06	0	0	warfarin
2	25246681	rs1356500325	C	T	DNMT3A	ENST00000321117.10	p.Met406Ile	c.1218G>A	missense_variant	MODERATE		23.4		1.33451e-05	0	0	0	warfarin
2	25246695	rs796065342	G	A	DNMT3A	ENST00000321117.10	p.Gln402Ter	c.1204C>T	stop_gained	HIGH	Pathogenic	38		1.33476e-05	4.23723e-06	0	0	warfarin
2	25246763	rs1036696061	C	T	DNMT3A	ENST00000321117.10	p.Arg379His	c.1136G>A	missense_variant	MODERATE		23.7	0	1.3344e-05	2.54246e-06	0	0	warfarin
2	25246764	rs754459010	G	A	DNMT3A	ENST00000321117.10	p.Arg379Cys	c.1135C>T	missense_variant	MODERATE	Uncertain significance	27	0	1.3323e-05	5.93251e-06	0	0	warfarin
2	25246777	rs781118037	C	A	DNMT3A	ENST00000321117.10		c.1123-1G>T	splice_acceptor_variant	HIGH		33		1.33437e-05	1.69505e-06	0	0	warfarin
2	25247049	rs1674889411	A	C	DNMT3A	ENST00000321117.10		c.1122+2T>G	splice_donor_variant	HIGH		34		1.33551e-05	8.47636e-07	0	0	warfarin
2	25247062	rs1290621612	C	A	DNMT3A	ENST00000321117.10	p.Glu371Ter	c.1111G>T	stop_gained	HIGH		38		1.33486e-05	0	0	0	warfarin
2	25247109	rs1274074419	TG	T	DNMT3A	ENST00000321117.10	p.His355ThrfsTer52	c.1063del	frameshift_variant	HIGH		32		1.33568e-05	8.47469e-07	0	0	warfarin
2	25247133	rs1474463141	A	T	DNMT3A	ENST00000321117.10	p.Leu347Gln	c.1040T>A	missense_variant	MODERATE		28.3	0	1.33276e-05	8.47482e-07	0	0	warfarin
2	25247136	rs1308281604	G	A	DNMT3A	ENST00000321117.10	p.Pro346Leu	c.1037C>T	missense_variant	MODERATE		24	0.02	2.6661e-05	8.47476e-07	0	0	warfarin
2	25247142	rs749817324	A	T	DNMT3A	ENST00000321117.10	p.Leu344Gln	c.1031T>A	missense_variant	MODERATE		31	0	1.33501e-05	3.39008e-06	0	0	warfarin
2	25247595	rs773208295	G	A	DNMT3A	ENST00000321117.10	p.Ser337Leu	c.1010C>T	missense_variant	MODERATE		27	0.03	2.67123e-05	4.23764e-06	0	0	warfarin
2	25247615	rs757340349	C	G	DNMT3A	ENST00000321117.10	p.Trp330Cys	c.990G>C	missense_variant	MODERATE		29.2		1.33479e-05	0	0	0	warfarin
2	25247615	rs757340349	C	T	DNMT3A	ENST00000321117.10	p.Trp330Ter	c.990G>A	stop_gained	HIGH		37		1.33479e-05	5.0848e-06	0	0	warfarin
2	25247628	rs758881009	C	T	DNMT3A	ENST00000321117.10	p.Arg326His	c.977G>A	missense_variant	MODERATE		27.8	0	5.34074e-05	1.52551e-05	0	0	warfarin
2	25247629	rs747448117	G	T	DNMT3A	ENST00000321117.10	p.Arg326Ser	c.976C>A	missense_variant	MODERATE		27.3	0	1.33729e-05	8.47515e-07	0	0	warfarin
2	25247647	rs778270132	G	A	DNMT3A	ENST00000321117.10	p.Arg320Ter	c.958C>T	stop_gained	HIGH	Pathogenic	37		2.66752e-05	1.69507e-05	0	0	warfarin
2	25247666	rs770813937	C	T	DNMT3A	ENST00000321117.10	p.Trp313Ter	c.939G>A	stop_gained	HIGH		36		1.33483e-05	1.01698e-05	0	0	warfarin
2	25247679	rs1553414043	C	G	DNMT3A	ENST00000321117.10	p.Arg309Pro	c.926G>C	missense_variant	MODERATE		27.7	0.02	1.33486e-05	8.47435e-07	0	0	warfarin
2	25247688	rs1465829182	C	T	DNMT3A	ENST00000321117.10	p.Trp306Ter	c.917G>A	stop_gained	HIGH	Pathogenic	37		1.33504e-05	3.38978e-06	0	0	warfarin
2	25247690	rs761839006	C	T	DNMT3A	ENST00000321117.10	p.Trp305Ter	c.915G>A	stop_gained	HIGH		37		1.33518e-05	5.93236e-06	0	0	warfarin
2	25247691	rs765341003	C	T	DNMT3A	ENST00000321117.10	p.Trp305Ter	c.914G>A	stop_gained	HIGH		37		1.33522e-05	5.93217e-06	0	0	warfarin
2	25247721	rs1674993563	A	G	DNMT3A	ENST00000321117.10	p.Leu295Pro	c.884T>C	missense_variant	MODERATE		29.5	0	1.34171e-05	4.23788e-06	0	0	warfarin
2	25247721	rs1391240201	AGC	A	DNMT3A	ENST00000321117.10	p.Glu294AspfsTer29	c.882_883del	frameshift_variant	HIGH		32		1.34167e-05	0	0	0	warfarin
2	25247751	rs1234716262	T	C	DNMT3A	ENST00000321117.10		c.856-2A>G	splice_acceptor_variant	HIGH		33		1.33661e-05	8.47499e-07	0	0	warfarin
2	25248036	rs772041639	C	A	DNMT3A	ENST00000321117.10		c.855+1G>T	splice_donor_variant	HIGH		35		1.33622e-05	1.69502e-06	0	0	warfarin
2	25248129	rs1675069953	A	AT	DNMT3A	ENST00000321117.10	p.Ser255IlefsTer9	c.762dup	frameshift_variant	HIGH		26.5		1.33593e-05	0	0	0	warfarin
2	25248183	rs1675084990	G	A	DNMT3A	ENST00000321117.10	p.Gln237Ter	c.709C>T	stop_gained	HIGH		37		1.33504e-05	8.47511e-07	0	0	warfarin
2	25248239	rs1374860380	G	A	DNMT3A	ENST00000321117.10	p.Ala218Val	c.653C>T	missense_variant	MODERATE		22.9		1.33865e-05	0	0	0	warfarin
2	25274978	rs779859478	C	T	DNMT3A	ENST00000321117.10	p.Arg201His	c.602G>A	missense_variant	MODERATE		27.3	0.03	2.66852e-05	0	0	0	warfarin
2	25275032	rs1447483341	C	T	DNMT3A	ENST00000321117.10	p.Arg183Gln	c.548G>A	missense_variant	MODERATE		27.6	0.01	1.33494e-05	5.94205e-06	0	0	warfarin
2	25275065	rs201159986	C	G	DNMT3A	ENST00000321117.10	p.Gly172Ala	c.515G>C	missense_variant	MODERATE		23.3	0.03	5.33903e-05	0	0	0	warfarin
2	25275080		C	CG	DNMT3A	ENST00000321117.10	p.Arg167ProfsTer49	c.499dup	frameshift_variant	HIGH		32		1.34156e-05	0	0	0	warfarin
2	25275084	rs2031283183	A	G	DNMT3A	ENST00000321117.10	p.Ser166Pro	c.496T>C	missense_variant	MODERATE		21.3		1.34289e-05	0	0	0	warfarin
2	25300185	rs199643287	G	A	DNMT3A	ENST00000321117.10	p.Thr44Met	c.131C>T	missense_variant	MODERATE	Conflicting interpretations of pathogenicity	22.8	0.04	0.000186562	3.38991e-05	0	0	warfarin
2	25300203	rs369618387	C	T	DNMT3A	ENST00000321117.10	p.Arg38His	c.113G>A	missense_variant	MODERATE	Uncertain significance	26	0.02	1.33494e-05	7.62738e-06	0	0	warfarin
2	25300240	rs781524740	C	T	DNMT3A	ENST00000321117.10	p.Gly26Arg	c.76G>A	missense_variant	MODERATE	Conflicting interpretations of pathogenicity	23.8	0.02	0.000186901	4.23767e-06	0	0	warfarin
2	25313930	rs959218576	G	A	DNMT3A	ENST00000321117.10	p.Arg19Trp	c.55C>T	missense_variant	MODERATE	Uncertain significance	29.3	0.01	2.73179e-05	1.0462e-05	0	0	warfarin
8	26748596	rs578174680	GGGCCTGGTGGCGTC	G	ADRA1A	ENST00000380586.5	p.Asp470GlnfsTer26	c.1408_1421del	frameshift_variant	HIGH		21.5		0.000651616	0.000878593	0	0	epinephrine,norepinephrine,phenylephrine
8	26770159	rs776937254	TC	T	ADRA1A	ENST00000380573.4	p.Glu464ArgfsTer14	c.1390del	frameshift_variant	HIGH		20.5		6.83191e-05	0	0	0	epinephrine,norepinephrine,phenylephrine
8	26770160	rs757219537	C	T	ADRA1A	ENST00000380573.4	p.Glu464Lys	c.1390G>A	missense_variant	MODERATE		21.8	0	2.73179e-05	0	0	0	epinephrine,norepinephrine,phenylephrine
8	26770189	rs1168557189	A	G	ADRA1A	ENST00000380573.4	p.Val454Ala	c.1361T>C	missense_variant	MODERATE		22.5	0	6.73927e-05	0	0	0	epinephrine,norepinephrine,phenylephrine
8	26770253	rs137939451	A	G	ADRA1A	ENST00000380573.4	p.Cys433Arg	c.1297T>C	missense_variant	MODERATE		22.4	0.01	6.66169e-05	0	0	0	epinephrine,norepinephrine,phenylephrine
8	26770283	rs367786537	G	A	ADRA1A	ENST00000380573.4	p.Arg423Trp	c.1267C>T	missense_variant	MODERATE		28.3	0	4.00416e-05	1.27115e-05	0	0	epinephrine,norepinephrine,phenylephrine
8	26770378	rs151273238	G	A	ADRA1A	ENST00000380573.4	p.Thr391Met	c.1172C>T	missense_variant	MODERATE		23.3	0	0.00030643	6.86433e-05	0	0	epinephrine,norepinephrine,phenylephrine
8	26770423	rs140512348	C	G	ADRA1A	ENST00000380573.4	p.Arg376Pro	c.1127G>C	missense_variant	MODERATE		23.3		1.33444e-05	0	0	0	epinephrine,norepinephrine,phenylephrine
8	26770543	rs147084464	G	C	ADRA1A	ENST00000380573.4	p.Ala336Gly	c.1007C>G	missense_variant	MODERATE		27.7	0	1.33262e-05	8.47442e-07	0	0	epinephrine,norepinephrine,phenylephrine
8	26770549	rs1313869976	T	G	ADRA1A	ENST00000380573.4	p.Lys334Thr	c.1001A>C	missense_variant	MODERATE		26.2	0	1.33437e-05	0	0	0	epinephrine,norepinephrine,phenylephrine
8	26770574	rs1326198666	A	T	ADRA1A	ENST00000380573.4	p.Tyr326Asn	c.976T>A	missense_variant	MODERATE		28.3	0	2.6688e-05	0	0	0	epinephrine,norepinephrine,phenylephrine
8	26770607	rs756970856	C	T	ADRA1A	ENST00000380573.4	p.Gly315Arg	c.943G>A	missense_variant	MODERATE		27.1	0	8.01667e-05	1.10168e-05	0	0	epinephrine,norepinephrine,phenylephrine
8	26864093	rs148938279	G	A	ADRA1A	ENST00000380573.4	p.Pro293Ser	c.877C>T	missense_variant	MODERATE	Uncertain significance	28.6	0.02	1.33355e-05	0.000106834	0	0	epinephrine,norepinephrine,phenylephrine
8	26864115	rs532108221	C	A	ADRA1A	ENST00000380573.4	p.Trp285Cys	c.855G>T	missense_variant	MODERATE		31	0	2.66532e-05	0	0	0	epinephrine,norepinephrine,phenylephrine
8	26864147	rs201224020	C	T	ADRA1A	ENST00000380573.4	p.Gly275Ser	c.823G>A	missense_variant	MODERATE		27.5	0	1.33454e-05	5.84723e-05	0	0	epinephrine,norepinephrine,phenylephrine
8	26864173	rs750645265	C	T	ADRA1A	ENST00000380573.4	p.Arg266Gln	c.797G>A	missense_variant	MODERATE		28.7	0.01	1.33465e-05	8.47422e-07	0	0	epinephrine,norepinephrine,phenylephrine
8	26864184	rs760650826	GA	G	ADRA1A	ENST00000380573.4	p.Leu262ProfsTer29	c.785del	frameshift_variant	HIGH		33		1.33429e-05	0	0	0	epinephrine,norepinephrine,phenylephrine
8	26864323	rs1486909427	C	CG	ADRA1A	ENST00000380573.4	p.Arg216ProfsTer85	c.646dup	frameshift_variant	HIGH		32		1.33447e-05	0	0	0	epinephrine,norepinephrine,phenylephrine
8	26864371	rs2229125	A	C	ADRA1A	ENST00000380573.4	p.Ile200Ser	c.599T>G	missense_variant	MODERATE		31	0	0.00447702	0.0254711	0	358	epinephrine,norepinephrine,phenylephrine
8	26864456	rs1250025758	C	T	ADRA1A	ENST00000380573.4	p.Asp172Asn	c.514G>A	missense_variant	MODERATE		25.5		1.33465e-05	0	0	0	epinephrine,norepinephrine,phenylephrine
8	26864516	rs745878118	C	T	ADRA1A	ENST00000380573.4	p.Ala152Thr	c.454G>A	missense_variant	MODERATE		24.4	0.04	1.33497e-05	1.69488e-06	0	0	epinephrine,norepinephrine,phenylephrine
8	26864523	rs772196043	G	T	ADRA1A	ENST00000380573.4	p.Cys149Ter	c.447C>A	stop_gained	HIGH		37		1.33469e-05	1.69488e-06	0	0	epinephrine,norepinephrine,phenylephrine
8	26864554	rs1437799761	G	GT	ADRA1A	ENST00000380573.4	p.Thr139AsnfsTer162	c.415dup	frameshift_variant	HIGH		33		1.33429e-05	0	0	0	epinephrine,norepinephrine,phenylephrine
8	26864566	rs914665795	G	A	ADRA1A	ENST00000380573.4	p.Pro135Leu	c.404C>T	missense_variant	MODERATE	Uncertain significance	32	0	2.66837e-05	4.99987e-05	0	0	epinephrine,norepinephrine,phenylephrine
8	26864572	rs752263648	C	G	ADRA1A	ENST00000380573.4	p.Arg133Pro	c.398G>C	missense_variant	MODERATE		28.6		1.33465e-05	0	0	0	epinephrine,norepinephrine,phenylephrine
8	26864629	rs748982353	A	T	ADRA1A	ENST00000380573.4	p.Ile114Asn	c.341T>A	missense_variant	MODERATE		29.4		1.33483e-05	0	0	0	epinephrine,norepinephrine,phenylephrine
8	26864681	rs776269898	C	A	ADRA1A	ENST00000380573.4	p.Val97Phe	c.289G>T	missense_variant	MODERATE	Uncertain significance	22.4	0.02	2.6698e-05	0	0	0	epinephrine,norepinephrine,phenylephrine
8	26864683	rs1813763764	C	T	ADRA1A	ENST00000380573.4	p.Arg96Lys	c.287G>A	missense_variant	MODERATE		26.2	0.01	1.33472e-05	0	0	0	epinephrine,norepinephrine,phenylephrine
8	26864756	rs748400751	C	T	ADRA1A	ENST00000380573.4	p.Asp72Asn	c.214G>A	missense_variant	MODERATE		28.7	0	1.33486e-05	1.69488e-06	0	0	epinephrine,norepinephrine,phenylephrine
8	26864764	rs969571942	G	T	ADRA1A	ENST00000380573.4	p.Ala69Glu	c.206C>A	missense_variant	MODERATE		29.7	0	1.33479e-05	2.54228e-06	0	0	epinephrine,norepinephrine,phenylephrine
8	26864777	rs768150925	T	G	ADRA1A	ENST00000380573.4	p.Ile65Leu	c.193A>C	missense_variant	MODERATE		26.4	0	1.33683e-05	0	0	0	epinephrine,norepinephrine,phenylephrine
8	26864777	rs768150925	T	C	ADRA1A	ENST00000380573.4	p.Ile65Val	c.193A>G	missense_variant	MODERATE		23.4	0	0.000213892	1.61023e-05	0	0	epinephrine,norepinephrine,phenylephrine
8	26864806	rs373498579	C	T	ADRA1A	ENST00000380573.4	p.Arg55Gln	c.164G>A	missense_variant	MODERATE		28.6	0.01	0.000133276	1.69488e-06	0	0	epinephrine,norepinephrine,phenylephrine
8	26864827	rs61757011	A	T	ADRA1A	ENST00000380573.4	p.Ile48Asn	c.143T>A	missense_variant	MODERATE		31	0	2.67008e-05	0.00011271	0	0	epinephrine,norepinephrine,phenylephrine
8	26864849	rs1813783246	C	T	ADRA1A	ENST00000380573.4	p.Val41Met	c.121G>A	missense_variant	MODERATE		25.2		1.33576e-05	0	0	0	epinephrine,norepinephrine,phenylephrine
8	26864894	rs1400692981	C	G	ADRA1A	ENST00000380573.4	p.Ala26Pro	c.76G>C	missense_variant	MODERATE		24.8		1.33497e-05	0	0	0	epinephrine,norepinephrine,phenylephrine
8	26864931	rs779800024	G	T	ADRA1A	ENST00000380573.4	p.Asn13Lys	c.39C>A	missense_variant	MODERATE		26.3	0.01	1.3344e-05	0	0	0	epinephrine,norepinephrine,phenylephrine
8	26864939	rs1189407397	T	C	ADRA1A	ENST00000380573.4	p.Ser11Gly	c.31A>G	missense_variant	MODERATE		21.5		1.33583e-05	0	0	0	epinephrine,norepinephrine,phenylephrine
12	21373335	rs897927917	AG	A	IAPP	ENST00000240652.8		c.-15-1del	splice_acceptor_variant	HIGH		25.3		0.000121294	0	0	0	rocuronium
12	21373401	rs904381884	T	A	IAPP	ENST00000240652.8	p.Leu17Ter	c.50T>A	stop_gained	HIGH		35		5.33889e-05	0	0	0	rocuronium
12	21373433	rs138036034	T	C	IAPP	ENST00000240652.8		c.80+2T>C	splice_donor_variant	HIGH		29.9		5.35275e-05	0.000223556	0	0	rocuronium
12	21378237	rs780362061	T	A	IAPP	ENST00000240652.8	p.Ser27Arg	c.81T>A	missense_variant	MODERATE		22.4	0	1.33458e-05	0	0	0	rocuronium
12	21378253	rs1370833713	C	T	IAPP	ENST00000240652.8	p.Arg33Trp	c.97C>T	missense_variant	MODERATE		23.1	0	4.00427e-05	0	0	0	rocuronium
12	21378254	rs200996235	G	A	IAPP	ENST00000240652.8	p.Arg33Gln	c.98G>A	missense_variant	MODERATE		26.7	0.03	1.33522e-05	1.86437e-05	0	0	rocuronium
12	21378262	rs142526620	A	T	IAPP	ENST00000240652.8	p.Asn36Tyr	c.106A>T	missense_variant	MODERATE		20.6	0	4.0031e-05	0	0	0	rocuronium
12	21378287	rs773900669	G	A	IAPP	ENST00000240652.8	p.Arg44His	c.131G>A	missense_variant	MODERATE		23.2	0.03	9.3433e-05	1.52542e-05	0	0	rocuronium
12	21378307	rs369714240	C	G	IAPP	ENST00000240652.8	p.His51Asp	c.151C>G	missense_variant	MODERATE		20.6	0.01	2.66916e-05	3.81348e-05	0	0	rocuronium
12	21378317	rs149268012	A	T	IAPP	ENST00000240652.8	p.Asn54Ile	c.161A>T	missense_variant	MODERATE		23.7		2.66894e-05	0	0	0	rocuronium
12	57138527	rs764409398	C	T	LRP1	ENST00000243077.8	p.Arg46Trp	c.136C>T	missense_variant	MODERATE		27.5	0.03	2.67037e-05	7.62718e-06	0	0	warfarin
12	57138536	rs375203123	G	A	LRP1	ENST00000243077.8	p.Gly49Ser	c.145G>A	missense_variant	MODERATE		24.8	0.04	6.6761e-05	5.93222e-06	0	0	warfarin
12	57141461	rs765480065	A	G	LRP1	ENST00000243077.8	p.Asn93Ser	c.278A>G	missense_variant	MODERATE		23.8	0.01	2.66482e-05	0	0	0	warfarin
12	57141496	rs373332583	G	A	LRP1	ENST00000243077.8	p.Gly105Arg	c.313G>A	missense_variant	MODERATE		31	0.01	1.33454e-05	4.06763e-05	0	0	warfarin
12	57143705	rs2035342540	G	A	LRP1	ENST00000243077.8	p.Gly119Ser	c.355G>A	missense_variant	MODERATE		22.7		1.33437e-05	0	0	0	warfarin
12	57143730	rs1011406233	C	T	LRP1	ENST00000243077.8	p.Thr127Ile	c.380C>T	missense_variant	MODERATE		23.6		1.33433e-05	0	0	0	warfarin
12	57145028	rs765594971	G	A	LRP1	ENST00000243077.8	p.Gly169Ser	c.505G>A	missense_variant	MODERATE		25	0.01	1.33515e-05	3.64399e-05	0	0	warfarin
12	57145029	rs201406588	G	A	LRP1	ENST00000243077.8	p.Gly169Asp	c.506G>A	missense_variant	MODERATE		24.6	0.01	1.33501e-05	0.00013559	0	0	warfarin
12	57145071	rs79597834	C	T	LRP1	ENST00000243077.8	p.Pro183Leu	c.548C>T	missense_variant	MODERATE	Uncertain significance	22.8	0.03	1.33291e-05	1.18641e-05	0	0	warfarin
12	57145331	rs576800042	C	T	LRP1	ENST00000243077.8	p.Arg228Trp	c.682C>T	missense_variant	MODERATE		24.4	0.01	1.33504e-05	5.932e-06	0	0	warfarin
12	57145346	rs779587545	A	G	LRP1	ENST00000243077.8	p.Met233Val	c.697A>G	missense_variant	MODERATE		24.8	0.01	1.33465e-05	0	0	0	warfarin
12	57145410	rs756497827	C	T	LRP1	ENST00000243077.8	p.Thr254Met	c.761C>T	missense_variant	MODERATE		25.1	0.01	5.33974e-05	2.54227e-06	0	0	warfarin
12	57145427	rs370701297	C	T	LRP1	ENST00000243077.8	p.Arg260Cys	c.778C>T	missense_variant	MODERATE		24.8	0.01	1.33479e-05	2.28807e-05	0	0	warfarin
12	57145469	rs1208647746	A	G	LRP1	ENST00000243077.8	p.Asn274Asp	c.820A>G	missense_variant	MODERATE		23.3		1.33497e-05	0	0	0	warfarin
12	57154295	rs141588836	A	T	LRP1	ENST00000243077.8	p.Asn310Ile	c.929A>T	missense_variant	MODERATE		24.3	0.01	1.33454e-05	1.69489e-06	0	0	warfarin
12	57154480	rs1371893568	A	G	LRP1	ENST00000243077.8	p.Lys336Glu	c.1006A>G	missense_variant	MODERATE		32		1.33558e-05	0	0	0	warfarin
12	57154492	rs149677308	A	G	LRP1	ENST00000243077.8	p.Thr340Ala	c.1018A>G	missense_variant	MODERATE		28.1		1.33501e-05	0	0	0	warfarin
12	57154546	rs376832342	C	T	LRP1	ENST00000243077.8	p.Arg358Cys	c.1072C>T	missense_variant	MODERATE	Uncertain significance	27.8	0.01	4.00374e-05	6.7794e-06	0	0	warfarin
12	57154609	rs147618860	C	T	LRP1	ENST00000243077.8	p.Arg379Cys	c.1135C>T	missense_variant	MODERATE		25.4	0	1.33351e-05	9.33401e-06	0	0	warfarin
12	57154675	rs551728223	C	T	LRP1	ENST00000243077.8	p.Arg401Cys	c.1201C>T	missense_variant	MODERATE		27.1	0	1.3538e-05	2.59355e-06	0	0	warfarin
12	57154702	rs901756800	G	A	LRP1	ENST00000243077.8		c.1227+1G>A	splice_donor_variant	HIGH		35		1.3656e-05	8.70161e-07	0	0	warfarin
12	57156152	rs1270995001	A	T	LRP1	ENST00000243077.8	p.Asp429Val	c.1286A>T	missense_variant	MODERATE		25.2		1.3354e-05	0	0	0	warfarin
12	57156196	rs750499142	C	T	LRP1	ENST00000243077.8	p.Arg444Cys	c.1330C>T	missense_variant	MODERATE		29.9	0	1.33511e-05	0	0	0	warfarin
12	57156197	rs2035615945	G	A	LRP1	ENST00000243077.8	p.Arg444His	c.1331G>A	missense_variant	MODERATE		31		1.33504e-05	0	0	0	warfarin
12	57156220	rs1359867834	G	C	LRP1	ENST00000243077.8	p.Val452Leu	c.1354G>C	missense_variant	MODERATE		24		1.33479e-05	0	0	0	warfarin
12	57156229	rs753045357	C	T	LRP1	ENST00000243077.8	p.Arg455Trp	c.1363C>T	missense_variant	MODERATE		27.5	0	1.33494e-05	2.20334e-05	0	0	warfarin
12	57156271	rs779631645	C	T	LRP1	ENST00000243077.8	p.Arg469Cys	c.1405C>T	missense_variant	MODERATE		29.7	0.02	1.33458e-05	1.77966e-05	0	0	warfarin
12	57156281	rs201043548	G	C	LRP1	ENST00000243077.8	p.Arg472Pro	c.1415G>C	missense_variant	MODERATE		22.9		1.33479e-05	0	0	0	warfarin
12	57156815	rs773157202	C	T	LRP1	ENST00000243077.8	p.Pro486Ser	c.1456C>T	missense_variant	MODERATE		23.4	0.01	9.34879e-05	0	0	0	warfarin
12	57156884	rs770978664	G	A	LRP1	ENST00000243077.8	p.Gly509Ser	c.1525G>A	missense_variant	MODERATE		29.8	0.01	1.33819e-05	2.56299e-06	0	0	warfarin
12	57158405	rs2035663546	C	T	LRP1	ENST00000243077.8	p.Pro522Leu	c.1565C>T	missense_variant	MODERATE		26	0.01	1.33743e-05	8.52388e-07	0	0	warfarin
12	57158476	rs1358539543	A	C	LRP1	ENST00000243077.8	p.Lys546Gln	c.1636A>C	missense_variant	MODERATE		23.9	0.01	1.33479e-05	0	0	0	warfarin
12	57158496	rs1300376436	G	T	LRP1	ENST00000243077.8	p.Met552Ile	c.1656G>T	missense_variant	MODERATE		22.8		1.33458e-05	0	0	0	warfarin
12	57158528	rs1157519239	C	T	LRP1	ENST00000243077.8	p.Ala563Val	c.1688C>T	missense_variant	MODERATE		24.6		1.33458e-05	0	0	0	warfarin
12	57158558	rs2035667579	T	C	LRP1	ENST00000243077.8	p.Ile573Thr	c.1718T>C	missense_variant	MODERATE		24.3		1.33479e-05	0	0	0	warfarin
12	57158593	rs763726478	C	T	LRP1	ENST00000243077.8	p.Arg585Cys	c.1753C>T	missense_variant	MODERATE		29	0	1.33508e-05	6.77956e-06	0	0	warfarin
12	57159887	rs369026283	G	A	LRP1	ENST00000243077.8	p.Asp621Asn	c.1861G>A	missense_variant	MODERATE		30	0	1.33469e-05	1.77959e-05	0	0	warfarin
12	57159960	rs1028373179	G	T	LRP1	ENST00000243077.8	p.Gly645Val	c.1934G>T	missense_variant	MODERATE		28.1	0.01	9.34355e-05	0	0	0	warfarin
12	57160946	rs145154098	G	A	LRP1	ENST00000243077.8	p.Arg678Gln	c.2033G>A	missense_variant	MODERATE		24.4	0.01	2.67073e-05	1.61013e-05	0	0	warfarin
12	57160978	rs1555182804	C	T	LRP1	ENST00000243077.8	p.Arg689Ter	c.2065C>T	stop_gained	HIGH		38		1.33511e-05	0	0	0	warfarin
12	57161110	rs1196160540	C	T	LRP1	ENST00000243077.8	p.Arg733Trp	c.2197C>T	missense_variant	MODERATE		28.7	0	1.33497e-05	6.78021e-06	0	0	warfarin
12	57162413	rs779629494	C	T	LRP1	ENST00000243077.8	p.Arg767Cys	c.2299C>T	missense_variant	MODERATE		26.7	0	1.33511e-05	2.54232e-05	0	0	warfarin
12	57162422	rs41291999	C	T	LRP1	ENST00000243077.8	p.Arg770Trp	c.2308C>T	missense_variant	MODERATE		22.6	0.02	0.000493136	0.00302455	0	8	warfarin
12	57162461	rs767268647	C	T	LRP1	ENST00000243077.8	p.Arg783Cys	c.2347C>T	missense_variant	MODERATE		26.7	0	1.33501e-05	8.47439e-06	0	0	warfarin
12	57162462	rs374731359	G	A	LRP1	ENST00000243077.8	p.Arg783His	c.2348G>A	missense_variant	MODERATE		29	0	1.33551e-05	6.86426e-05	0	0	warfarin
12	57166932	rs1303668724	C	T	LRP1	ENST00000243077.8	p.Arg934Cys	c.2800C>T	missense_variant	MODERATE		29.2	0	1.33862e-05	3.41859e-06	0	0	warfarin
12	57166945	rs574238888	C	A	LRP1	ENST00000243077.8	p.Pro938His	c.2813C>A	missense_variant	MODERATE		24.3	0.01	2.67001e-05	1.69564e-06	0	0	warfarin
12	57166972	rs746886209	G	A	LRP1	ENST00000243077.8	p.Arg947His	c.2840G>A	missense_variant	MODERATE		29.6	0.02	2.66994e-05	9.32207e-06	0	0	warfarin
12	57167453	rs2035862007	C	T	LRP1	ENST00000243077.8	p.Thr975Ile	c.2924C>T	missense_variant	MODERATE		26.7		1.33515e-05	0	0	0	warfarin
12	57167493	rs1158126513	A	C	LRP1	ENST00000243077.8	p.Arg988Ser	c.2964A>C	missense_variant	MODERATE		24.5		1.33497e-05	0	0	0	warfarin
12	57167508	rs1652126202	C	A	LRP1	ENST00000243077.8	p.Asn993Lys	c.2979C>A	missense_variant	MODERATE		22.8		1.33469e-05	0	0	0	warfarin
12	57169217	rs928823996	G	A	LRP1	ENST00000243077.8	p.Gly1025Arg	c.3073G>A	missense_variant	MODERATE		26	0	9.34305e-05	5.08566e-06	0	0	warfarin
12	57173279	rs2035980389	G	A	LRP1	ENST00000243077.8	p.Ser1092Asn	c.3275G>A	missense_variant	MODERATE		26.5		1.33437e-05	0	0	0	warfarin
12	57173306	rs141210588	C	T	LRP1	ENST00000243077.8	p.Thr1101Ile	c.3302C>T	missense_variant	MODERATE		23		1.33469e-05	0	0	0	warfarin
12	57173317	rs779702143	G	A	LRP1	ENST00000243077.8	p.Asp1105Asn	c.3313G>A	missense_variant	MODERATE		26.8	0	2.66916e-05	1.69508e-06	0	0	warfarin
12	57173333	rs1205962890	T	C	LRP1	ENST00000243077.8	p.Phe1110Ser	c.3329T>C	missense_variant	MODERATE		32	0	1.33526e-05	0	0	0	warfarin
12	57173342	rs1189947951	A	G	LRP1	ENST00000243077.8	p.Lys1113Arg	c.3338A>G	missense_variant	MODERATE		22.4		1.33454e-05	0	0	0	warfarin
12	57173782	rs1002476041	C	T	LRP1	ENST00000243077.8	p.Arg1117Trp	c.3349C>T	missense_variant	MODERATE		31	0.02	1.33479e-05	5.93239e-06	0	0	warfarin
12	57173837	rs775690898	C	T	LRP1	ENST00000243077.8	p.Ser1135Leu	c.3404C>T	missense_variant	MODERATE		25.4	0	1.33469e-05	1.69486e-06	0	0	warfarin
12	57173881	rs541735845	C	A	LRP1	ENST00000243077.8	p.His1150Asn	c.3448C>A	missense_variant	MODERATE		25.1	0.02	5.32779e-05	0	0	0	warfarin
12	57173944	rs1489939002	G	A	LRP1	ENST00000243077.8	p.Asp1171Asn	c.3511G>A	missense_variant	MODERATE		28.8	0.04	2.66859e-05	5.93192e-06	0	0	warfarin
12	57173953	rs765494898	G	A	LRP1	ENST00000243077.8	p.Asp1174Asn	c.3520G>A	missense_variant	MODERATE		29.4	0	2.66404e-05	3.38974e-06	0	0	warfarin
12	57175472	rs1378097352	T	C	LRP1	ENST00000243077.8	p.Leu1187Pro	c.3560T>C	missense_variant	MODERATE		28.2	0	1.33454e-05	0	0	0	warfarin
12	57175507	rs1230903050	G	A	LRP1	ENST00000243077.8	p.Ala1199Thr	c.3595G>A	missense_variant	MODERATE		22.9		1.33437e-05	0	0	0	warfarin
12	57175570	rs781356205	A	G	LRP1	ENST00000243077.8	p.Thr1220Ala	c.3658A>G	missense_variant	MODERATE		27	0.02	4.00299e-05	1.6949e-06	0	0	warfarin
12	57175681	rs530078568	G	A	LRP1	ENST00000243077.8	p.Asp1257Asn	c.3769G>A	missense_variant	MODERATE		29.4	0.03	2.68593e-05	0	0	0	warfarin
12	57175954	rs772776317	G	A	LRP1	ENST00000243077.8	p.Arg1280Gln	c.3839G>A	missense_variant	MODERATE		33	0.03	2.66887e-05	8.47417e-07	0	0	warfarin
12	57176005	rs775159677	G	A	LRP1	ENST00000243077.8	p.Arg1297His	c.3890G>A	missense_variant	MODERATE		32	0	1.33451e-05	1.69483e-06	0	0	warfarin
12	57177044	rs544821808	T	A	LRP1	ENST00000243077.8	p.Leu1332Gln	c.3995T>A	missense_variant	MODERATE		28.6	0	1.33252e-05	0	0	0	warfarin
12	57177053	rs1026001939	T	A	LRP1	ENST00000243077.8	p.Phe1335Tyr	c.4004T>A	missense_variant	MODERATE		26.8	0	6.66329e-05	0	0	0	warfarin
12	57177243	rs752747822	T	A	LRP1	ENST00000243077.8	p.Asp1398Glu	c.4194T>A	missense_variant	MODERATE		21.1		1.33458e-05	0	0	0	warfarin
12	57177486	rs2036070525	G	A	LRP1	ENST00000243077.8	p.Ser1419Asn	c.4256G>A	missense_variant	MODERATE		28.3		1.33458e-05	0	0	0	warfarin
12	57177500	rs1238735535	C	T	LRP1	ENST00000243077.8	p.Arg1424Cys	c.4270C>T	missense_variant	MODERATE		26.7	0	4.0032e-05	7.62817e-06	0	0	warfarin
12	57177512	rs745902553	C	T	LRP1	ENST00000243077.8	p.Arg1428Trp	c.4282C>T	missense_variant	MODERATE		25.2	0.04	1.33429e-05	2.54237e-06	0	0	warfarin
12	57177528	rs2036071608	G	T	LRP1	ENST00000243077.8	p.Gly1433Val	c.4298G>T	missense_variant	MODERATE		26.9	0	1.33408e-05	0	0	0	warfarin
12	57178460	rs2036094365	G	T	LRP1	ENST00000243077.8	p.Gly1488Val	c.4463G>T	missense_variant	MODERATE		27.3		1.33429e-05	0	0	0	warfarin
12	57178552	rs1426205251	A	G	LRP1	ENST00000243077.8	p.Asn1519Asp	c.4555A>G	missense_variant	MODERATE		24.9		1.33437e-05	0	0	0	warfarin
12	57178575	rs1190960193	G	C	LRP1	ENST00000243077.8	p.Gln1526His	c.4578G>C	missense_variant	MODERATE		23.5		1.33433e-05	0	0	0	warfarin
12	57178892	rs1344427030	C	T	LRP1	ENST00000243077.8	p.Pro1537Ser	c.4609C>T	missense_variant	MODERATE		22.7		1.33593e-05	0	0	0	warfarin
12	57178910	rs905046474	A	C	LRP1	ENST00000243077.8	p.Asn1543His	c.4627A>C	missense_variant	MODERATE		24.1	0	6.67806e-05	0	0	0	warfarin
12	57178926	rs1469004105	C	T	LRP1	ENST00000243077.8	p.Pro1548Leu	c.4643C>T	missense_variant	MODERATE		23.9	0	1.33479e-05	0	0	0	warfarin
12	57178953	rs1303835516	A	G	LRP1	ENST00000243077.8	p.Tyr1557Cys	c.4670A>G	missense_variant	MODERATE		27.4		1.33526e-05	0	0	0	warfarin
12	57178958	rs759297890	C	T	LRP1	ENST00000243077.8	p.Arg1559Trp	c.4675C>T	missense_variant	MODERATE		24.4	0	1.33504e-05	2.54235e-06	0	0	warfarin
12	57179352	rs201999318	G	A	LRP1	ENST00000243077.8	p.Ala1588Thr	c.4762G>A	missense_variant	MODERATE		31	0	1.3344e-05	5.67888e-05	0	0	warfarin
12	57179403	rs1214156202	T	C	LRP1	ENST00000243077.8	p.Tyr1605His	c.4813T>C	missense_variant	MODERATE		31	0.01	5.33931e-05	0	0	0	warfarin
12	57179419	rs1240179235	C	T	LRP1	ENST00000243077.8	p.Thr1610Met	c.4829C>T	missense_variant	MODERATE		27.4	0	1.33419e-05	1.01692e-05	0	0	warfarin
12	57179473	rs773350053	G	A	LRP1	ENST00000243077.8	p.Arg1628His	c.4883G>A	missense_variant	MODERATE		32	0	2.66859e-05	8.47423e-06	0	0	warfarin
12	57179493	rs1437942919	C	T	LRP1	ENST00000243077.8	p.Arg1635Trp	c.4903C>T	missense_variant	MODERATE		27.1	0	1.33447e-05	3.3897e-06	0	0	warfarin
12	57179526	rs549171552	G	A	LRP1	ENST00000243077.8	p.Gly1646Ser	c.4936G>A	missense_variant	MODERATE		27.1	0	1.33252e-05	5.93219e-06	0	0	warfarin
12	57179824	rs751158586	G	A	LRP1	ENST00000243077.8	p.Arg1670Gln	c.5009G>A	missense_variant	MODERATE		32	0.02	2.66454e-05	1.44064e-05	0	0	warfarin
12	57179854	rs987857139	A	C	LRP1	ENST00000243077.8	p.Asn1680Thr	c.5039A>C	missense_variant	MODERATE		24.9		1.33444e-05	0	0	0	warfarin
12	57179952	rs765852423	C	T	LRP1	ENST00000243077.8	p.Arg1713Cys	c.5137C>T	missense_variant	MODERATE		24.8	0.01	1.33465e-05	4.23735e-06	0	0	warfarin
12	57180090	rs1449020954	A	G	LRP1	ENST00000243077.8	p.Met1729Val	c.5185A>G	missense_variant	MODERATE		23.2	0	2.6698e-05	1.27116e-05	0	0	warfarin
12	57180090	rs1449020954	A	T	LRP1	ENST00000243077.8	p.Met1729Leu	c.5185A>T	missense_variant	MODERATE		23.4	0.04	2.6698e-05	0	0	0	warfarin
12	57180105	rs760365211	C	T	LRP1	ENST00000243077.8	p.Arg1734Cys	c.5200C>T	missense_variant	MODERATE		23.7	0.02	2.67065e-05	2.11859e-05	0	0	warfarin
12	57180138	rs755226183	G	A	LRP1	ENST00000243077.8	p.Val1745Met	c.5233G>A	missense_variant	MODERATE		27.3	0.04	4.00459e-05	7.79756e-05	0	0	warfarin
12	57180396	rs775048472	G	T	LRP1	ENST00000243077.8	p.Arg1768Leu	c.5303G>T	missense_variant	MODERATE		24.5	0.03	1.33458e-05	4.23714e-06	0	0	warfarin
12	57180711	rs2036146696	A	G	LRP1	ENST00000243077.8	p.Thr1811Ala	c.5431A>G	missense_variant	MODERATE		26.7		2.66837e-05	0	0	0	warfarin
12	57180744	rs1363873514	G	A	LRP1	ENST00000243077.8	p.Val1822Ile	c.5464G>A	missense_variant	MODERATE		20.4		1.33426e-05	0	0	0	warfarin
12	57181220	rs1192640717	C	T	LRP1	ENST00000243077.8	p.Thr1864Met	c.5591C>T	missense_variant	MODERATE		26.7	0	1.33451e-05	2.54227e-06	0	0	warfarin
12	57181229	rs200163030	C	T	LRP1	ENST00000243077.8	p.Thr1867Met	c.5600C>T	missense_variant	MODERATE		20.4	0	3.99734e-05	1.01693e-05	0	0	warfarin
12	57181234	rs1309658554	C	G	LRP1	ENST00000243077.8	p.Arg1869Gly	c.5605C>G	missense_variant	MODERATE		25.3	0.02	1.33454e-05	8.4743e-07	0	0	warfarin
12	57181235	rs564564960	G	A	LRP1	ENST00000243077.8	p.Arg1869His	c.5606G>A	missense_variant	MODERATE	Uncertain significance	29.9	0.01	1.33255e-05	3.30497e-05	0	0	warfarin
12	57181238	rs1214472439	C	G	LRP1	ENST00000243077.8	p.Ser1870Cys	c.5609C>G	missense_variant	MODERATE		26	0.02	1.33433e-05	0	0	0	warfarin
12	57183385	rs776013646	G	T	LRP1	ENST00000243077.8	p.Gly1890Val	c.5669G>T	missense_variant	MODERATE		25.6	0.04	2.67895e-05	8.53828e-07	0	0	warfarin
12	57183406	rs1411685690	T	C	LRP1	ENST00000243077.8	p.Val1897Ala	c.5690T>C	missense_variant	MODERATE		27.8	0	1.33451e-05	8.4757e-06	0	0	warfarin
12	57183795	rs1490002523	G	T	LRP1	ENST00000243077.8	p.Val1939Leu	c.5815G>T	missense_variant	MODERATE		26.9	0.01	1.33465e-05	0	0	0	warfarin
12	57183798	rs1380907067	G	A	LRP1	ENST00000243077.8	p.Asp1940Asn	c.5818G>A	missense_variant	MODERATE		31		1.33494e-05	0	0	0	warfarin
12	57183814	rs773920979	C	T	LRP1	ENST00000243077.8	p.Thr1945Met	c.5834C>T	missense_variant	MODERATE		25.8	0.04	1.33486e-05	0.000105928	0	0	warfarin
12	57183836	rs1262040168	C	G	LRP1	ENST00000243077.8	p.Asp1952Glu	c.5856C>G	missense_variant	MODERATE		24.9		2.66959e-05	0	0	0	warfarin
12	57183841	rs747084009	C	T	LRP1	ENST00000243077.8	p.Thr1954Met	c.5861C>T	missense_variant	MODERATE		26.9	0	1.33479e-05	1.0169e-05	0	0	warfarin
12	57183847	rs200890734	G	A	LRP1	ENST00000243077.8	p.Arg1956His	c.5867G>A	missense_variant	MODERATE		30	0	9.34355e-05	0.000126266	0	1	warfarin
12	57183855	rs144804370	G	A	LRP1	ENST00000243077.8	p.Val1959Met	c.5875G>A	missense_variant	MODERATE	Uncertain significance	26.5	0	2.66482e-05	3.98291e-05	0	0	warfarin
12	57183861	rs2036216163	A	G	LRP1	ENST00000243077.8	p.Thr1961Ala	c.5881A>G	missense_variant	MODERATE		27.3	0.03	1.33486e-05	8.47419e-07	0	0	warfarin
12	57183906	rs1181908708	G	A	LRP1	ENST00000243077.8	p.Ala1976Thr	c.5926G>A	missense_variant	MODERATE		26.2	0	1.33458e-05	1.10165e-05	0	0	warfarin
12	57184132	rs141826184	C	T	LRP1	ENST00000243077.8	p.Arg1993Trp	c.5977C>T	missense_variant	MODERATE		25.3	0	0.000666382	0.00403134	0	13	warfarin
12	57184198	rs150485916	G	A	LRP1	ENST00000243077.8	p.Val2015Ile	c.6043G>A	missense_variant	MODERATE		27.4	0.03	0.000226945	2.11887e-05	0	0	warfarin
12	57184370	rs768348334	G	A	LRP1	ENST00000243077.8	p.Arg2035Gln	c.6104G>A	missense_variant	MODERATE		28.6	0.02	5.33874e-05	1.18639e-05	0	0	warfarin
12	57184375	rs193167795	C	T	LRP1	ENST00000243077.8	p.Arg2037Trp	c.6109C>T	missense_variant	MODERATE	Conflicting interpretations of pathogenicity	26.8	0	0.000626232	4.57608e-05	0	0	warfarin
12	57184388	rs148823753	C	T	LRP1	ENST00000243077.8	p.Thr2041Met	c.6122C>T	missense_variant	MODERATE		23.2	0	5.33903e-05	4.57609e-05	0	0	warfarin
12	57184866	rs758299413	C	T	LRP1	ENST00000243077.8	p.Arg2072Trp	c.6214C>T	missense_variant	MODERATE		28.4	0	1.33504e-05	2.54251e-06	0	0	warfarin
12	57184894	rs571661266	T	C	LRP1	ENST00000243077.8	p.Leu2081Pro	c.6242T>C	missense_variant	MODERATE	Uncertain significance	29.9	0	1.33287e-05	6.77955e-06	0	0	warfarin
12	57185134	rs564902092	C	T	LRP1	ENST00000243077.8	p.Ser2131Phe	c.6392C>T	missense_variant	MODERATE		22.9	0.04	1.33259e-05	0	0	0	warfarin
12	57185136	rs778009174	G	A	LRP1	ENST00000243077.8	p.Val2132Met	c.6394G>A	missense_variant	MODERATE		25.8	0.02	1.33526e-05	1.44064e-05	0	0	warfarin
12	57185151	rs746255785	G	A	LRP1	ENST00000243077.8	p.Gly2137Ser	c.6409G>A	missense_variant	MODERATE		25.3	0.01	6.67664e-05	8.4744e-06	0	0	warfarin
12	57185157	rs1404245051	G	A	LRP1	ENST00000243077.8	p.Gly2139Ser	c.6415G>A	missense_variant	MODERATE	Uncertain significance	25.2	0.04	1.33529e-05	2.54233e-06	0	0	warfarin
12	57185190	rs36003223	C	T	LRP1	ENST00000243077.8	p.Arg2150Trp	c.6448C>T	missense_variant	MODERATE		27.3	0	1.33273e-05	2.28807e-05	0	0	warfarin
12	57185545	rs375776899	G	A	LRP1	ENST00000243077.8	p.Ala2160Thr	c.6478G>A	missense_variant	MODERATE		23.3	0.01	2.6791e-05	5.13431e-06	0	0	warfarin
12	57185560	rs750545266	G	A	LRP1	ENST00000243077.8	p.Gly2165Arg	c.6493G>A	missense_variant	MODERATE		32	0	1.33941e-05	2.22703e-05	0	0	warfarin
12	57185590	rs770278184	C	T	LRP1	ENST00000243077.8	p.Arg2175Cys	c.6523C>T	missense_variant	MODERATE		21	0.01	1.33551e-05	2.20739e-05	0	0	warfarin
12	57185591	rs778549302	G	A	LRP1	ENST00000243077.8	p.Arg2175His	c.6524G>A	missense_variant	MODERATE		22	0.02	4.00716e-05	5.688e-05	0	0	warfarin
12	57185600	rs561234397	G	A	LRP1	ENST00000243077.8	p.Arg2178Gln	c.6533G>A	missense_variant	MODERATE	Uncertain significance	32	0.02	1.33301e-05	3.39327e-06	0	0	warfarin
12	57185603	rs775397739	C	A	LRP1	ENST00000243077.8	p.Ala2179Asp	c.6536C>A	missense_variant	MODERATE		23.9		2.66937e-05	0	0	0	warfarin
12	57185608	rs377241209	G	A	LRP1	ENST00000243077.8	p.Ala2181Thr	c.6541G>A	missense_variant	MODERATE		29.8	0.02	1.33458e-05	6.78119e-06	0	0	warfarin
12	57185645	rs766547899	C	T	LRP1	ENST00000243077.8	p.Ser2193Leu	c.6578C>T	missense_variant	MODERATE	Uncertain significance	22.2	0.01	0.00013344	5.08498e-06	0	0	warfarin
12	57185650	rs755275163	C	T	LRP1	ENST00000243077.8	p.Arg2195Cys	c.6583C>T	missense_variant	MODERATE		26.5	0.01	5.3386e-05	1.01699e-05	0	0	warfarin
12	57185668	rs1290460419	C	G	LRP1	ENST00000243077.8	p.Leu2201Val	c.6601C>G	missense_variant	MODERATE		23.3		2.66923e-05	0	0	0	warfarin
12	57185737	rs760164642	G	A	LRP1	ENST00000243077.8	p.Val2224Met	c.6670G>A	missense_variant	MODERATE		23.8	0.02	2.66923e-05	2.62705e-05	0	0	warfarin
12	57187299	rs370171921	C	T	LRP1	ENST00000243077.8	p.Arg2292Cys	c.6874C>T	missense_variant	MODERATE		28.2	0	9.32637e-05	1.35604e-05	0	0	warfarin
12	57187300	rs200877384	G	A	LRP1	ENST00000243077.8	p.Arg2292His	c.6875G>A	missense_variant	MODERATE		32	0.01	3.99702e-05	2.03398e-05	0	0	warfarin
12	57187348	rs149869924	C	T	LRP1	ENST00000243077.8	p.Thr2308Met	c.6923C>T	missense_variant	MODERATE	Uncertain significance	23.6	0.03	5.32864e-05	2.11856e-05	0	0	warfarin
12	57187372	rs374795916	G	A	LRP1	ENST00000243077.8	p.Arg2316His	c.6947G>A	missense_variant	MODERATE		32	0.01	1.33476e-05	1.86435e-05	0	0	warfarin
12	57187390	rs753507004	G	A	LRP1	ENST00000243077.8	p.Arg2322His	c.6965G>A	missense_variant	MODERATE		32	0	4.00331e-05	1.9491e-05	0	0	warfarin
12	57187455	rs2036292561	A	C	LRP1	ENST00000243077.8	p.Asn2344His	c.7030A>C	missense_variant	MODERATE		27.1	0	2.67037e-05	0	0	0	warfarin
12	57190849	rs372880658	T	C	LRP1	ENST00000243077.8	p.Met2359Thr	c.7076T>C	missense_variant	MODERATE		23.8	0	8.01132e-05	0	0	0	warfarin
12	57190933	rs371284232	G	A	LRP1	ENST00000243077.8	p.Arg2387His	c.7160G>A	missense_variant	MODERATE		24.4	0.02	2.66966e-05	2.37289e-05	0	0	warfarin
12	57191371	rs1555186111	G	A	LRP1	ENST00000243077.8	p.Glu2430Lys	c.7288G>A	missense_variant	MODERATE		24.2		1.33615e-05	0	0	0	warfarin
12	57191414	rs1320769666	G	A	LRP1	ENST00000243077.8	p.Arg2444Gln	c.7331G>A	missense_variant	MODERATE		32	0	1.33697e-05	2.54334e-06	0	0	warfarin
12	57191428	rs12369946	G	A	LRP1	ENST00000243077.8	p.Val2449Met	c.7345G>A	missense_variant	MODERATE		23.2	0.02	4.01048e-05	1.69565e-06	0	0	warfarin
12	57191491	rs941289894	G	A	LRP1	ENST00000243077.8	p.Val2470Met	c.7408G>A	missense_variant	MODERATE		25.9	0	2.68413e-05	3.42488e-06	0	0	warfarin
12	57192874	rs199726731	G	A	LRP1	ENST00000243077.8	p.Gly2487Ser	c.7459G>A	missense_variant	MODERATE		31	0.02	1.3323e-05	3.22027e-05	0	0	warfarin
12	57192895	rs748042150	C	A	LRP1	ENST00000243077.8	p.Leu2494Met	c.7480C>A	missense_variant	MODERATE		25.3	0.03	5.3386e-05	3.22022e-05	0	1	warfarin
12	57192941	rs764820554	G	A	LRP1	ENST00000243077.8	p.Arg2509Gln	c.7526G>A	missense_variant	MODERATE		25.4	0	1.33472e-05	4.83098e-05	0	0	warfarin
12	57193572	rs35451280	G	A	LRP1	ENST00000243077.8	p.Arg2564His	c.7691G>A	missense_variant	MODERATE		30	0	3.99819e-05	1.35608e-05	0	0	warfarin
12	57193592	rs778074768	C	T	LRP1	ENST00000243077.8	p.Arg2571Trp	c.7711C>T	missense_variant	MODERATE		29	0.04	1.33458e-05	1.01692e-05	0	0	warfarin
12	57193640	rs140788492	G	A	LRP1	ENST00000243077.8	p.Gly2587Arg	c.7759G>A	missense_variant	MODERATE		27.9	0.02	9.32786e-05	1.18642e-05	0	0	warfarin
12	57193919	rs1555186418	G	A	LRP1	ENST00000243077.8	p.Glu2609Lys	c.7825G>A	missense_variant	MODERATE		23.9	0.01	2.66894e-05	1.69489e-06	0	0	warfarin
12	57193925	rs377122314	C	T	LRP1	ENST00000243077.8	p.Arg2611Cys	c.7831C>T	missense_variant	MODERATE		29.4	0	1.33472e-05	2.54234e-06	0	0	warfarin
12	57193931	rs367968116	C	T	LRP1	ENST00000243077.8	p.Arg2613Trp	c.7837C>T	missense_variant	MODERATE		26.2	0.01	1.33444e-05	1.5254e-05	0	0	warfarin
12	57193937	rs372493625	G	A	LRP1	ENST00000243077.8	p.Gly2615Arg	c.7843G>A	missense_variant	MODERATE		29.7	0.01	0.000612941	5.08466e-06	0	0	warfarin
12	57193949		G	T	LRP1	ENST00000243077.8	p.Gly2619Trp	c.7855G>T	missense_variant	MODERATE		27.3		1.33465e-05	0	0	0	warfarin
12	57194008	rs765661356	C	G	LRP1	ENST00000243077.8	p.Asn2638Lys	c.7914C>G	missense_variant	MODERATE		25.8	0.01	1.33429e-05	1.69517e-06	0	0	warfarin
12	57194380	rs1243980327	C	T	LRP1	ENST00000243077.8	p.Arg2649Cys	c.7945C>T	missense_variant	MODERATE		24.4	0	1.39719e-05	0	0	0	warfarin
12	57194389	rs373019949	G	A	LRP1	ENST00000243077.8	p.Val2652Met	c.7954G>A	missense_variant	MODERATE		24.8	0.01	2.79072e-05	1.14783e-05	0	0	warfarin
12	57194585	rs776110501	C	T	LRP1	ENST00000243077.8	p.Arg2693Cys	c.8077C>T	missense_variant	MODERATE		25.6	0.01	1.33522e-05	6.7804e-06	0	0	warfarin
12	57194612	rs200648115	G	A	LRP1	ENST00000243077.8	p.Ala2702Thr	c.8104G>A	missense_variant	MODERATE		28.8	0.04	1.33608e-05	6.78144e-06	0	0	warfarin
12	57194687	rs1453105883	G	A	LRP1	ENST00000243077.8	p.Glu2727Lys	c.8179G>A	missense_variant	MODERATE		32	0	4.05066e-05	4.31482e-06	0	0	warfarin
12	57195056	rs149415384	G	A	LRP1	ENST00000243077.8	p.Gly2755Ser	c.8263G>A	missense_variant	MODERATE		29.7	0.03	4.00491e-05	0.000151699	0	1	warfarin
12	57195280	rs1411682069	C	T	LRP1	ENST00000243077.8	p.Thr2773Met	c.8318C>T	missense_variant	MODERATE	Uncertain significance	25.3	0	1.33209e-05	2.45771e-05	0	0	warfarin
12	57195348	rs148421667	G	A	LRP1	ENST00000243077.8	p.Gly2796Ser	c.8386G>A	missense_variant	MODERATE		30	0.04	5.33718e-05	8.47445e-06	0	0	warfarin
12	57195676	rs1465769755	A	G	LRP1	ENST00000243077.8	p.Asp2819Gly	c.8456A>G	missense_variant	MODERATE		23.3		1.33508e-05	0	0	0	warfarin
12	57195751	rs2036517982	C	T	LRP1	ENST00000243077.8	p.Ala2844Val	c.8531C>T	missense_variant	MODERATE		22.7	0.03	1.33444e-05	8.47429e-07	0	0	warfarin
12	57195892	rs748342380	C	T	LRP1	ENST00000243077.8	p.Arg2864Cys	c.8590C>T	missense_variant	MODERATE		29.8	0.01	1.33497e-05	7.62691e-06	0	0	warfarin
12	57195893	rs143285614	G	A	LRP1	ENST00000243077.8	p.Arg2864His	c.8591G>A	missense_variant	MODERATE		24.6	0.03	8.00983e-05	0.000357621	0	0	warfarin
12	57195908	rs1473222898	G	A	LRP1	ENST00000243077.8	p.Arg2869His	c.8606G>A	missense_variant	MODERATE		29.4	0.04	2.66987e-05	2.54231e-06	0	0	warfarin
12	57196105	rs370412692	C	T	LRP1	ENST00000243077.8	p.Ser2907Leu	c.8720C>T	missense_variant	MODERATE		23.6	0.03	8.0216e-05	2.72667e-05	0	0	warfarin
12	57196224	rs1212370465	C	T	LRP1	ENST00000243077.8	p.Arg2947Cys	c.8839C>T	missense_variant	MODERATE		23.9	0	2.66959e-05	2.5456e-06	0	0	warfarin
12	57197018	rs1238338200	G	A	LRP1	ENST00000243077.8	p.Gly2977Ser	c.8929G>A	missense_variant	MODERATE		28.5	0	1.33458e-05	4.23742e-06	0	0	warfarin
12	57197022	rs960269688	G	A	LRP1	ENST00000243077.8	p.Arg2978Gln	c.8933G>A	missense_variant	MODERATE		24.4	0.02	4.0047e-05	5.93238e-06	0	0	warfarin
12	57197025	rs1225426739	C	T	LRP1	ENST00000243077.8	p.Thr2979Met	c.8936C>T	missense_variant	MODERATE		26.3	0.04	1.33461e-05	3.38986e-06	0	0	warfarin
12	57197088	rs368737311	A	C	LRP1	ENST00000243077.8	p.His3000Pro	c.8999A>C	missense_variant	MODERATE		22.8		1.33465e-05	0	0	0	warfarin
12	57197099	rs1555186886	A	G	LRP1	ENST00000243077.8	p.Lys3004Glu	c.9010A>G	missense_variant	MODERATE		23.1		1.33515e-05	0	0	0	warfarin
12	57197337	rs1183037782	C	G	LRP1	ENST00000243077.8	p.Leu3039Val	c.9115C>G	missense_variant	MODERATE		24.7	0.01	2.66959e-05	0	0	0	warfarin
12	57197650	rs767671426	G	A	LRP1	ENST00000243077.8	p.Gly3090Arg	c.9268G>A	missense_variant	MODERATE		27.4	0	1.33583e-05	4.23732e-06	0	0	warfarin
12	57197663	rs1297491404	A	G	LRP1	ENST00000243077.8	p.Gln3094Arg	c.9281A>G	missense_variant	MODERATE		29.9	0	5.34359e-05	0	0	0	warfarin
12	57198172	rs1398476786	G	C	LRP1	ENST00000243077.8	p.Gly3100Ala	c.9299G>C	missense_variant	MODERATE		22.7		1.33536e-05	0	0	0	warfarin
12	57198240	rs772910246	C	T	LRP1	ENST00000243077.8	p.Arg3123Trp	c.9367C>T	missense_variant	MODERATE		25.7	0	2.6698e-05	4.23775e-06	0	0	warfarin
12	57198283	rs553927301	C	T	LRP1	ENST00000243077.8	p.Thr3137Met	c.9410C>T	missense_variant	MODERATE		24.8	0.03	2.66503e-05	2.03393e-05	0	0	warfarin
12	57198307	rs370217380	G	A	LRP1	ENST00000243077.8	p.Arg3145His	c.9434G>A	missense_variant	MODERATE		27.8	0.01	6.66223e-05	0.000191533	0	0	warfarin
12	57198490	rs1046340578	G	A	LRP1	ENST00000243077.8	p.Asp3166Asn	c.9496G>A	missense_variant	MODERATE		29.8	0.02	1.33415e-05	8.47425e-07	0	0	warfarin
12	57198505	rs1260878365	G	A	LRP1	ENST00000243077.8	p.Gly3171Ser	c.9511G>A	missense_variant	MODERATE	Uncertain significance	28.6	0.03	3.99734e-05	4.23721e-06	0	0	warfarin
12	57198514	rs148384329	G	A	LRP1	ENST00000243077.8	p.Gly3174Ser	c.9520G>A	missense_variant	MODERATE		27.6	0.01	0.000106758	1.10166e-05	0	0	warfarin
12	57198532	rs773535117	C	T	LRP1	ENST00000243077.8	p.Arg3180Cys	c.9538C>T	missense_variant	MODERATE		28.8	0.01	8.00598e-05	4.23728e-06	0	0	warfarin
12	57198587	rs749972945	A	G	LRP1	ENST00000243077.8	p.Tyr3198Cys	c.9593A>G	missense_variant	MODERATE		29	0	4.00363e-05	4.23732e-06	0	0	warfarin
12	57198599	rs757948752	G	A	LRP1	ENST00000243077.8	p.Arg3202His	c.9605G>A	missense_variant	MODERATE		29.6	0.01	1.33451e-05	5.93235e-06	0	0	warfarin
12	57198620	rs781268993	G	A	LRP1	ENST00000243077.8	p.Arg3209His	c.9626G>A	missense_variant	MODERATE	Uncertain significance	27.3	0.01	1.3349e-05	2.62766e-05	0	0	warfarin
12	57198661	rs770987853	C	T	LRP1	ENST00000243077.8	p.Arg3223Cys	c.9667C>T	missense_variant	MODERATE		30	0	5.34874e-05	5.094e-06	0	0	warfarin
12	57199254	rs2036598201	T	A	LRP1	ENST00000243077.8	p.Phe3240Tyr	c.9719T>A	missense_variant	MODERATE		24.3		1.3344e-05	0	0	0	warfarin
12	57199314	rs2036599828	C	T	LRP1	ENST00000243077.8	p.Thr3260Ile	c.9779C>T	missense_variant	MODERATE		24.5	0.04	1.33454e-05	0	0	0	warfarin
12	57199347	rs149120364	C	T	LRP1	ENST00000243077.8	p.Thr3271Met	c.9812C>T	missense_variant	MODERATE		26.2	0	0.000253151	7.62774e-06	0	0	warfarin
12	57199389	rs752452207	G	A	LRP1	ENST00000243077.8	p.Arg3285His	c.9854G>A	missense_variant	MODERATE		32	0.01	4.0063e-05	1.18803e-05	0	0	warfarin
12	57199903	rs1282189191	A	T	LRP1	ENST00000243077.8	p.Asn3298Tyr	c.9892A>T	missense_variant	MODERATE		29.1		1.35726e-05	0	0	0	warfarin
12	57199939	rs142253456	G	A	LRP1	ENST00000243077.8	p.Gly3310Arg	c.9928G>A	missense_variant	MODERATE	Uncertain significance	25.1	0.01	9.51397e-05	6.82313e-06	0	0	warfarin
12	57199939	rs142253456	G	C	LRP1	ENST00000243077.8	p.Gly3310Arg	c.9928G>C	missense_variant	MODERATE		24.6	0.01	2.72279e-05	8.52886e-07	0	0	warfarin
12	57199993	rs151253108	C	T	LRP1	ENST00000243077.8	p.Arg3328Cys	c.9982C>T	missense_variant	MODERATE		24.3	0	0.000285163	4.25583e-06	0	0	warfarin
12	57199994	rs371256123	G	A	LRP1	ENST00000243077.8	p.Arg3328His	c.9983G>A	missense_variant	MODERATE	Uncertain significance	23.8	0.02	1.35925e-05	2.72424e-05	0	0	warfarin
12	57200505	rs754487074	G	A	LRP1	ENST00000243077.8	p.Gly3360Arg	c.10078G>A	missense_variant	MODERATE		32	0	5.34559e-05	8.47482e-06	0	0	warfarin
12	57201082	rs369992341	G	A	LRP1	ENST00000243077.8	p.Arg3425His	c.10274G>A	missense_variant	MODERATE		32	0.01	1.33601e-05	2.03387e-05	0	0	warfarin
12	57201103	rs200178766	G	A	LRP1	ENST00000243077.8	p.Arg3432His	c.10295G>A	missense_variant	MODERATE	Uncertain significance	32	0	5.33305e-05	1.10168e-05	0	0	warfarin
12	57201126	rs777824091	G	A	LRP1	ENST00000243077.8	p.Gly3440Arg	c.10318G>A	missense_variant	MODERATE		32	0.01	1.33476e-05	1.61013e-05	0	0	warfarin
12	57201515	rs762564374	C	T	LRP1	ENST00000243077.8	p.Pro3455Leu	c.10364C>T	missense_variant	MODERATE		28.9	0.01	4.00513e-05	0	0	0	warfarin
12	57201544	rs375520801	C	T	LRP1	ENST00000243077.8	p.Arg3465Trp	c.10393C>T	missense_variant	MODERATE		32	0	1.33497e-05	3.38981e-06	0	0	warfarin
12	57201810	rs755361380	G	A	LRP1	ENST00000243077.8	p.Arg3500His	c.10499G>A	missense_variant	MODERATE		28.3	0.02	1.3349e-05	1.52541e-05	0	0	warfarin
12	57201822	rs142721778	C	T	LRP1	ENST00000243077.8	p.Ser3504Leu	c.10511C>T	missense_variant	MODERATE		25.9	0	0.000413963	7.62703e-06	0	0	warfarin
12	57202430	rs1328488102	C	T	LRP1	ENST00000243077.8	p.Thr3535Ile	c.10604C>T	missense_variant	MODERATE		23.7	0	1.33472e-05	0	0	0	warfarin
12	57202451	rs762152236	G	A	LRP1	ENST00000243077.8	p.Arg3542His	c.10625G>A	missense_variant	MODERATE		29.8	0.04	2.67023e-05	1.69497e-05	0	0	warfarin
12	57202504	rs780883543	G	A	LRP1	ENST00000243077.8	p.Asp3560Asn	c.10678G>A	missense_variant	MODERATE		29.6	0.04	1.33486e-05	1.69502e-06	0	0	warfarin
12	57203240	rs1319578873	C	T	LRP1	ENST00000243077.8	p.Arg3591Cys	c.10771C>T	missense_variant	MODERATE		25.6		1.33501e-05	0	0	0	warfarin
12	57203395	rs2036699262	TG	T	LRP1	ENST00000243077.8	p.Cys3609SerfsTer174	c.10826del	frameshift_variant	HIGH		35		1.33658e-05	0	0	0	warfarin
12	57203404	rs1439821317	C	T	LRP1	ENST00000243077.8	p.Arg3612Cys	c.10834C>T	missense_variant	MODERATE		30	0.03	1.33611e-05	1.69975e-06	0	0	warfarin
12	57203470	rs146774492	G	A	LRP1	ENST00000243077.8	p.Ala3634Thr	c.10900G>A	missense_variant	MODERATE	Uncertain significance	26.2	0.01	0.000134438	0.00126606	0	3	warfarin
12	57204430	rs772620629	G	A	LRP1	ENST00000243077.8	p.Glu3658Lys	c.10972G>A	missense_variant	MODERATE	Uncertain significance	32	0.01	1.36866e-05	2.61899e-06	0	0	warfarin
12	57204629	rs750662659	C	T	LRP1	ENST00000243077.8	p.Arg3692Trp	c.11074C>T	missense_variant	MODERATE	Uncertain significance	21.3	0	2.66546e-05	4.2374e-06	0	0	warfarin
12	57204692	rs143327344	G	C	LRP1	ENST00000243077.8	p.Gly3713Arg	c.11137G>C	missense_variant	MODERATE		22.9		1.33469e-05	0	0	0	warfarin
12	57205192	rs548508591	C	T	LRP1	ENST00000243077.8	p.Arg3760Cys	c.11278C>T	missense_variant	MODERATE		25.5	0.03	1.33262e-05	1.44066e-05	0	0	warfarin
12	57205216	rs762252932	G	A	LRP1	ENST00000243077.8	p.Gly3768Arg	c.11302G>A	missense_variant	MODERATE	Uncertain significance	27.1	0.01	2.66894e-05	1.10172e-05	0	0	warfarin
12	57205223	rs1382306608	G	A	LRP1	ENST00000243077.8	p.Gly3770Asp	c.11309G>A	missense_variant	MODERATE		26.1	0.02	2.66902e-05	0	0	0	warfarin
12	57205230	rs775660657	CGAG	C	LRP1	ENST00000243077.8	p.Glu3774del	c.11322_11324del	inframe_deletion	MODERATE		22.5		1.33486e-05	6.78142e-06	0	0	warfarin
12	57205231	rs150481288	G	C	LRP1	ENST00000243077.8	p.Glu3773Gln	c.11317G>C	missense_variant	MODERATE		28.6	0	1.33483e-05	0	0	0	warfarin
12	57205444	rs1351361070	G	A	LRP1	ENST00000243077.8	p.Arg3810His	c.11429G>A	missense_variant	MODERATE		24.2	0.01	1.33529e-05	4.23958e-06	0	0	warfarin
12	57205582	rs149488896	G	C	LRP1	ENST00000243077.8	p.Gly3832Ala	c.11495G>C	missense_variant	MODERATE		27.7	0	0.000240327	0.00127796	0	2	warfarin
12	57205638	rs375922181	C	T	LRP1	ENST00000243077.8	p.Arg3851Trp	c.11551C>T	missense_variant	MODERATE		28.4	0	0.000253536	1.18641e-05	0	0	warfarin
12	57205638	rs375922181	C	G	LRP1	ENST00000243077.8	p.Arg3851Gly	c.11551C>G	missense_variant	MODERATE		24.1	0.02	1.3344e-05	1.3559e-05	0	0	warfarin
12	57206580	rs1307955016	G	T	LRP1	ENST00000243077.8	p.Val3900Phe	c.11698G>T	missense_variant	MODERATE		24.7		1.33454e-05	0	0	0	warfarin
12	57206614	rs773527918	C	A	LRP1	ENST00000243077.8	p.Ala3911Asp	c.11732C>A	missense_variant	MODERATE		21.4		1.3344e-05	0	0	0	warfarin
12	57206701	rs748150646	G	A	LRP1	ENST00000243077.8	p.Arg3940His	c.11819G>A	missense_variant	MODERATE		25.4	0	1.33486e-05	1.10166e-05	0	0	warfarin
12	57206721	rs771295238	C	T	LRP1	ENST00000243077.8	p.Arg3947Trp	c.11839C>T	missense_variant	MODERATE	Uncertain significance	24	0.01	1.3344e-05	5.93218e-06	0	0	warfarin
12	57208136	rs200607506	G	T	LRP1	ENST00000243077.8	p.Gln3986His	c.11958G>T	missense_variant	MODERATE	Uncertain significance	22.5	0.04	1.33202e-05	3.3897e-06	0	0	warfarin
12	57208159	rs199660560	C	T	LRP1	ENST00000243077.8	p.Thr3994Met	c.11981C>T	missense_variant	MODERATE		26.2	0.04	1.33223e-05	4.23716e-06	0	0	warfarin
12	57208738	rs370217673	C	A	LRP1	ENST00000243077.8	p.Asn4022Lys	c.12066C>A	missense_variant	MODERATE		22.8		1.33483e-05	0	0	0	warfarin
12	57208798	rs2036844152	C	G	LRP1	ENST00000243077.8	p.Asp4042Glu	c.12126C>G	missense_variant	MODERATE		21		1.3349e-05	0	0	0	warfarin
12	57209091	rs548671555	G	A	LRP1	ENST00000243077.8	p.Val4052Met	c.12154G>A	missense_variant	MODERATE		28.3	0	2.6698e-05	2.20555e-05	0	0	warfarin
12	57209154	rs747715315	C	T	LRP1	ENST00000243077.8	p.Arg4073Trp	c.12217C>T	missense_variant	MODERATE		31	0.02	2.66909e-05	2.54235e-06	0	0	warfarin
12	57209170	rs1592665352	A	C	LRP1	ENST00000243077.8	p.Asp4078Ala	c.12233A>C	missense_variant	MODERATE		29.8	0.01	1.33593e-05	0	0	0	warfarin
12	57209176	rs1424674992	T	C	LRP1	ENST00000243077.8	p.Ile4080Thr	c.12239T>C	missense_variant	MODERATE	Uncertain significance	24.2	0.04	2.6656e-05	7.62764e-06	0	0	warfarin
12	57209190	rs775535257	A	C	LRP1	ENST00000243077.8	p.Ser4085Arg	c.12253A>C	missense_variant	MODERATE		22.8		1.33479e-05	0	0	0	warfarin
12	57209703	rs375257456	C	A	LRP1	ENST00000243077.8	p.Pro4092Thr	c.12274C>A	missense_variant	MODERATE		26.2	0	2.66987e-05	0	0	0	warfarin
12	57209718	rs746940525	G	T	LRP1	ENST00000243077.8	p.Val4097Phe	c.12289G>T	missense_variant	MODERATE		25.8	0	1.33494e-05	0	0	0	warfarin
12	57209820	rs2036867621	AG	A	LRP1	ENST00000243077.8	p.Ser4131ThrfsTer17	c.12392del	frameshift_variant	HIGH		34		1.33444e-05	0	0	0	warfarin
12	57209835	rs746896607	G	A	LRP1	ENST00000243077.8	p.Val4136Met	c.12406G>A	missense_variant	MODERATE		26	0	1.33451e-05	9.3217e-06	0	0	warfarin
12	57210406	rs768161351	C	T	LRP1	ENST00000243077.8	p.Thr4227Met	c.12680C>T	missense_variant	MODERATE	Uncertain significance	22.9	0.03	4.01402e-05	2.5526e-05	0	0	warfarin
12	57210751	rs868280822	C	T	LRP1	ENST00000243077.8	p.Thr4263Met	c.12788C>T	missense_variant	MODERATE		26.8	0.01	1.33515e-05	1.10321e-05	0	0	warfarin
12	57210864	rs143041547	G	A	LRP1	ENST00000243077.8	p.Asp4301Asn	c.12901G>A	missense_variant	MODERATE	Uncertain significance	32	0	0.0013066	2.28946e-05	0	0	warfarin
12	57211227	rs2036907041	A	C	LRP1	ENST00000243077.8	p.Asp4323Ala	c.12968A>C	missense_variant	MODERATE		23.3		1.33451e-05	0	0	0	warfarin
12	57211489	rs2036914627	G	A	LRP1	ENST00000243077.8	p.Cys4365Tyr	c.13094G>A	missense_variant	MODERATE		24	0	1.33458e-05	0	0	0	warfarin
12	57211548	rs199614039	G	A	LRP1	ENST00000243077.8	p.Gly4385Ser	c.13153G>A	missense_variant	MODERATE		24.1	0	1.33241e-05	6.77941e-06	0	0	warfarin
12	57211589	rs1305208664	G	A	LRP1	ENST00000243077.8		c.13193+1G>A	splice_donor_variant	HIGH		34		1.33408e-05	0	0	0	warfarin
12	57212005	rs750572405	G	A	LRP1	ENST00000243077.8	p.Arg4446Gln	c.13337G>A	missense_variant	MODERATE		24.7	0.03	1.33526e-05	1.27118e-05	0	0	warfarin
12	57212008	rs758629883	G	A	LRP1	ENST00000243077.8	p.Arg4447Gln	c.13340G>A	missense_variant	MODERATE		27.1	0.01	6.67735e-05	1.69489e-06	0	0	warfarin
12	57212154	rs1253730895	G	A	LRP1	ENST00000243077.8	p.Ala4463Thr	c.13387G>A	missense_variant	MODERATE		27.6	0.03	1.33522e-05	8.47448e-07	0	0	warfarin
12	57212202	rs773245520	G	A	LRP1	ENST00000243077.8	p.Gly4479Arg	c.13435G>A	missense_variant	MODERATE		24	0.03	2.66937e-05	9.32186e-06	0	0	warfarin
12	57212238	rs142605462	G	C	LRP1	ENST00000243077.8	p.Asp4491His	c.13471G>C	missense_variant	MODERATE		27.3	0.01	0.000306487	0.00106869	0	2	warfarin
12	57212256	rs1413859792	G	A	LRP1	ENST00000243077.8	p.Asp4497Asn	c.13489G>A	missense_variant	MODERATE		30		1.33472e-05	0	0	0	warfarin
12	57212436	rs574472742	G	A	LRP1	ENST00000243077.8	p.Val4506Met	c.13516G>A	missense_variant	MODERATE		28.3	0.04	2.66539e-05	4.23727e-06	0	0	warfarin
12	57212469	rs1258317868	A	T	LRP1	ENST00000243077.8	p.Ser4517Cys	c.13549A>T	missense_variant	MODERATE		23.9		1.33486e-05	0	0	0	warfarin
12	57212472	rs34630693	C	T	LRP1	ENST00000243077.8	p.Arg4518Cys	c.13552C>T	missense_variant	MODERATE		31	0	2.67008e-05	1.52542e-05	0	0	warfarin
12	57212503	rs777549823	G	A	LRP1	ENST00000243077.8	p.Arg4528Gln	c.13583G>A	missense_variant	MODERATE		25.1	0.01	1.33511e-05	4.23755e-06	0	0	warfarin
13	95021609	rs546745281	G	A	ABCC4	ENST00000645237.2	p.Pro1315Leu	c.3944C>T	missense_variant	MODERATE	Uncertain significance	22.8	0.01	1.33308e-05	0	0	0	furosemide
13	95034613	rs141716134	C	T	ABCC4	ENST00000645237.2	p.Ala1288Thr	c.3862G>A	missense_variant	MODERATE		27	0	1.33726e-05	2.28837e-05	0	0	furosemide
13	95034636	rs2032040667	T	C	ABCC4	ENST00000645237.2	p.Glu1280Gly	c.3839A>G	missense_variant	MODERATE		24.7		1.33415e-05	0	0	0	furosemide
13	95034657	rs762615043	A	G	ABCC4	ENST00000645237.2	p.Val1273Ala	c.3818T>C	missense_variant	MODERATE		24.2	0.01	4.0031e-05	0	0	0	furosemide
13	95034691	rs188936746	G	T	ABCC4	ENST00000645237.2	p.Leu1262Met	c.3784C>A	missense_variant	MODERATE		25.5		1.33287e-05	0	0	0	furosemide
13	95034699	rs148827070	T	C	ABCC4	ENST00000645237.2	p.Tyr1259Cys	c.3776A>G	missense_variant	MODERATE		28.2		2.66852e-05	0	0	0	furosemide
13	95043687	rs2032455822	T	A	ABCC4	ENST00000645237.2	p.Ile1244Leu	c.3730A>T	missense_variant	MODERATE		23.9		1.33576e-05	0	0	0	furosemide
13	95043696	rs2032456453	T	C	ABCC4	ENST00000645237.2	p.Ser1241Gly	c.3721A>G	missense_variant	MODERATE		26	0.02	2.67208e-05	0	0	0	furosemide
13	95043735	rs141672372	C	A	ABCC4	ENST00000645237.2	p.Val1228Leu	c.3682G>T	missense_variant	MODERATE		26.4	0	1.33597e-05	2.54255e-06	0	0	furosemide
13	95043735	rs141672372	C	T	ABCC4	ENST00000645237.2	p.Val1228Met	c.3682G>A	missense_variant	MODERATE		27	0.01	0.000386811	4.15287e-05	0	0	furosemide
13	95043758	rs11568639	C	T	ABCC4	ENST00000645237.2	p.Arg1220Gln	c.3659G>A	missense_variant	MODERATE		26.4	0	2.66987e-05	7.03501e-05	0	0	furosemide
13	95043759	rs200017194	G	A	ABCC4	ENST00000645237.2	p.Arg1220Trp	c.3658C>T	missense_variant	MODERATE		32	0	8.02654e-05	0.000146638	0	0	furosemide
13	95043761	rs756859429	A	AT	ABCC4	ENST00000645237.2	p.Ile1219AsnfsTer22	c.3655dup	frameshift_variant	HIGH		33		2.68291e-05	4.36486e-05	0	0	furosemide
13	95043773	rs979620829	A	G	ABCC4	ENST00000645237.2	p.Ile1215Thr	c.3644T>C	missense_variant	MODERATE		29.2	0.01	1.33661e-05	3.39242e-06	0	0	furosemide
13	95044284	rs936033278	G	A	ABCC4	ENST00000645237.2	p.Thr1204Met	c.3611C>T	missense_variant	MODERATE		32	0	2.67287e-05	4.24049e-06	0	0	furosemide
13	95044287	rs373949612	G	A	ABCC4	ENST00000645237.2	p.Ala1203Val	c.3608C>T	missense_variant	MODERATE		31	0	2.67365e-05	6.44557e-05	0	0	furosemide
13	95044314	rs2032484916	T	C	ABCC4	ENST00000645237.2	p.Lys1194Arg	c.3581A>G	missense_variant	MODERATE		22.4		1.33469e-05	0	0	0	furosemide
13	95044327	rs1481706677	C	T	ABCC4	ENST00000645237.2	p.Ala1190Thr	c.3568G>A	missense_variant	MODERATE		25.8	0.03	1.33565e-05	0	0	0	furosemide
13	95044354	rs548257801	G	A	ABCC4	ENST00000645237.2	p.Gln1181Ter	c.3541C>T	stop_gained	HIGH		43		1.33323e-05	0	0	0	furosemide
13	95044426	rs1415176622	C	T	ABCC4	ENST00000645237.2	p.Glu1157Lys	c.3469G>A	missense_variant	MODERATE		23.4		4.01434e-05	0	0	0	furosemide
13	95044432	rs146275324	G	C	ABCC4	ENST00000645237.2	p.Leu1155Val	c.3463C>G	missense_variant	MODERATE		25.5	0	2.67709e-05	4.15903e-05	0	0	furosemide
13	95044438	rs752590278	C	T	ABCC4	ENST00000645237.2	p.Val1153Ile	c.3457G>A	missense_variant	MODERATE		32	0	1.3407e-05	8.50002e-07	0	0	furosemide
13	95053120	rs1238460528	T	G	ABCC4	ENST00000645237.2	p.Glu1144Ala	c.3431A>C	missense_variant	MODERATE		22.6		1.33433e-05	0	0	0	furosemide
13	95053177	rs201085997	A	G	ABCC4	ENST00000645237.2	p.Val1125Ala	c.3374T>C	missense_variant	MODERATE		26.3	0.03	2.66475e-05	5.93249e-05	0	0	furosemide
13	95053184	rs1055140634	C	T	ABCC4	ENST00000645237.2	p.Glu1123Lys	c.3367G>A	missense_variant	MODERATE	Uncertain significance	33	0.01	1.33483e-05	3.89944e-05	0	0	furosemide
13	95062723	rs2033347503	T	C	ABCC4	ENST00000645237.2	p.Lys1116Arg	c.3347A>G	missense_variant	MODERATE		22.8		1.33529e-05	0	0	0	furosemide
13	95062745	rs765938854	C	T	ABCC4	ENST00000645237.2	p.Gly1109Arg	c.3325G>A	missense_variant	MODERATE		29.9	0.02	1.33568e-05	2.96625e-05	0	0	furosemide
13	95062774	rs1267280711	C	T	ABCC4	ENST00000645237.2	p.Trp1099Ter	c.3296G>A	stop_gained	HIGH		48		1.33743e-05	7.62767e-06	0	0	furosemide
13	95062798	rs1254858415	A	C	ABCC4	ENST00000645237.2	p.Leu1091Trp	c.3272T>G	missense_variant	MODERATE		28	0	2.6718e-05	1.10172e-05	0	0	furosemide
13	95062847	rs141756029	C	T	ABCC4	ENST00000645237.2	p.Gly1075Arg	c.3223G>A	missense_variant	MODERATE		26.7	0	9.40481e-05	0	0	0	furosemide
13	95071662	rs972224350	C	G	ABCC4	ENST00000645237.2	p.Lys1070Asn	c.3210G>C	missense_variant	MODERATE		35		1.4634e-05	0	0	0	furosemide
13	95071676	rs2033728199	T	A	ABCC4	ENST00000645237.2	p.Lys1066Ter	c.3196A>T	stop_gained	HIGH		41		2.90225e-05	0	0	0	furosemide
13	95071777	rs201038632	G	C	ABCC4	ENST00000645237.2	p.Pro1032Arg	c.3095C>G	missense_variant	MODERATE		22.5	0.03	9.35954e-05	2.03856e-05	0	0	furosemide
13	95071777	rs201038632	G	T	ABCC4	ENST00000645237.2	p.Pro1032Gln	c.3095C>A	missense_variant	MODERATE		23.8	0	6.69631e-05	0	0	0	furosemide
13	95071822	rs777632365	G	A	ABCC4	ENST00000645237.2	p.Thr1017Ile	c.3050C>T	missense_variant	MODERATE		24	0.03	2.70856e-05	0	0	0	furosemide
13	95071846	rs1181996654	G	A	ABCC4	ENST00000645237.2	p.Ser1009Leu	c.3026C>T	missense_variant	MODERATE		32	0	2.78886e-05	0	0	0	furosemide
13	95073230	rs149024948	G	A	ABCC4	ENST00000645237.2	p.Arg998Ter	c.2992C>T	stop_gained	HIGH		36		2.66809e-05	4.23811e-06	0	0	furosemide
13	95074295	rs368710376	G	A	ABCC4	ENST00000645237.2	p.Arg946Cys	c.2836C>T	missense_variant	MODERATE		26.6	0	1.33536e-05	6.78072e-06	0	0	furosemide
13	95074318	rs1176739601	C	T	ABCC4	ENST00000645237.2	p.Trp938Ter	c.2813G>A	stop_gained	HIGH		52		1.33701e-05	8.48744e-07	0	0	furosemide
13	95075534	rs1004189967	A	G	ABCC4	ENST00000645237.2	p.Ser902Pro	c.2704T>C	missense_variant	MODERATE		32	0	2.66944e-05	1.69498e-06	0	0	furosemide
13	95075540	rs45504892	C	A	ABCC4	ENST00000645237.2	p.Val900Leu	c.2698G>T	missense_variant	MODERATE		25.1	0.01	7.99552e-05	1.69494e-06	0	0	furosemide
13	95083154	rs781305510	C	T	ABCC4	ENST00000645237.2	p.Arg891His	c.2672G>A	missense_variant	MODERATE		26.9	0.01	1.33576e-05	1.6951e-06	0	0	furosemide
13	95083172	rs1222142447	G	A	ABCC4	ENST00000645237.2	p.Thr885Met	c.2654C>T	missense_variant	MODERATE		26.1	0	1.3364e-05	1.01708e-05	0	0	furosemide
13	95083191	rs772774190	G	A	ABCC4	ENST00000645237.2	p.Arg879Trp	c.2635C>T	missense_variant	MODERATE		26.8	0.02	2.67208e-05	7.03446e-05	0	0	furosemide
13	95115947	rs368060248	G	A	ABCC4	ENST00000645237.2	p.Pro837Leu	c.2510C>T	missense_variant	MODERATE		26.2	0	2.67308e-05	1.69547e-05	0	0	furosemide
13	95115957	rs772348869	C	A	ABCC4	ENST00000645237.2	p.Asp834Tyr	c.2500G>T	missense_variant	MODERATE		26.9	0	1.33486e-05	5.08531e-05	0	0	furosemide
13	95115977	rs60532299	T	C	ABCC4	ENST00000645237.2	p.Lys827Arg	c.2480A>G	missense_variant	MODERATE		27	0.03	0.00934991	9.32391e-06	4	0	furosemide
13	95115988	rs756989444	A	AT	ABCC4	ENST00000645237.2	p.Asn823LysfsTer12	c.2468dup	frameshift_variant	HIGH		33		9.35454e-05	0.000526489	0	0	furosemide
13	95115991	rs1375030559	T	G	ABCC4	ENST00000645237.2	p.Leu822Phe	c.2466A>C	missense_variant	MODERATE		24.2	0	1.33683e-05	0	0	0	furosemide
13	95115998	rs11568659	C	A	ABCC4	ENST00000645237.2	p.Arg820Ile	c.2459G>T	missense_variant	MODERATE		32	0	6.68789e-05	0	0	0	furosemide
13	95161215	rs200035611	A	G	ABCC4	ENST00000645237.2	p.Val810Ala	c.2429T>C	missense_variant	MODERATE		23.7	0.01	1.3354e-05	0	0	0	furosemide
13	95161234	rs2037089266	A	C	ABCC4	ENST00000645237.2	p.Ser804Ala	c.2410T>G	missense_variant	MODERATE		21.1		1.33618e-05	0	0	0	furosemide
13	95161254	rs767243389	A	G	ABCC4	ENST00000645237.2	p.Leu797Ser	c.2390T>C	missense_variant	MODERATE		29.6	0	1.33586e-05	3.8998e-05	0	0	furosemide
13	95161305	rs369050249	A	T	ABCC4	ENST00000645237.2	p.Ile780Lys	c.2339T>A	missense_variant	MODERATE		24.8	0	1.34807e-05	3.40355e-06	0	0	furosemide
13	95163177	rs1329814822	TC	T	ABCC4	ENST00000645237.2	p.Gly751GlufsTer5	c.2252del	frameshift_variant	HIGH		23.8		1.33561e-05	8.47738e-07	0	0	furosemide
13	95163188	rs1447017202	T	G	ABCC4	ENST00000645237.2	p.Thr748Pro	c.2242A>C	missense_variant	MODERATE		23.1		1.33536e-05	0	0	0	furosemide
13	95163621	rs1273279011	C	T	ABCC4	ENST00000645237.2	p.Trp734Ter	c.2202G>A	stop_gained	HIGH		42		1.33693e-05	0	0	0	furosemide
13	95163640	rs1347241029	T	C	ABCC4	ENST00000645237.2	p.Tyr728Cys	c.2183A>G	missense_variant	MODERATE		23.5	0.01	2.67616e-05	5.09109e-06	0	0	furosemide
13	95164451	rs765515924	T	C	ABCC4	ENST00000645237.2	p.Tyr701Cys	c.2102A>G	missense_variant	MODERATE		28.7	0.01	4.00363e-05	7.627e-06	0	0	furosemide
13	95164482	rs751646795	G	A	ABCC4	ENST00000645237.2	p.Arg691Cys	c.2071C>T	missense_variant	MODERATE		24	0.03	1.3349e-05	2.54235e-06	0	0	furosemide
13	95164520	rs143187305	T	C	ABCC4	ENST00000645237.2		c.2035-2A>G	splice_acceptor_variant	HIGH		33		2.67087e-05	0	0	0	furosemide
13	95166157	rs372399293	C	T	ABCC4	ENST00000645237.2		c.2034+1G>A	splice_donor_variant	HIGH		32		2.66973e-05	0	0	0	furosemide
13	95170561	rs1023992632	C	T	ABCC4	ENST00000645237.2	p.Ala599Thr	c.1795G>A	missense_variant	MODERATE		22.3		1.33511e-05	0	0	0	furosemide
13	95170602	rs2037434701	T	C	ABCC4	ENST00000645237.2	p.Lys585Arg	c.1754A>G	missense_variant	MODERATE		26.4	0.04	2.67058e-05	0	0	0	furosemide
13	95177767	rs753414892	T	C	ABCC4	ENST00000645237.2	p.Tyr556Cys	c.1667A>G	missense_variant	MODERATE		29.5	0	0.000200294	5.09397e-06	0	0	furosemide
13	95177997	rs1406117320	C	T	ABCC4	ENST00000645237.2	p.Arg547Lys	c.1640G>A	missense_variant	MODERATE		33	0	4.00278e-05	0	0	0	furosemide
13	95178005	rs748577121	GTT	G	ABCC4	ENST00000645237.2	p.Asn544ProfsTer10	c.1630_1631del	frameshift_variant	HIGH		31		1.33308e-05	0	0	0	furosemide
13	95178013	rs767916913	G	A	ABCC4	ENST00000645237.2	p.Arg542Trp	c.1624C>T	missense_variant	MODERATE		28.3	0	1.33494e-05	8.47449e-06	0	0	furosemide
13	95178015	rs1235649173	G	A	ABCC4	ENST00000645237.2	p.Ala541Val	c.1622C>T	missense_variant	MODERATE		27.2		1.33465e-05	0	0	0	furosemide
13	95178036	rs750807873	G	A	ABCC4	ENST00000645237.2	p.Thr534Met	c.1601C>T	missense_variant	MODERATE		25	0.03	2.6656e-05	2.54231e-05	0	0	furosemide
13	95178045	rs142211148	C	T	ABCC4	ENST00000645237.2	p.Arg531Gln	c.1592G>A	missense_variant	MODERATE		27.7	0.02	0.00099944	0.000753368	0	1	furosemide
13	95186789	rs777079231	G	A	ABCC4	ENST00000645237.2	p.Ser486Leu	c.1457C>T	missense_variant	MODERATE		28	0	4.00673e-05	1.69492e-06	0	0	furosemide
13	95186835	rs368213763	C	T	ABCC4	ENST00000645237.2	p.Val471Met	c.1411G>A	missense_variant	MODERATE		23.5	0.04	6.67432e-05	3.38986e-06	0	0	furosemide
13	95186846	rs931116870	C	T	ABCC4	ENST00000645237.2	p.Gly467Glu	c.1400G>A	missense_variant	MODERATE		24.1	0	2.67037e-05	0	0	0	furosemide
13	95188467	rs1345176162	C	T	ABCC4	ENST00000645237.2	p.Val447Met	c.1339G>A	missense_variant	MODERATE		25.6	0	1.33451e-05	0	0	0	furosemide
13	95188473	rs368017938	C	T	ABCC4	ENST00000645237.2	p.Gly445Ser	c.1333G>A	missense_variant	MODERATE		25	0.03	0.000373154	5.08484e-06	0	0	furosemide
13	95188505	rs780641880	G	A	ABCC4	ENST00000645237.2	p.Thr434Ile	c.1301C>T	missense_variant	MODERATE	Uncertain significance	23.4	0.02	1.33458e-05	3.81362e-05	0	0	furosemide
13	95188512	rs2038142858	A	C	ABCC4	ENST00000645237.2	p.Ser432Ala	c.1294T>G	missense_variant	MODERATE		23.6		1.33422e-05	0	0	0	furosemide
13	95194921	rs372804651	T	C	ABCC4	ENST00000645237.2	p.Asp393Gly	c.1178A>G	missense_variant	MODERATE		23.2	0.04	4.00491e-05	0	0	0	furosemide
13	95206543	rs1159726645	G	A	ABCC4	ENST00000645237.2	p.Arg384Ter	c.1150C>T	stop_gained	HIGH		40		1.33583e-05	1.10209e-05	0	0	furosemide
13	95206575	rs2038786719	A	G	ABCC4	ENST00000645237.2	p.Ile373Thr	c.1118T>C	missense_variant	MODERATE		23.7		1.33494e-05	0	0	0	furosemide
13	95206615	rs1199166132	C	G	ABCC4	ENST00000645237.2	p.Ala360Pro	c.1078G>C	missense_variant	MODERATE		23.8	0.01	1.33479e-05	0	0	0	furosemide
13	95206642	rs199637358	C	T	ABCC4	ENST00000645237.2	p.Val351Met	c.1051G>A	missense_variant	MODERATE		23.9	0	6.66382e-05	5.0846e-06	0	0	furosemide
13	95206706	rs2038792283	T	A	ABCC4	ENST00000645237.2	p.Lys329Asn	c.987A>T	missense_variant	MODERATE		22.5		1.33486e-05	0	0	0	furosemide
13	95206781	rs2274407	C	A	ABCC4	ENST00000645237.2	p.Lys304Asn	c.912G>T	missense_variant	MODERATE		23.2	0	0.170397	0.0664257	1056	2708	furosemide
13	95207834	rs11568684	T	C	ABCC4	ENST00000645237.2	p.Lys293Glu	c.877A>G	missense_variant	MODERATE		24	0.02	6.67628e-05	0.00045434	0	0	furosemide
13	95207905	rs1315214214	G	A	ABCC4	ENST00000645237.2	p.Thr269Met	c.806C>T	missense_variant	MODERATE		25.4	0	1.33579e-05	5.93255e-06	0	0	furosemide
13	95207908	rs779371362	A	G	ABCC4	ENST00000645237.2	p.Phe268Ser	c.803T>C	missense_variant	MODERATE		23.2	0.04	5.34245e-05	0	0	0	furosemide
13	95209501	rs1294763544	C	T	ABCC4	ENST00000645237.2	p.Gly240Arg	c.718G>A	missense_variant	MODERATE		27	0	2.66873e-05	8.47436e-07	0	0	furosemide
13	95209507	rs202182469	G	C	ABCC4	ENST00000645237.2	p.Leu238Val	c.712C>G	missense_variant	MODERATE		24	0.02	8.00555e-05	0	0	0	furosemide
13	95209512	rs968582757	G	A	ABCC4	ENST00000645237.2	p.Ser236Leu	c.707C>T	missense_variant	MODERATE		28.9	0	1.3344e-05	2.54232e-06	0	0	furosemide
13	95209515	rs769856095	A	T	ABCC4	ENST00000645237.2	p.Ile235Lys	c.704T>A	missense_variant	MODERATE		22.7		1.33444e-05	0	0	0	furosemide
13	95209590	rs371367639	A	G	ABCC4	ENST00000645237.2	p.Val210Ala	c.629T>C	missense_variant	MODERATE		23.7	0	2.67322e-05	0.000120486	0	0	furosemide
13	95210739	rs867523616	C	T	ABCC4	ENST00000645237.2	p.Gly192Ser	c.574G>A	missense_variant	MODERATE		26.6		1.33465e-05	0	0	0	furosemide
13	95210754	rs11568658	C	A	ABCC4	ENST00000645237.2	p.Gly187Trp	c.559G>T	missense_variant	MODERATE		25.4	0	0.00441192	0.0219753	3	329	furosemide
13	95234615	rs374877163	G	C	ABCC4	ENST00000645237.2	p.Arg176Gly	c.526C>G	missense_variant	MODERATE		25	0.02	6.67985e-05	0	0	0	furosemide
13	95234641	rs777892270	C	T	ABCC4	ENST00000645237.2	p.Arg167Gln	c.500G>A	missense_variant	MODERATE		25.5	0.01	1.33518e-05	1.18645e-05	0	0	furosemide
13	95234723	rs1260428787	C	T	ABCC4	ENST00000645237.2	p.Val140Met	c.418G>A	missense_variant	MODERATE		22.7	0.04	1.33483e-05	1.35596e-05	0	0	furosemide
13	95234740	rs929768802	G	A	ABCC4	ENST00000645237.2	p.Ala134Val	c.401C>T	missense_variant	MODERATE		21.3	0.04	1.33319e-05	1.69495e-06	0	0	furosemide
13	95234785	rs1438216408	T	C	ABCC4	ENST00000645237.2	p.Tyr119Cys	c.356A>G	missense_variant	MODERATE		24.4	0.01	2.68933e-05	0	0	0	furosemide
13	95247048	rs368599747	G	A	ABCC4	ENST00000645237.2	p.Pro78Leu	c.233C>T	missense_variant	MODERATE		31	0	1.33522e-05	3.64638e-05	0	0	furosemide
13	95247677	rs747434414	C	A	ABCC4	ENST00000645237.2	p.Asp51Tyr	c.151G>T	missense_variant	MODERATE	Uncertain significance	24.4	0	1.33568e-05	2.54235e-06	0	0	furosemide
13	95301281	rs1303926555	G	A	ABCC4	ENST00000645237.2	p.Pro12Ser	c.34C>T	missense_variant	MODERATE		26.2	0	1.369e-05	0	0	0	furosemide
2	112831327	rs144433180	C	T	IL1B	ENST00000263341.7	p.Val188Met	c.562G>A	missense_variant	MODERATE	Uncertain significance	21.3	0.02	5.33333e-05	9.32249e-06	0	0	morphine
2	112831365	rs1296416484	G	C	IL1B	ENST00000263341.7	p.Ala175Gly	c.524C>G	missense_variant	MODERATE		23.6		1.33565e-05	0	0	0	morphine
2	112832746	rs1478935996	C	A	IL1B	ENST00000263341.7	p.Asp128Tyr	c.382G>T	missense_variant	MODERATE		24.3	0	4.00609e-05	0	0	0	morphine
2	112833410	rs371339015	C	T	IL1B	ENST00000263341.7	p.Asp89Asn	c.265G>A	missense_variant	MODERATE		22.6	0.04	1.33476e-05	1.69483e-06	0	0	morphine
2	112833472	rs1275442201	A	G	IL1B	ENST00000263341.7	p.Val68Ala	c.203T>C	missense_variant	MODERATE		22.7	0.01	1.33433e-05	1.01691e-05	0	0	morphine
2	112833527	rs1191166603	G	T	IL1B	ENST00000263341.7	p.Leu50Ile	c.148C>A	missense_variant	MODERATE		22.6	0.01	1.33479e-05	8.47426e-07	0	0	morphine
2	112833576	rs1490063330	C	T	IL1B	ENST00000263341.7		c.100-1G>A	splice_acceptor_variant	HIGH		33		1.33494e-05	1.69492e-06	0	0	morphine
2	112835567	rs766796135	T	G	IL1B	ENST00000263341.7	p.Lys33Thr	c.98A>C	missense_variant	MODERATE		32	0	1.33504e-05	1.10286e-05	0	0	morphine
2	112836228	rs533327440	A	G	IL1B	ENST00000263341.7	p.Met1?	c.2T>C	start_lost	HIGH		25.9	0	1.33461e-05	0.000142425	0	1	morphine
2	112836229	rs1427454926	T	C	IL1B	ENST00000263341.7	p.Met1?	c.1A>G	start_lost	HIGH		24.8	0	2.66446e-05	1.69564e-06	0	0	morphine
7	75954041	rs373053855	G	T	POR	ENST00000461988.6	p.Glu17Ter	c.49G>T	stop_gained	HIGH	Pathogenic	36		1.33533e-05	1.01854e-05	0	0	rivaroxaban,midazolam
7	75954053	rs1210260354	G	T	POR	ENST00000461988.6	p.Glu21Ter	c.61G>T	stop_gained	HIGH		35		1.33536e-05	0	0	0	rivaroxaban,midazolam
7	75954124	rs1210348345	G	C	POR	ENST00000461988.6	p.Trp44Cys	c.132G>C	missense_variant	MODERATE		24.1	0.02	0.000133522	0	0	0	rivaroxaban,midazolam
7	75954140	rs1347157369	A	G	POR	ENST00000461988.6	p.Lys50Glu	c.148A>G	missense_variant	MODERATE	Uncertain significance	24.2	0.03	1.33501e-05	0	0	0	rivaroxaban,midazolam
7	75954150	rs376145249	A	T	POR	ENST00000461988.6	p.Glu53Val	c.158A>T	missense_variant	MODERATE	Uncertain significance	24.4	0.02	5.34274e-05	4.66427e-05	0	0	rivaroxaban,midazolam
7	75972460	rs781895332	C	T	POR	ENST00000461988.6	p.Thr79Met	c.236C>T	missense_variant	MODERATE		31	0.04	1.33676e-05	4.25404e-06	0	0	rivaroxaban,midazolam
7	75979466	rs369667255	G	A	POR	ENST00000461988.6	p.Val85Met	c.253G>A	missense_variant	MODERATE		27.1	0	5.33946e-05	4.06869e-05	0	0	rivaroxaban,midazolam
7	75979466	rs369667255	G	C	POR	ENST00000461988.6	p.Val85Leu	c.253G>C	missense_variant	MODERATE		25.5	0.01	1.33486e-05	1.69529e-06	0	0	rivaroxaban,midazolam
7	75979473	rs1047228872	A	G	POR	ENST00000461988.6	p.Tyr87Cys	c.260A>G	missense_variant	MODERATE	Uncertain significance	29.9	0	2.66987e-05	0	0	0	rivaroxaban,midazolam
7	75979485	rs562750402	C	T	POR	ENST00000461988.6	p.Thr91Met	c.272C>T	missense_variant	MODERATE	Uncertain significance	27.1	0	0.000120141	1.44089e-05	0	0	rivaroxaban,midazolam
7	75979509	rs1554557309	AC	A	POR	ENST00000461988.6	p.Arg100AlafsTer26	c.298del	frameshift_variant	HIGH		24.2		2.67087e-05	0	0	0	rivaroxaban,midazolam
7	75979512	rs1554557311	G	A	POR	ENST00000461988.6	p.Arg100His	c.299G>A	missense_variant	MODERATE		32	0	1.33526e-05	1.27137e-05	0	0	rivaroxaban,midazolam
7	75979517	rs782804219	T	C	POR	ENST00000461988.6	p.Ser102Pro	c.304T>C	missense_variant	MODERATE	Uncertain significance	27.2	0	4.00513e-05	6.78053e-06	0	0	rivaroxaban,midazolam
7	75979526	rs375997962	G	A	POR	ENST00000461988.6	p.Ala105Thr	c.313G>A	missense_variant	MODERATE	Uncertain significance	29.4	0.02	1.33465e-05	3.89874e-05	0	1	rivaroxaban,midazolam
7	75979532	rs782135756	C	T	POR	ENST00000461988.6	p.Arg107Cys	c.319C>T	missense_variant	MODERATE	Uncertain significance	31	0	5.34031e-05	3.55976e-05	0	0	rivaroxaban,midazolam
7	75980376	rs1788944663	T	C	POR	ENST00000461988.6	p.Leu135Pro	c.404T>C	missense_variant	MODERATE		27.5	0	1.33469e-05	0	0	0	rivaroxaban,midazolam
7	75980376	rs1788944663	T	G	POR	ENST00000461988.6	p.Leu135Arg	c.404T>G	missense_variant	MODERATE		28.6	0	1.33469e-05	0	0	0	rivaroxaban,midazolam
7	75980400	rs1554557541	A	G	POR	ENST00000461988.6	p.Tyr143Cys	c.428A>G	missense_variant	MODERATE		27.2	0	1.33536e-05	2.54272e-06	0	0	rivaroxaban,midazolam
7	75980402	rs782644829	G	A	POR	ENST00000461988.6	p.Gly144Ser	c.430G>A	missense_variant	MODERATE		27.3	0	1.33501e-05	6.78032e-06	0	0	rivaroxaban,midazolam
7	75980422	rs782538618	C	G	POR	ENST00000461988.6	p.Asp150Glu	c.450C>G	missense_variant	MODERATE		23.9	0	1.33465e-05	0	0	0	rivaroxaban,midazolam
7	75980439	rs375378703	A	G	POR	ENST00000461988.6	p.Tyr156Cys	c.467A>G	missense_variant	MODERATE	Uncertain significance	27.1	0	3.99957e-05	2.54267e-06	0	0	rivaroxaban,midazolam
7	75981061	rs1788991599	G	C	POR	ENST00000461988.6	p.Gly177Ala	c.530G>C	missense_variant	MODERATE		28.9	0.01	1.35051e-05	0	0	0	rivaroxaban,midazolam
7	75981066	rs1554557736	A	C	POR	ENST00000461988.6	p.Lys179Gln	c.535A>C	missense_variant	MODERATE		30	0	1.35022e-05	0	0	0	rivaroxaban,midazolam
7	75981069	rs370747856	A	G	POR	ENST00000461988.6	p.Thr180Ala	c.538A>G	missense_variant	MODERATE	Uncertain significance	31	0	2.70212e-05	8.52916e-05	0	0	rivaroxaban,midazolam
7	75981075	rs1040011042	G	A	POR	ENST00000461988.6	p.Glu182Lys	c.544G>A	missense_variant	MODERATE		32	0.01	6.75201e-05	5.16686e-06	0	0	rivaroxaban,midazolam
7	75981085	rs782763044	A	G	POR	ENST00000461988.6	p.Asn185Ser	c.554A>G	missense_variant	MODERATE	Uncertain significance	26.4	0.01	1.35113e-05	5.16785e-06	0	0	rivaroxaban,midazolam
7	75981088	rs781824220	C	G	POR	ENST00000461988.6	p.Ala186Gly	c.557C>G	missense_variant	MODERATE		24.3	0.04	2.70373e-05	0	0	0	rivaroxaban,midazolam
7	75981091	rs1373236105	T	C	POR	ENST00000461988.6	p.Met187Thr	c.560T>C	missense_variant	MODERATE		27.2	0	1.34978e-05	8.61604e-07	0	0	rivaroxaban,midazolam
7	75981111	rs782025961	C	T	POR	ENST00000461988.6	p.Arg194Trp	c.580C>T	missense_variant	MODERATE	Uncertain significance	27	0	4.07299e-05	0.000139208	0	0	rivaroxaban,midazolam
7	75981126	rs1222031035	G	A	POR	ENST00000461988.6	p.Gly199Ser	c.595G>A	missense_variant	MODERATE		29.5	0.02	1.3631e-05	1.21551e-05	0	0	rivaroxaban,midazolam
7	75981129	rs1294122450	G	A	POR	ENST00000461988.6	p.Ala200Thr	c.598G>A	missense_variant	MODERATE		29	0	4.0892e-05	5.20981e-06	0	0	rivaroxaban,midazolam
7	75981135	rs782772517	C	T	POR	ENST00000461988.6	p.Arg202Cys	c.604C>T	missense_variant	MODERATE		28	0	6.81979e-05	2.34641e-05	0	0	rivaroxaban,midazolam
7	75981148	rs1563430730	T	A	POR	ENST00000461988.6	p.Leu206Gln	c.617T>A	missense_variant	MODERATE		29.5	0.02	1.36593e-05	0	0	0	rivaroxaban,midazolam
7	75981162	rs72557914	G	A	POR	ENST00000461988.6	p.Asp211Asn	c.631G>A	missense_variant	MODERATE		32	0	2.73388e-05	9.00246e-05	0	0	rivaroxaban,midazolam
7	75981165	rs374707345	G	A	POR	ENST00000461988.6	p.Asp212Asn	c.634G>A	missense_variant	MODERATE		32	0	2.73703e-05	2.80104e-05	0	0	rivaroxaban,midazolam
7	75981519	rs1218803204	T	C	POR	ENST00000461988.6	p.Leu215Ser	c.644T>C	missense_variant	MODERATE		27.1	0	2.67023e-05	0	0	0	rivaroxaban,midazolam
7	75981527	rs782602493	G	A	POR	ENST00000461988.6	p.Asp218Asn	c.652G>A	missense_variant	MODERATE		30	0	2.6698e-05	0	0	0	rivaroxaban,midazolam
7	75981558	rs17853284	C	T	POR	ENST00000461988.6	p.Pro228Leu	c.683C>T	missense_variant	MODERATE	Conflicting interpretations of pathogenicity	26	0	0.000706177	0.00436216	0	11	rivaroxaban,midazolam
7	75981563	rs369924019	G	A	POR	ENST00000461988.6	p.Val230Met	c.688G>A	missense_variant	MODERATE		26.6	0.01	0.000199877	1.94963e-05	0	0	rivaroxaban,midazolam
7	75981568	rs1554557958	T	A	POR	ENST00000461988.6	p.Cys231Ter	c.693T>A	stop_gained	HIGH		26.5		1.33483e-05	0	0	0	rivaroxaban,midazolam
7	75981568	rs1789048561	T	TGAAC	POR	ENST00000461988.6	p.His233ArgfsTer49	c.694_697dup	frameshift_variant	HIGH		27.8		1.33483e-05	1.69534e-06	0	0	rivaroxaban,midazolam
7	75981596	rs781830914	G	A	POR	ENST00000461988.6	p.Glu241Lys	c.721G>A	missense_variant	MODERATE		28.9	0.02	2.66887e-05	3.39098e-06	0	0	rivaroxaban,midazolam
7	75982222	rs782343026	A	T	POR	ENST00000461988.6		c.732-2A>T	splice_acceptor_variant	HIGH	Pathogenic	35		1.33718e-05	0.000157968	0	0	rivaroxaban,midazolam
7	75982255	rs41299514	G	A	POR	ENST00000461988.6	p.Asp255Asn	c.763G>A	missense_variant	MODERATE	Uncertain significance	22.9	0.02	2.66525e-05	3.39124e-06	0	0	rivaroxaban,midazolam
7	75982285	rs782534601	G	A	POR	ENST00000461988.6	p.Glu265Lys	c.793G>A	missense_variant	MODERATE		32	0	1.33469e-05	1.10213e-05	0	0	rivaroxaban,midazolam
7	75982291	rs1423993564	G	C	POR	ENST00000461988.6	p.Gly267Arg	c.799G>C	missense_variant	MODERATE		25.4	0	2.66959e-05	8.47833e-07	0	0	rivaroxaban,midazolam
7	75982294	rs200471958	C	T	POR	ENST00000461988.6	p.Arg268Trp	c.802C>T	missense_variant	MODERATE	Uncertain significance	32	0	0.000240269	0.000139053	0	0	rivaroxaban,midazolam
7	75982295	rs557802016	G	A	POR	ENST00000461988.6	p.Arg268Gln	c.803G>A	missense_variant	MODERATE		32	0.01	2.66539e-05	2.20453e-05	0	0	rivaroxaban,midazolam
7	75982304	rs782503756	G	A	POR	ENST00000461988.6	p.Ser271Asn	c.812G>A	missense_variant	MODERATE		27.4	0	8.00918e-05	3.39195e-06	0	0	rivaroxaban,midazolam
7	75982305	rs201598971	C	A	POR	ENST00000461988.6	p.Ser271Arg	c.813C>A	missense_variant	MODERATE	Uncertain significance	26.7	0	5.34017e-05	0.000289183	0	0	rivaroxaban,midazolam
7	75982308	rs782333942	C	G	POR	ENST00000461988.6	p.Tyr272Ter	c.816C>G	stop_gained	HIGH		33		1.33529e-05	0	0	0	rivaroxaban,midazolam
7	75982322	rs369749344	C	T	POR	ENST00000461988.6	p.Pro277Leu	c.830C>T	missense_variant	MODERATE	Uncertain significance	33	0.02	2.67101e-05	2.80066e-05	0	0	rivaroxaban,midazolam
7	75983525	rs1789192487	T	C	POR	ENST00000461988.6	p.Phe279Ser	c.836T>C	missense_variant	MODERATE		26.3	0	2.6703e-05	0	0	0	rivaroxaban,midazolam
7	75983539	rs72557937	C	A	POR	ENST00000461988.6	p.Pro284Thr	c.850C>A	missense_variant	MODERATE	Uncertain significance	25.4	0	0.000466592	0	0	0	rivaroxaban,midazolam
7	75983540	rs72557938	C	T	POR	ENST00000461988.6	p.Pro284Leu	c.851C>T	missense_variant	MODERATE	Uncertain significance	27.7	0	2.67101e-05	4.40778e-05	0	0	rivaroxaban,midazolam
7	75983548	rs121912974	G	C	POR	ENST00000461988.6	p.Ala287Pro	c.859G>C	missense_variant	MODERATE	Pathogenic	31	0	4.00673e-05	0.000383958	0	0	rivaroxaban,midazolam
7	75983567	rs782027142	G	A	POR	ENST00000461988.6	p.Arg293Gln	c.878G>A	missense_variant	MODERATE		32	0.03	4.00128e-05	1.18664e-05	0	0	rivaroxaban,midazolam
7	75983581	rs1554558463	G	T	POR	ENST00000461988.6	p.Gly298Ter	c.892G>T	stop_gained	HIGH		41		1.33579e-05	0	0	0	rivaroxaban,midazolam
7	75983587	rs11540674	G	A	POR	ENST00000461988.6	p.Glu300Lys	c.898G>A	missense_variant	MODERATE	Conflicting interpretations of pathogenicity	24.6	0.02	4.00128e-05	9.06893e-05	0	0	rivaroxaban,midazolam
7	75983599	rs1172953147	A	G	POR	ENST00000461988.6	p.Met304Val	c.910A>G	missense_variant	MODERATE		23.3	0.01	2.67123e-05	0	0	0	rivaroxaban,midazolam
7	75983742	rs782396207	G	C	POR	ENST00000461988.6	p.Glu318Gln	c.952G>C	missense_variant	MODERATE		23.2		1.33515e-05	0	0	0	rivaroxaban,midazolam
7	75983746	rs1396246098	C	T	POR	ENST00000461988.6	p.Ser319Phe	c.956C>T	missense_variant	MODERATE		29.9	0	1.33469e-05	5.93438e-06	0	0	rivaroxaban,midazolam
7	75983769	rs781942398	C	A	POR	ENST00000461988.6	p.Pro327Thr	c.979C>A	missense_variant	MODERATE		24	0	4.00459e-05	0	0	0	rivaroxaban,midazolam
7	75983779	rs1789220824	ACT	A	POR	ENST00000461988.6	p.Ser331CysfsTer25	c.992_993del	frameshift_variant	HIGH		24.1		1.33636e-05	8.47695e-07	0	0	rivaroxaban,midazolam
7	75983790	rs562241770	G	A	POR	ENST00000461988.6	p.Val334Ile	c.1000G>A	missense_variant	MODERATE	Conflicting interpretations of pathogenicity	24.4	0.03	0.000199808	2.96691e-05	0	0	rivaroxaban,midazolam
7	75983842	rs782024141	TG	T	POR	ENST00000461988.6	p.Asn352ThrfsTer69	c.1053del	frameshift_variant	HIGH	Pathogenic	23.4		1.33586e-05	8.49167e-06	0	0	rivaroxaban,midazolam
7	75983858	rs1789230137	T	C	POR	ENST00000461988.6		c.1066+2T>C	splice_donor_variant	HIGH		31		1.33854e-05	0	0	0	rivaroxaban,midazolam
7	75984775	rs782056245	AGAG	A	POR	ENST00000461988.6	p.Glu357del	c.1069_1071del	splice_acceptor_variant	HIGH		36		1.33526e-05	5.42514e-05	0	0	rivaroxaban,midazolam
7	75984804	rs373022822	C	T	POR	ENST00000461988.6	p.Pro365Leu	c.1094C>T	missense_variant	MODERATE	Uncertain significance	25.1	0	8.00961e-05	7.62848e-05	0	0	rivaroxaban,midazolam
7	75984821	rs782193817	C	T	POR	ENST00000461988.6	p.Arg371Cys	c.1111C>T	missense_variant	MODERATE		31	0	0.000146804	1.77993e-05	0	0	rivaroxaban,midazolam
7	75984822	rs374406028	G	A	POR	ENST00000461988.6	p.Arg371His	c.1112G>A	missense_variant	MODERATE	Uncertain significance	32	0	6.67361e-05	2.45802e-05	0	0	rivaroxaban,midazolam
7	75984825	rs367810540	C	T	POR	ENST00000461988.6	p.Thr372Met	c.1115C>T	missense_variant	MODERATE	Uncertain significance	26.6	0	0.000120119	0.000204268	0	0	rivaroxaban,midazolam
7	75984834	rs782402961	C	T	POR	ENST00000461988.6	p.Thr375Ile	c.1124C>T	missense_variant	MODERATE	Uncertain significance	25.5	0.01	0.000200198	3.39033e-06	0	0	rivaroxaban,midazolam
7	75984839	rs370230471	T	A	POR	ENST00000461988.6	p.Tyr377Asn	c.1129T>A	missense_variant	MODERATE		31		1.33508e-05	0	0	0	rivaroxaban,midazolam
7	75984864	rs781879415	G	A	POR	ENST00000461988.6	p.Arg385His	c.1154G>A	missense_variant	MODERATE		24.3	0.01	1.33494e-05	1.77999e-05	0	0	rivaroxaban,midazolam
7	75984884	rs1554558791	C	CT	POR	ENST00000461988.6	p.Ala393GlyfsTer57	c.1175dup	frameshift_variant	HIGH	Pathogenic	32		1.3344e-05	6.78107e-06	0	0	rivaroxaban,midazolam
7	75984900	rs200249978	C	T	POR	ENST00000461988.6	p.Ser397Leu	c.1190C>T	missense_variant	MODERATE	Uncertain significance	23.2	0.02	3.99872e-05	2.88482e-05	0	0	rivaroxaban,midazolam
7	75984926	rs202243657	C	T	POR	ENST00000461988.6	p.Arg406Cys	c.1216C>T	missense_variant	MODERATE	Uncertain significance	31	0.01	0.000106843	3.24158e-05	0	0	rivaroxaban,midazolam
7	75984945	rs935085744	C	T	POR	ENST00000461988.6	p.Ser412Phe	c.1235C>T	missense_variant	MODERATE		27.8	0	1.33923e-05	0	0	0	rivaroxaban,midazolam
7	75984959	rs782168868	G	T	POR	ENST00000461988.6		c.1248+1G>T	splice_donor_variant	HIGH	Likely pathogenic	36		2.68089e-05	8.57892e-07	0	0	rivaroxaban,midazolam
7	75985073	rs536353066	T	G	POR	ENST00000461988.6	p.Trp422Gly	c.1264T>G	missense_variant	MODERATE	Uncertain significance	33	0.01	1.33362e-05	0.000212096	0	1	rivaroxaban,midazolam
7	75985130	rs782215859	C	T	POR	ENST00000461988.6	p.Arg441Trp	c.1321C>T	missense_variant	MODERATE		26.1	0	4.00459e-05	2.54334e-06	0	0	rivaroxaban,midazolam
7	75985132	rs786205875	G	GC	POR	ENST00000461988.6	p.Ile444HisfsTer6	c.1329dup	frameshift_variant	HIGH	Pathogenic/Likely pathogenic	32		2.67001e-05	8.47752e-07	0	0	rivaroxaban,midazolam
7	75985164	rs72557935	C	T	POR	ENST00000461988.6	p.Pro452Leu	c.1355C>T	missense_variant	MODERATE	Uncertain significance	26.3	0	1.3323e-05	2.45907e-05	0	0	rivaroxaban,midazolam
7	75985166	rs781999828	C	T	POR	ENST00000461988.6	p.Arg453Cys	c.1357C>T	missense_variant	MODERATE		24.9	0	1.33461e-05	6.78393e-06	0	0	rivaroxaban,midazolam
7	75985167	rs375535318	G	A	POR	ENST00000461988.6	p.Arg453His	c.1358G>A	missense_variant	MODERATE	Uncertain significance	29	0	5.33063e-05	8.22593e-05	0	0	rivaroxaban,midazolam
7	75985208	rs371322093	G	A	POR	ENST00000461988.6		c.1398+1G>A	splice_donor_variant	HIGH	Likely pathogenic	34		1.33801e-05	0	0	0	rivaroxaban,midazolam
7	75985594	rs72557946	G	A	POR	ENST00000461988.6	p.Val472Met	c.1414G>A	missense_variant	MODERATE	Conflicting interpretations of pathogenicity	24.5	0	0.00575671	8.68971e-07	3	0	rivaroxaban,midazolam
7	75985609	rs1245221199	G	T	POR	ENST00000461988.6	p.Val477Leu	c.1429G>T	missense_variant	MODERATE		24.1	0	1.34221e-05	6.0227e-06	0	0	rivaroxaban,midazolam
7	75985623	rs373613946	C	G	POR	ENST00000461988.6	p.Tyr481Ter	c.1443C>G	stop_gained	HIGH	Pathogenic	35		1.34091e-05	5.14294e-06	0	0	rivaroxaban,midazolam
7	75985639	rs782209616	C	T	POR	ENST00000461988.6	p.Arg487Cys	c.1459C>T	missense_variant	MODERATE		27	0	2.67659e-05	1.4528e-05	0	0	rivaroxaban,midazolam
7	75985654	rs377451454	G	A	POR	ENST00000461988.6	p.Val492Met	c.1474G>A	missense_variant	MODERATE	Uncertain significance	28.3	0	5.35891e-05	1.7064e-05	0	0	rivaroxaban,midazolam
7	75985689	rs1789400764	CG	C	POR	ENST00000461988.6	p.Glu505ArgfsTer40	c.1513del	frameshift_variant	HIGH		21.1		1.3403e-05	0	0	0	rivaroxaban,midazolam
7	75985703	rs1184225334	GC	G	POR	ENST00000461988.6	p.Arg509ValfsTer36	c.1525del	frameshift_variant	HIGH		24.9		1.34275e-05	0	0	0	rivaroxaban,midazolam
7	75985705	rs374141883	C	T	POR	ENST00000461988.6	p.Arg509Cys	c.1525C>T	missense_variant	MODERATE	Uncertain significance	24.2	0.02	0.00126225	1.19772e-05	0	0	rivaroxaban,midazolam
7	75985726	rs1348920221	G	A	POR	ENST00000461988.6	p.Val516Met	c.1546G>A	missense_variant	MODERATE		28.4	0	1.34261e-05	5.9858e-06	0	0	rivaroxaban,midazolam
7	75985729	rs145028213	C	T	POR	ENST00000461988.6	p.Arg517Cys	c.1549C>T	missense_variant	MODERATE		29.8	0	9.38438e-05	8.55164e-07	0	0	rivaroxaban,midazolam
7	75985744	rs782533830	C	T	POR	ENST00000461988.6	p.Arg522Cys	c.1564C>T	missense_variant	MODERATE	Uncertain significance	32	0	8.05607e-05	4.0262e-05	0	0	rivaroxaban,midazolam
7	75985745	rs1303640491	G	A	POR	ENST00000461988.6	p.Arg522His	c.1565G>A	missense_variant	MODERATE		32	0	6.72477e-05	3.77025e-05	0	0	rivaroxaban,midazolam
7	75985748	rs1789406178	T	C	POR	ENST00000461988.6	p.Leu523Pro	c.1568T>C	missense_variant	MODERATE		32	0	1.34517e-05	0	0	0	rivaroxaban,midazolam
7	75985766	rs782248163	C	A	POR	ENST00000461988.6	p.Thr529Lys	c.1586C>A	missense_variant	MODERATE		23	0.04	1.34767e-05	2.74995e-05	0	0	rivaroxaban,midazolam
7	75985768	rs375387233	C	T	POR	ENST00000461988.6	p.Pro530Ser	c.1588C>T	missense_variant	MODERATE	Likely pathogenic	24.9	0	2.696e-05	5.41396e-05	0	0	rivaroxaban,midazolam
7	75985777	rs782164254	A	G	POR	ENST00000461988.6	p.Met533Val	c.1597A>G	missense_variant	MODERATE		25	0	1.34931e-05	0	0	0	rivaroxaban,midazolam
7	75985784	rs369337811	G	A	POR	ENST00000461988.6	p.Gly535Asp	c.1604G>A	missense_variant	MODERATE		27.7	0	4.05164e-05	0	0	0	rivaroxaban,midazolam
7	75985789	rs569673150	G	C	POR	ENST00000461988.6	p.Gly537Arg	c.1609G>C	missense_variant	MODERATE	Uncertain significance	26.3	0	1.35175e-05	8.54652e-05	0	0	rivaroxaban,midazolam
7	75985789	rs569673150	G	A	POR	ENST00000461988.6	p.Gly537Ser	c.1609G>A	missense_variant	MODERATE	Uncertain significance	26	0	9.44669e-05	2.15823e-05	0	0	rivaroxaban,midazolam
7	75985792	rs782814705	A	C	POR	ENST00000461988.6	p.Thr538Pro	c.1612A>C	missense_variant	MODERATE	Uncertain significance	25.5	0	4.05745e-05	0.000130435	0	0	rivaroxaban,midazolam
7	75985795	rs121912976	G	A	POR	ENST00000461988.6	p.Gly539Arg	c.1615G>A	missense_variant	MODERATE	Pathogenic	26.4	0	2.70146e-05	2.24813e-05	0	0	rivaroxaban,midazolam
7	75985829	rs1320059073	G	A	POR	ENST00000461988.6	p.Arg550Gln	c.1649G>A	missense_variant	MODERATE	Uncertain significance	31	0	6.77966e-05	1.65882e-05	0	0	rivaroxaban,midazolam
7	75985840	rs782336856	C	T	POR	ENST00000461988.6	p.Arg554Ter	c.1660C>T	stop_gained	HIGH	Conflicting interpretations of pathogenicity	36		8.13979e-05	8.74241e-07	0	0	rivaroxaban,midazolam
7	75985955	rs779082897	G	A	POR	ENST00000461988.6	p.Gly568Ser	c.1702G>A	missense_variant	MODERATE	Uncertain significance	29.8	0	8.04721e-05	6.84471e-05	0	0	rivaroxaban,midazolam
7	75985959	rs28931607	G	A	POR	ENST00000461988.6	p.Cys569Tyr	c.1706G>A	missense_variant	MODERATE	Likely pathogenic	28.1	0	2.68291e-05	6.84444e-06	0	0	rivaroxaban,midazolam
7	75985961	rs782473648	C	T	POR	ENST00000461988.6	p.Arg570Cys	c.1708C>T	missense_variant	MODERATE		29.2	0	1.34178e-05	1.88213e-05	0	0	rivaroxaban,midazolam
7	75985962	rs372955296	G	A	POR	ENST00000461988.6	p.Arg570His	c.1709G>A	missense_variant	MODERATE	Uncertain significance	29.1	0	0.000174169	5.56179e-05	0	0	rivaroxaban,midazolam
7	75985964	rs782247167	C	T	POR	ENST00000461988.6	p.Arg571Cys	c.1711C>T	missense_variant	MODERATE	Uncertain significance	28.8	0.01	1.33962e-05	0.000160011	0	0	rivaroxaban,midazolam
7	75985983	rs56256515	T	C	POR	ENST00000461988.6	p.Leu577Pro	c.1730T>C	missense_variant	MODERATE	Uncertain significance	28.9	0	0.000201537	0.001391	0	1	rivaroxaban,midazolam
7	75986033	rs374640808	C	G	POR	ENST00000461988.6	p.Leu594Val	c.1780C>G	missense_variant	MODERATE	Uncertain significance	25.3	0	1.35862e-05	0.00020287	0	0	rivaroxaban,midazolam
