## Supplemental Tables for "Population-specific Risk of Pharmacogenomics-related Inaccurate Drug Dosing of ICU Patients" (part 2 of 3)

### Sheet: Supplemental Table VI (continued)
Supplemental Table VI. List of deleterious Pharmacogenomic variants (n=7,386) that metabolized 30 ICU drug in African/ African Americans (n=20,744)
7	75986039	rs1398576378	G	A	POR	ENST00000461988.6	p.Val596Met	c.1786G>A	missense_variant	MODERATE	Uncertain significance	27.1	0.03	5.43596e-05	1.73408e-06	0	0	rivaroxaban,midazolam
7	75986043	rs545968903	C	T	POR	ENST00000461988.6	p.Ala597Val	c.1790C>T	missense_variant	MODERATE		26.6	0	4.07122e-05	0	0	0	rivaroxaban,midazolam
7	75986045	rs1409627657	T	G	POR	ENST00000461988.6	p.Phe598Val	c.1792T>G	missense_variant	MODERATE		28.1		1.3598e-05	0	0	0	rivaroxaban,midazolam
7	75986046	rs1159261794	T	C	POR	ENST00000461988.6	p.Phe598Ser	c.1793T>C	missense_variant	MODERATE		31	0	1.36054e-05	0	0	0	rivaroxaban,midazolam
7	75986051	rs72557950	C	T	POR	ENST00000461988.6	p.Arg600Trp	c.1798C>T	missense_variant	MODERATE	Conflicting interpretations of pathogenicity	27.9	0	1.35814e-05	2.16813e-05	0	0	rivaroxaban,midazolam
7	75986059	rs782619696	G	T	POR	ENST00000461988.6	p.Gln602His	c.1806G>T	missense_variant	MODERATE		29.7	0.01	1.3601e-05	0	0	0	rivaroxaban,midazolam
7	75986163	rs72557954	A	G	POR	ENST00000461988.6	p.Tyr607Cys	c.1820A>G	missense_variant	MODERATE	Likely pathogenic	26.3	0	4.00523e-05	5.08951e-05	0	0	rivaroxaban,midazolam
7	75986165	rs72552772	G	A	POR	ENST00000461988.6	p.Val608Ile	c.1822G>A	missense_variant	MODERATE	Uncertain significance	25.2	0	4.00555e-05	2.2898e-05	0	0	rivaroxaban,midazolam
7	75986189	rs781946801	C	T	POR	ENST00000461988.6	p.Arg616Ter	c.1846C>T	stop_gained	HIGH	Pathogenic	38		1.33465e-05	1.6954e-05	0	0	rivaroxaban,midazolam
7	75986354	rs1554559450	C	T	POR	ENST00000461988.6	p.Ala639Val	c.1916C>T	missense_variant	MODERATE		27.5		1.33472e-05	0	0	0	rivaroxaban,midazolam
7	75986359	rs782153040	G	T	POR	ENST00000461988.6	p.Asp641Tyr	c.1921G>T	missense_variant	MODERATE		31	0	6.67343e-05	0	0	0	rivaroxaban,midazolam
7	75986407	rs782775626	G	C	POR	ENST00000461988.6	p.Glu657Gln	c.1969G>C	missense_variant	MODERATE		22.7	0.02	5.3376e-05	2.54263e-06	0	0	rivaroxaban,midazolam
7	75986420	rs782753228	C	T	POR	ENST00000461988.6	p.Ala661Val	c.1982C>T	missense_variant	MODERATE	Uncertain significance	24.4	0	1.33433e-05	2.96643e-05	0	0	rivaroxaban,midazolam
7	75986455	rs782258532	C	T	POR	ENST00000461988.6	p.Arg673Cys	c.2017C>T	missense_variant	MODERATE		30	0.04	4.00342e-05	6.78089e-06	0	0	rivaroxaban,midazolam
7	75986455	rs782258532	C	G	POR	ENST00000461988.6	p.Arg673Gly	c.2017C>G	missense_variant	MODERATE		28.1	0	2.66894e-05	8.13707e-05	0	0	rivaroxaban,midazolam
7	75986456	rs376693603	G	A	POR	ENST00000461988.6	p.Arg673His	c.2018G>A	missense_variant	MODERATE	Uncertain significance	32	0	0.000119904	6.18774e-05	0	1	rivaroxaban,midazolam
7	75986470	rs375406404	G	A	POR	ENST00000461988.6	p.Val678Met	c.2032G>A	missense_variant	MODERATE		27.3	0	2.66475e-05	1.102e-05	0	0	rivaroxaban,midazolam
17	76471637	rs889687434	T	G	RHBDF2	ENST00000675367.1	p.His827Pro	c.2480A>C	missense_variant	MODERATE		26.1	0	5.35189e-05	0	0	0	fentanyl,morphine
17	76471674	rs780242428	G	A	RHBDF2	ENST00000675367.1	p.Arg815Cys	c.2443C>T	missense_variant	MODERATE	Uncertain significance	25.8	0.01	1.33511e-05	1.01822e-05	0	0	fentanyl,morphine
17	76471746	rs777048270	C	T	RHBDF2	ENST00000675367.1	p.Val791Met	c.2371G>A	missense_variant	MODERATE	Uncertain significance	23.9	0	5.34302e-05	1.01828e-05	0	0	fentanyl,morphine
17	76471769	rs767031320	A	G	RHBDF2	ENST00000675367.1	p.Phe783Ser	c.2348T>C	missense_variant	MODERATE		21.5		1.33529e-05	0	0	0	fentanyl,morphine
17	76471800	rs1196107833	G	A	RHBDF2	ENST00000675367.1	p.Arg773Trp	c.2317C>T	missense_variant	MODERATE		26.8	0.01	9.35329e-05	6.8037e-06	0	0	fentanyl,morphine
17	76471806	rs143216562	G	A	RHBDF2	ENST00000675367.1	p.Arg771Cys	c.2311C>T	missense_variant	MODERATE		28.7	0.01	0.000427145	1.0211e-05	0	0	fentanyl,morphine
17	76471878	rs1432553769	C	T	RHBDF2	ENST00000675367.1	p.Gly747Ser	c.2239G>A	missense_variant	MODERATE		28.3	0	1.34315e-05	4.28838e-06	0	0	fentanyl,morphine
17	76471938	rs376787140	C	T	RHBDF2	ENST00000675367.1	p.Val727Met	c.2179G>A	missense_variant	MODERATE		24.2	0.04	1.34778e-05	1.29509e-05	0	0	fentanyl,morphine
17	76471962	rs868015863	C	A	RHBDF2	ENST00000675367.1	p.Ala719Ser	c.2155G>T	missense_variant	MODERATE		26	0	1.34876e-05	0	0	0	fentanyl,morphine
17	76471974	rs373717168	T	C	RHBDF2	ENST00000675367.1	p.Arg715Gly	c.2143A>G	missense_variant	MODERATE		23.4	0	5.37895e-05	8.62411e-07	0	0	fentanyl,morphine
17	76471985	rs145928659	G	A	RHBDF2	ENST00000675367.1	p.Pro711Leu	c.2132C>T	missense_variant	MODERATE	Uncertain significance	23.3	0.01	5.38358e-05	2.58611e-06	0	0	fentanyl,morphine
17	76472009	rs982026695	A	C	RHBDF2	ENST00000675367.1	p.Phe703Cys	c.2108T>G	missense_variant	MODERATE		32	0	4.03323e-05	0	0	0	fentanyl,morphine
17	76472045	rs1253559551	G	A	RHBDF2	ENST00000675367.1	p.Pro691Leu	c.2072C>T	missense_variant	MODERATE	Uncertain significance	25.9	0	4.05745e-05	2.60338e-06	0	0	fentanyl,morphine
17	76472738	rs1345659985	C	G	RHBDF2	ENST00000675367.1	p.Ser671Thr	c.2012G>C	missense_variant	MODERATE		25.6	0	2.66887e-05	0	0	0	fentanyl,morphine
17	76472762	rs754066543	C	T	RHBDF2	ENST00000675367.1	p.Arg663His	c.1988G>A	missense_variant	MODERATE		28.8	0.02	1.3349e-05	1.69585e-05	0	0	fentanyl,morphine
17	76472772	rs773584432	C	T	RHBDF2	ENST00000675367.1	p.Gly660Ser	c.1978G>A	missense_variant	MODERATE		27.3	0	2.67123e-05	5.93722e-06	0	0	fentanyl,morphine
17	76472816	rs1279358936	A	G	RHBDF2	ENST00000675367.1	p.Val645Ala	c.1934T>C	missense_variant	MODERATE		27.5	0	1.34009e-05	8.52496e-07	0	0	fentanyl,morphine
17	76472831	rs749159108	T	G	RHBDF2	ENST00000675367.1	p.His640Pro	c.1919A>C	missense_variant	MODERATE		28.1	0	2.68637e-05	0	0	0	fentanyl,morphine
17	76473301	rs1391604178	C	T	RHBDF2	ENST00000675367.1	p.Cys587Tyr	c.1760G>A	missense_variant	MODERATE		27.2	0	1.33461e-05	0	0	0	fentanyl,morphine
17	76473311	rs943349758	G	A	RHBDF2	ENST00000675367.1	p.Arg584Trp	c.1750C>T	missense_variant	MODERATE	Uncertain significance	29.8	0	4.00545e-05	1.01773e-05	0	0	fentanyl,morphine
17	76473840	rs756654862	G	A	RHBDF2	ENST00000675367.1	p.Pro546Leu	c.1637C>T	missense_variant	MODERATE	Uncertain significance	32	0	2.66916e-05	2.79659e-05	0	0	fentanyl,morphine
17	76473853	rs1022819273	T	A	RHBDF2	ENST00000675367.1	p.Ile542Phe	c.1624A>T	missense_variant	MODERATE		26.1	0	5.3386e-05	0	0	0	fentanyl,morphine
17	76474066	rs201151057	C	T	RHBDF2	ENST00000675367.1	p.Arg514Gln	c.1541G>A	missense_variant	MODERATE		23	0.01	1.33241e-05	4.66137e-05	0	1	fentanyl,morphine
17	76474112	rs11553545	C	A	RHBDF2	ENST00000675367.1	p.Asp499Tyr	c.1495G>T	missense_variant	MODERATE	Conflicting interpretations of pathogenicity	21.8	0.03	0.000576779	0.00516375	0	20	fentanyl,morphine
17	76474121	rs150723002	T	C	RHBDF2	ENST00000675367.1	p.Lys496Glu	c.1486A>G	missense_variant	MODERATE	Conflicting interpretations of pathogenicity	27.2	0	0.000147842	0.000820996	0	1	fentanyl,morphine
17	76474429	rs1369639116	A	T	RHBDF2	ENST00000675367.1	p.Cys470Ser	c.1408T>A	missense_variant	MODERATE		26		1.33465e-05	0	0	0	fentanyl,morphine
17	76474441	rs143503813	G	A	RHBDF2	ENST00000675367.1	p.Arg466Trp	c.1396C>T	missense_variant	MODERATE	Conflicting interpretations of pathogenicity	23.3	0	0.000573058	0.00254919	0	5	fentanyl,morphine
17	76474491	rs763844221	C	T	RHBDF2	ENST00000675367.1	p.Arg449Gln	c.1346G>A	missense_variant	MODERATE	Conflicting interpretations of pathogenicity	27.8	0	5.33775e-05	1.01693e-05	0	0	fentanyl,morphine
17	76474503	rs369622466	G	A	RHBDF2	ENST00000675367.1	p.Ser445Leu	c.1334C>T	missense_variant	MODERATE	Uncertain significance	28	0	2.66823e-05	0.000126268	0	0	fentanyl,morphine
17	76474529	rs376653008	G	T	RHBDF2	ENST00000675367.1	p.Asp436Glu	c.1308C>A	missense_variant	MODERATE		24.2	0.04	0.000280269	0	0	0	fentanyl,morphine
17	76474774	rs752378352	C	T	RHBDF2	ENST00000675367.1	p.Val420Met	c.1258G>A	missense_variant	MODERATE		25.4	0.01	1.33444e-05	1.01692e-05	0	0	fentanyl,morphine
17	76475068	rs148300552	C	T	RHBDF2	ENST00000675367.1	p.Ala397Thr	c.1189G>A	missense_variant	MODERATE	Uncertain significance	26.8	0	0.000106909	6.82263e-05	0	0	fentanyl,morphine
17	76475085	rs2073726364	A	G	RHBDF2	ENST00000675367.1	p.Ile391Thr	c.1172T>C	missense_variant	MODERATE		25.5	0.01	1.33593e-05	0	0	0	fentanyl,morphine
17	76475127	rs1161510317	T	C	RHBDF2	ENST00000675367.1	p.Tyr377Cys	c.1130A>G	missense_variant	MODERATE		32	0	2.67444e-05	0	0	0	fentanyl,morphine
17	76476840	rs961453474	C	T	RHBDF2	ENST00000675367.1	p.Asp369Asn	c.1105G>A	missense_variant	MODERATE		23.7	0.04	1.33547e-05	8.49769e-06	0	0	fentanyl,morphine
17	76476849	rs563406830	C	A	RHBDF2	ENST00000675367.1	p.Glu366Ter	c.1096G>T	stop_gained	HIGH		41		1.33259e-05	0	0	0	fentanyl,morphine
17	76476882	rs371993070	G	A	RHBDF2	ENST00000675367.1	p.Arg355Cys	c.1063C>T	missense_variant	MODERATE	Conflicting interpretations of pathogenicity	28.2	0	5.33789e-05	0.000178024	0	0	fentanyl,morphine
17	76476884	rs532075731	C	T	RHBDF2	ENST00000675367.1	p.Arg354His	c.1061G>A	missense_variant	MODERATE		27.8	0.01	1.3323e-05	2.54318e-06	0	0	fentanyl,morphine
17	76476941	rs146134173	C	T	RHBDF2	ENST00000675367.1	p.Arg335Gln	c.1004G>A	missense_variant	MODERATE	Conflicting interpretations of pathogenicity	24.5	0.04	3.99648e-05	0.000364394	0	0	fentanyl,morphine
17	76476975	rs199939281	T	C	RHBDF2	ENST00000675367.1	p.Ile324Val	c.970A>G	missense_variant	MODERATE		22.4	0.04	2.66361e-05	4.23712e-06	0	0	fentanyl,morphine
17	76476984	rs781186202	C	T	RHBDF2	ENST00000675367.1	p.Gly321Ser	c.961G>A	missense_variant	MODERATE		23.2	0.02	2.66816e-05	6.10145e-05	0	0	fentanyl,morphine
17	76477246	rs2073803039	G	C	RHBDF2	ENST00000675367.1	p.Ala285Gly	c.854C>G	missense_variant	MODERATE		24.5		1.34073e-05	0	0	0	fentanyl,morphine
17	76477667	rs772250207	AAGG	A	RHBDF2	ENST00000675367.1	p.Ser263del	c.788_790del	inframe_deletion	MODERATE		22		1.33234e-05	4.23734e-06	0	0	fentanyl,morphine
17	76477755	rs541445182	G	A	RHBDF2	ENST00000675367.1	p.Arg235Trp	c.703C>T	missense_variant	MODERATE	Uncertain significance	26	0	0.000106576	2.79665e-05	0	0	fentanyl,morphine
17	76477778	rs143672318	G	A	RHBDF2	ENST00000675367.1	p.Ser227Leu	c.680C>T	missense_variant	MODERATE	Conflicting interpretations of pathogenicity	26.6	0.04	0.000146561	0.000190695	0	0	fentanyl,morphine
17	76477781	rs531140190	C	T	RHBDF2	ENST00000675367.1	p.Arg226His	c.677G>A	missense_variant	MODERATE		23.3	0.01	7.99233e-05	1.3561e-05	0	0	fentanyl,morphine
17	76477782	rs759211203	G	A	RHBDF2	ENST00000675367.1	p.Arg226Cys	c.676C>T	missense_variant	MODERATE		31	0.02	5.33817e-05	1.10181e-05	0	0	fentanyl,morphine
17	76477784	rs775282314	C	T	RHBDF2	ENST00000675367.1	p.Gly225Glu	c.674G>A	missense_variant	MODERATE		25.4	0.04	1.33437e-05	8.47531e-07	0	0	fentanyl,morphine
17	76478838	rs777374896	T	C	RHBDF2	ENST00000675367.1	p.Met214Val	c.640A>G	missense_variant	MODERATE		26.9	0	2.6713e-05	8.47623e-07	0	0	fentanyl,morphine
17	76478861	rs145040227	C	G	RHBDF2	ENST00000675367.1	p.Arg206Pro	c.617G>C	missense_variant	MODERATE	Conflicting interpretations of pathogenicity	26.4	0.02	1.33255e-05	0.000255981	0	1	fentanyl,morphine
17	76478861	rs145040227	C	T	RHBDF2	ENST00000675367.1	p.Arg206His	c.617G>A	missense_variant	MODERATE	Uncertain significance	25.9	0	4.00416e-05	9.32374e-06	0	0	fentanyl,morphine
17	76478864	rs368715327	C	T	RHBDF2	ENST00000675367.1	p.Arg205His	c.614G>A	missense_variant	MODERATE		21.7	0.01	4.00545e-05	3.47516e-05	0	0	fentanyl,morphine
17	76478865	rs138968491	G	A	RHBDF2	ENST00000675367.1	p.Arg205Cys	c.613C>T	missense_variant	MODERATE	Conflicting interpretations of pathogenicity	29	0	0.000679493	2.20371e-05	0	0	fentanyl,morphine
17	76478888	rs371840546	C	T	RHBDF2	ENST00000675367.1	p.Arg197His	c.590G>A	missense_variant	MODERATE	Uncertain significance	26.5	0	4.00449e-05	1.61114e-05	0	0	fentanyl,morphine
17	76478889	rs760122606	G	A	RHBDF2	ENST00000675367.1	p.Arg197Cys	c.589C>T	missense_variant	MODERATE	Uncertain significance	32	0	1.33504e-05	8.47989e-06	0	0	fentanyl,morphine
17	76478894	rs774604581	C	T	RHBDF2	ENST00000675367.1	p.Ser195Asn	c.584G>A	missense_variant	MODERATE		25.4	0	1.33511e-05	6.27618e-05	0	0	fentanyl,morphine
17	76478925	rs943708565	G	A	RHBDF2	ENST00000675367.1	p.Pro185Ser	c.553C>T	missense_variant	MODERATE		24.5	0.04	1.33568e-05	4.25062e-06	0	0	fentanyl,morphine
17	76479121	rs768490016	GA	G	RHBDF2	ENST00000675367.1	p.Phe143SerfsTer41	c.428del	frameshift_variant	HIGH		25.9		1.33433e-05	0	0	0	fentanyl,morphine
17	76479144	rs1429449851	G	T	RHBDF2	ENST00000675367.1	p.Pro136Thr	c.406C>A	missense_variant	MODERATE		23	0.03	5.33803e-05	0	0	0	fentanyl,morphine
17	76479158	rs140560049	C	T	RHBDF2	ENST00000675367.1	p.Arg131His	c.392G>A	missense_variant	MODERATE	Conflicting interpretations of pathogenicity	26.3	0	0.00477028	1.61059e-05	2	0	fentanyl,morphine
17	76479159	rs751482282	G	A	RHBDF2	ENST00000675367.1	p.Arg131Cys	c.391C>T	missense_variant	MODERATE	Conflicting interpretations of pathogenicity	23.1	0	0.000159876	1.69536e-05	0	0	fentanyl,morphine
17	76479179	rs766606016	C	T	RHBDF2	ENST00000675367.1	p.Arg124His	c.371G>A	missense_variant	MODERATE	Uncertain significance	25.9	0.01	4.00416e-05	1.10226e-05	0	0	fentanyl,morphine
17	76479179	rs2073867353	CG	C	RHBDF2	ENST00000675367.1	p.Arg124AlafsTer2	c.370del	frameshift_variant	HIGH		27.7		1.33472e-05	0	0	0	fentanyl,morphine
17	76479180	rs755689331	G	A	RHBDF2	ENST00000675367.1	p.Arg124Cys	c.370C>T	missense_variant	MODERATE		28.4	0	6.67343e-05	1.35653e-05	0	0	fentanyl,morphine
17	76479183	rs777471290	C	T	RHBDF2	ENST00000675367.1	p.Gly123Ser	c.367G>A	missense_variant	MODERATE	Uncertain significance	27.1	0	5.3386e-05	2.54345e-06	0	0	fentanyl,morphine
17	76479189	rs187556554	G	A	RHBDF2	ENST00000675367.1	p.Arg121Cys	c.361C>T	missense_variant	MODERATE	Conflicting interpretations of pathogenicity	31	0	3.99691e-05	9.91947e-05	0	0	fentanyl,morphine
17	76479200	rs1376228706	T	A	RHBDF2	ENST00000675367.1	p.His117Leu	c.350A>T	missense_variant	MODERATE		28.1		1.33472e-05	0	0	0	fentanyl,morphine
17	76479213	rs748232908	G	A	RHBDF2	ENST00000675367.1	p.Arg113Cys	c.337C>T	missense_variant	MODERATE	Uncertain significance	23.1	0	1.33458e-05	2.88293e-05	0	0	fentanyl,morphine
17	76479215	rs546484250	C	T	RHBDF2	ENST00000675367.1	p.Arg112His	c.335G>A	missense_variant	MODERATE	Conflicting interpretations of pathogenicity	22	0.04	2.66539e-05	1.18719e-05	0	0	fentanyl,morphine
17	76479216	rs773462194	G	A	RHBDF2	ENST00000675367.1	p.Arg112Cys	c.334C>T	missense_variant	MODERATE		31	0	0.000106783	5.93731e-06	0	0	fentanyl,morphine
17	76479231	rs372953205	G	A	RHBDF2	ENST00000675367.1	p.Arg107Trp	c.319C>T	missense_variant	MODERATE	Conflicting interpretations of pathogenicity	32	0	1.33483e-05	4.49361e-05	0	0	fentanyl,morphine
17	76479263	rs1283292406	C	A	RHBDF2	ENST00000675367.1	p.Trp96Leu	c.287G>T	missense_variant	MODERATE		29.3	0.01	1.33601e-05	2.54665e-06	0	0	fentanyl,morphine
17	76479737	rs769387875	G	A	RHBDF2	ENST00000675367.1	p.Arg90Cys	c.268C>T	missense_variant	MODERATE		32	0	1.33722e-05	1.27223e-05	0	0	fentanyl,morphine
17	76479754	rs2073891690	G	T	RHBDF2	ENST00000675367.1	p.Ser84Ter	c.251C>A	stop_gained	HIGH		39		1.33604e-05	0	0	0	fentanyl,morphine
17	76479763	rs1214152804	C	T	RHBDF2	ENST00000675367.1	p.Arg81His	c.242G>A	missense_variant	MODERATE		28.2	0.03	1.33726e-05	2.5426e-06	0	0	fentanyl,morphine
17	76479779	rs757808529	G	A	RHBDF2	ENST00000675367.1	p.Arg76Cys	c.226C>T	missense_variant	MODERATE		26.1	0	9.35879e-05	2.1188e-05	0	0	fentanyl,morphine
17	76479803	rs780237997	G	A	RHBDF2	ENST00000675367.1	p.Arg68Ter	c.202C>T	stop_gained	HIGH		36		1.33558e-05	1.69512e-06	0	0	fentanyl,morphine
17	76479837	rs768857587	G	T	RHBDF2	ENST00000675367.1	p.Tyr56Ter	c.168C>A	stop_gained	HIGH		36		4.01263e-05	0	0	0	fentanyl,morphine
17	76481430	rs767534962	G	A	RHBDF2	ENST00000675367.1	p.Pro32Leu	c.95C>T	missense_variant	MODERATE	Uncertain significance	29.2	0	1.33454e-05	1.61014e-05	0	0	fentanyl,morphine
17	76481451	rs1234217280	G	T	RHBDF2	ENST00000675367.1	p.Pro25His	c.74C>A	missense_variant	MODERATE		28.2	0	1.33469e-05	0	0	0	fentanyl,morphine
17	76481460	rs753693526	C	T	RHBDF2	ENST00000675367.1	p.Arg22Gln	c.65G>A	missense_variant	MODERATE		24.6	0.01	8.01047e-05	4.15251e-05	0	0	fentanyl,morphine
17	76481472	rs765203960	C	T	RHBDF2	ENST00000675367.1	p.Arg18His	c.53G>A	missense_variant	MODERATE		29.3	0.01	2.6718e-05	1.27125e-05	0	0	fentanyl,morphine
17	76481496	rs574978777	C	A	RHBDF2	ENST00000675367.1	p.Ser10Ile	c.29G>T	missense_variant	MODERATE	Uncertain significance	21.6	0.01	1.33526e-05	0	0	0	fentanyl,morphine
17	76481502	rs1416744550	C	T	RHBDF2	ENST00000675367.1	p.Gly8Asp	c.23G>A	missense_variant	MODERATE		23.9	0.01	1.33511e-05	0	0	0	fentanyl,morphine
16	372007	rs781439131	C	T	TMEM8A	ENST00000431232.7	p.Glu766Lys	c.2296G>A	missense_variant	MODERATE		24.5	0	2.6693e-05	1.94955e-05	0	1	fentanyl,remifentanil
16	372013	rs112148699	G	A	TMEM8A	ENST00000431232.7	p.Arg764Trp	c.2290C>T	missense_variant	MODERATE		25.1	0	2.66553e-05	2.5427e-06	0	0	fentanyl,remifentanil
16	372016	rs780124401	C	A	TMEM8A	ENST00000431232.7	p.Asp763Tyr	c.2287G>T	missense_variant	MODERATE		22.8	0.03	1.33227e-05	0	0	0	fentanyl,remifentanil
16	372024	rs1362154871	C	A	TMEM8A	ENST00000431232.7	p.Cys760Phe	c.2279G>T	missense_variant	MODERATE		25.1	0	1.33465e-05	0	0	0	fentanyl,remifentanil
16	372066	rs894355364	G	A	TMEM8A	ENST00000431232.7	p.Pro746Leu	c.2237C>T	missense_variant	MODERATE		23.1		1.33461e-05	0	0	0	fentanyl,remifentanil
16	372090	rs769584181	G	A	TMEM8A	ENST00000431232.7	p.Pro738Leu	c.2213C>T	missense_variant	MODERATE		25.4	0	1.33494e-05	3.38991e-06	0	0	fentanyl,remifentanil
16	372102	rs1200109370	G	T	TMEM8A	ENST00000431232.7	p.Ala734Asp	c.2201C>A	missense_variant	MODERATE		23.1	0	1.33518e-05	0	0	0	fentanyl,remifentanil
16	372112	rs753832478	C	T	TMEM8A	ENST00000431232.7	p.Gly731Arg	c.2191G>A	missense_variant	MODERATE		22.7	0	5.3386e-05	4.23735e-06	0	0	fentanyl,remifentanil
16	372114	rs980542342	G	A	TMEM8A	ENST00000431232.7	p.Ala730Val	c.2189C>T	missense_variant	MODERATE		26.1	0	4.00342e-05	0	0	0	fentanyl,remifentanil
16	372133	rs939003451	T	C	TMEM8A	ENST00000431232.7	p.Ile724Val	c.2170A>G	missense_variant	MODERATE		22.7	0.02	4.00588e-05	0	0	0	fentanyl,remifentanil
16	372143	rs2054339230	G	T	TMEM8A	ENST00000431232.7	p.Tyr720Ter	c.2160C>A	stop_gained	HIGH		43		1.33494e-05	8.47462e-07	0	0	fentanyl,remifentanil
16	372166	rs202028427	T	A	TMEM8A	ENST00000431232.7	p.Met713Leu	c.2137A>T	missense_variant	MODERATE		22.4	0.04	2.67173e-05	5.59359e-05	0	0	fentanyl,remifentanil
16	372198	rs199941914	G	A	TMEM8A	ENST00000431232.7	p.Ala702Val	c.2105C>T	missense_variant	MODERATE		25.5	0	1.34203e-05	5.93501e-06	0	0	fentanyl,remifentanil
16	372211	rs150690739	C	T	TMEM8A	ENST00000431232.7	p.Gly698Ser	c.2092G>A	missense_variant	MODERATE	Uncertain significance	25.2	0	0.000159962	1.61026e-05	0	0	fentanyl,remifentanil
16	372235	rs750775225	G	T	TMEM8A	ENST00000431232.7	p.Arg690Ser	c.2068C>A	missense_variant	MODERATE		28.4	0	9.34554e-05	0	0	0	fentanyl,remifentanil
16	372243	rs530798560	G	A	TMEM8A	ENST00000431232.7	p.Ser687Leu	c.2060C>T	missense_variant	MODERATE		28	0.03	3.99808e-05	2.54262e-06	0	0	fentanyl,remifentanil
16	372244	rs200920163	A	G	TMEM8A	ENST00000431232.7	p.Ser687Pro	c.2059T>C	missense_variant	MODERATE		25.8	0	2.66652e-05	0	0	0	fentanyl,remifentanil
16	372262	rs142172520	G	A	TMEM8A	ENST00000431232.7	p.Arg681Cys	c.2041C>T	missense_variant	MODERATE		23.1	0.02	2.67073e-05	5.67907e-05	0	0	fentanyl,remifentanil
16	372265	rs774605901	G	A	TMEM8A	ENST00000431232.7	p.Arg680Trp	c.2038C>T	missense_variant	MODERATE		32	0	4.00652e-05	1.0172e-05	0	0	fentanyl,remifentanil
16	372271	rs139793210	C	T	TMEM8A	ENST00000431232.7	p.Gly678Arg	c.2032G>A	missense_variant	MODERATE	Uncertain significance	22.7	0.03	1.33597e-05	1.52588e-05	0	0	fentanyl,remifentanil
16	372277	rs568134168	G	A	TMEM8A	ENST00000431232.7	p.Arg676Cys	c.2026C>T	missense_variant	MODERATE		29.4	0	1.33365e-05	5.93505e-06	0	0	fentanyl,remifentanil
16	372612	rs751104113	C	G	TMEM8A	ENST00000431232.7	p.Trp673Ser	c.2018G>C	missense_variant	MODERATE		33	0	5.34202e-05	0	0	0	fentanyl,remifentanil
16	372643	rs2054345349	G	C	TMEM8A	ENST00000431232.7	p.Leu663Val	c.1987C>G	missense_variant	MODERATE		21.6		1.33511e-05	0	0	0	fentanyl,remifentanil
16	372675	rs777662862	C	T	TMEM8A	ENST00000431232.7	p.Arg652His	c.1955G>A	missense_variant	MODERATE		28.4	0	2.67037e-05	7.62832e-06	0	0	fentanyl,remifentanil
16	372676	rs200542593	G	A	TMEM8A	ENST00000431232.7	p.Arg652Cys	c.1954C>T	missense_variant	MODERATE		32	0	1.33308e-05	8.47594e-06	0	0	fentanyl,remifentanil
16	372685	rs900565987	G	C	TMEM8A	ENST00000431232.7	p.Gln649Glu	c.1945C>G	missense_variant	MODERATE		25.5	0	1.33511e-05	1.69519e-06	0	0	fentanyl,remifentanil
16	372693	rs528615367	A	G	TMEM8A	ENST00000431232.7	p.Met646Thr	c.1937T>C	missense_variant	MODERATE		27.5	0	5.33006e-05	0	0	0	fentanyl,remifentanil
16	372697	rs144995005	C	T	TMEM8A	ENST00000431232.7	p.Ala645Thr	c.1933G>A	missense_variant	MODERATE		27.8	0	1.33558e-05	1.86507e-05	0	0	fentanyl,remifentanil
16	372705	rs2054346028	A	G	TMEM8A	ENST00000431232.7	p.Leu642Pro	c.1925T>C	missense_variant	MODERATE		31		1.33554e-05	0	0	0	fentanyl,remifentanil
16	372720	rs1168240339	A	G	TMEM8A	ENST00000431232.7	p.Phe637Ser	c.1910T>C	missense_variant	MODERATE		26.2	0	1.33672e-05	0	0	0	fentanyl,remifentanil
16	374028	rs567583918	G	A	TMEM8A	ENST00000431232.7	p.Arg627Trp	c.1879C>T	missense_variant	MODERATE	Uncertain significance	25.1	0	1.33447e-05	7.28898e-05	0	0	fentanyl,remifentanil
16	374041	rs1309184600	G	C	TMEM8A	ENST00000431232.7	p.Ile622Met	c.1866C>G	missense_variant	MODERATE		23.7	0	1.33444e-05	8.47501e-07	0	0	fentanyl,remifentanil
16	374064	rs767768486	C	T	TMEM8A	ENST00000431232.7	p.Gly615Arg	c.1843G>A	missense_variant	MODERATE		23.7	0.02	1.33472e-05	7.62736e-06	0	0	fentanyl,remifentanil
16	374097	rs764545122	C	T	TMEM8A	ENST00000431232.7	p.Asp604Asn	c.1810G>A	missense_variant	MODERATE		25.1	0.02	1.33454e-05	1.27123e-05	0	0	fentanyl,remifentanil
16	374112	rs1370857589	A	G	TMEM8A	ENST00000431232.7	p.Cys599Arg	c.1795T>C	missense_variant	MODERATE		26.4	0	1.33451e-05	1.8645e-05	0	0	fentanyl,remifentanil
16	374127	rs760815675	C	T	TMEM8A	ENST00000431232.7	p.Gly594Arg	c.1780G>A	missense_variant	MODERATE		24.3	0	1.33429e-05	1.44075e-05	0	0	fentanyl,remifentanil
16	374136	rs1231155757	C	T	TMEM8A	ENST00000431232.7	p.Asp591Asn	c.1771G>A	missense_variant	MODERATE	Uncertain significance	26.3	0	2.66873e-05	1.61026e-05	0	0	fentanyl,remifentanil
16	374142	rs201437751	C	T	TMEM8A	ENST00000431232.7	p.Ala589Thr	c.1765G>A	missense_variant	MODERATE		25.7	0	2.66482e-05	3.39005e-06	0	0	fentanyl,remifentanil
16	374222	rs747936182	G	A	TMEM8A	ENST00000431232.7	p.Thr585Met	c.1754C>T	missense_variant	MODERATE		32	0	2.66546e-05	1.10204e-05	0	0	fentanyl,remifentanil
16	374240	rs2054359602	T	C	TMEM8A	ENST00000431232.7	p.Tyr579Cys	c.1736A>G	missense_variant	MODERATE		29.4	0	1.33583e-05	8.47792e-07	0	0	fentanyl,remifentanil
16	374273	rs527866482	C	T	TMEM8A	ENST00000431232.7	p.Arg568Gln	c.1703G>A	missense_variant	MODERATE	Uncertain significance	24.8	0.01	1.33294e-05	3.39118e-05	0	0	fentanyl,remifentanil
16	374277	rs3743887	G	A	TMEM8A	ENST00000431232.7	p.Arg567Trp	c.1699C>T	missense_variant	MODERATE		23.5	0.02	0.148454	0.0693449	852	2963	fentanyl,remifentanil
16	374285	rs777626379	A	G	TMEM8A	ENST00000431232.7	p.Val564Ala	c.1691T>C	missense_variant	MODERATE		24.2	0.02	6.67931e-05	0	0	0	fentanyl,remifentanil
16	374311	rs1483748780	GT	G	TMEM8A	ENST00000431232.7	p.Asn555ThrfsTer78	c.1664del	frameshift_variant	HIGH		33		1.33479e-05	0	0	0	fentanyl,remifentanil
16	374321	rs374093452	G	A	TMEM8A	ENST00000431232.7	p.Thr552Met	c.1655C>T	missense_variant	MODERATE		25.3	0	5.33988e-05	4.32316e-05	0	0	fentanyl,remifentanil
16	374361	rs1470041111	G	C	TMEM8A	ENST00000431232.7	p.Gln539Glu	c.1615C>G	missense_variant	MODERATE		25.5	0.02	1.33819e-05	2.54838e-06	0	0	fentanyl,remifentanil
16	374385	rs142035305	T	G	TMEM8A	ENST00000431232.7	p.Ser531Arg	c.1591A>C	missense_variant	MODERATE		29.4	0.01	6.74145e-05	0	0	0	fentanyl,remifentanil
16	374394	rs752273130	G	A	TMEM8A	ENST00000431232.7	p.Arg528Cys	c.1582C>T	missense_variant	MODERATE	Uncertain significance	31	0.03	4.06471e-05	3.61459e-05	0	0	fentanyl,remifentanil
16	374792	rs761822132	G	C	TMEM8A	ENST00000431232.7	p.His514Asp	c.1540C>G	missense_variant	MODERATE		21	0.02	6.66063e-05	0	0	0	fentanyl,remifentanil
16	374797	rs376639779	C	T	TMEM8A	ENST00000431232.7	p.Arg512His	c.1535G>A	missense_variant	MODERATE	Uncertain significance	26.5	0	6.67218e-05	3.38995e-06	0	0	fentanyl,remifentanil
16	374810	rs1163366438	A	G	TMEM8A	ENST00000431232.7	p.Cys508Arg	c.1522T>C	missense_variant	MODERATE		27.1	0	1.33444e-05	8.47486e-07	0	0	fentanyl,remifentanil
16	374827	rs1342624967	C	A	TMEM8A	ENST00000431232.7	p.Cys502Phe	c.1505G>T	missense_variant	MODERATE		25.1		1.33444e-05	0	0	0	fentanyl,remifentanil
16	374836	rs368769001	A	G	TMEM8A	ENST00000431232.7	p.Leu499Ser	c.1496T>C	missense_variant	MODERATE		21.7	0.01	1.33444e-05	0	0	0	fentanyl,remifentanil
16	374839	rs1410869860	C	T	TMEM8A	ENST00000431232.7	p.Cys498Tyr	c.1493G>A	missense_variant	MODERATE		25.9	0	1.33429e-05	8.47476e-07	0	0	fentanyl,remifentanil
16	374842	rs1252703122	G	C	TMEM8A	ENST00000431232.7	p.Pro497Arg	c.1490C>G	missense_variant	MODERATE		28.7	0	1.3344e-05	5.08488e-06	0	0	fentanyl,remifentanil
16	375148	rs750518748	C	T	TMEM8A	ENST00000431232.7	p.Cys475Tyr	c.1424G>A	missense_variant	MODERATE		24.6	0.02	1.33515e-05	3.8984e-05	0	0	fentanyl,remifentanil
16	375167	rs1371162203	G	C	TMEM8A	ENST00000431232.7	p.Leu469Val	c.1405C>G	missense_variant	MODERATE		27.9	0.03	1.33447e-05	2.54236e-06	0	0	fentanyl,remifentanil
16	375194	rs149290956	G	C	TMEM8A	ENST00000431232.7	p.Pro460Ala	c.1378C>G	missense_variant	MODERATE		26.4	0.01	0.00058626	0.00446187	0	10	fentanyl,remifentanil
16	375203	rs543751436	G	A	TMEM8A	ENST00000431232.7	p.Leu457Phe	c.1369C>T	missense_variant	MODERATE		25	0	2.66902e-05	1.69493e-06	0	0	fentanyl,remifentanil
16	375362	rs780214811	G	A	TMEM8A	ENST00000431232.7	p.Ser433Leu	c.1298C>T	missense_variant	MODERATE	Uncertain significance	25.8	0	1.33486e-05	1.69497e-05	0	0	fentanyl,remifentanil
16	375378	rs201414656	G	A	TMEM8A	ENST00000431232.7	p.Leu428Phe	c.1282C>T	missense_variant	MODERATE	Uncertain significance	24.5	0.03	0.000692982	0.000167799	0	0	fentanyl,remifentanil
16	375386	rs202054688	G	A	TMEM8A	ENST00000431232.7	p.Ser425Leu	c.1274C>T	missense_variant	MODERATE	Uncertain significance	26.3	0.04	1.33465e-05	5.76285e-05	0	0	fentanyl,remifentanil
16	375401	rs1243213303	C	T	TMEM8A	ENST00000431232.7	p.Cys420Tyr	c.1259G>A	missense_variant	MODERATE		24		1.33465e-05	0	0	0	fentanyl,remifentanil
16	375435	rs2054373971	T	C	TMEM8A	ENST00000431232.7	p.Thr409Ala	c.1225A>G	missense_variant	MODERATE		21.7	0.04	1.33551e-05	0	0	0	fentanyl,remifentanil
16	376141	rs752310155	T	C	TMEM8A	ENST00000431232.7	p.Asn407Asp	c.1219A>G	missense_variant	MODERATE		24.6	0	1.33779e-05	2.81631e-05	0	0	fentanyl,remifentanil
16	376167	rs151156580	C	T	TMEM8A	ENST00000431232.7	p.Gly398Asp	c.1193G>A	missense_variant	MODERATE	Uncertain significance	24	0	0.000200005	0.00103107	0	1	fentanyl,remifentanil
16	376171	rs140216979	C	T	TMEM8A	ENST00000431232.7	p.Gly397Arg	c.1189G>A	missense_variant	MODERATE		24.2	0	0.000106621	3.13954e-05	0	0	fentanyl,remifentanil
16	376186	rs1207215002	T	C	TMEM8A	ENST00000431232.7	p.Thr392Ala	c.1174A>G	missense_variant	MODERATE	Uncertain significance	22.6	0.04	2.66987e-05	0	0	0	fentanyl,remifentanil
16	376213	rs757140475	G	A	TMEM8A	ENST00000431232.7	p.Pro383Ser	c.1147C>T	missense_variant	MODERATE		24	0	2.66852e-05	0.000133898	0	0	fentanyl,remifentanil
16	376266	rs776436259	G	A	TMEM8A	ENST00000431232.7	p.Ser365Leu	c.1094C>T	missense_variant	MODERATE		23.8	0	2.66994e-05	7.03385e-05	0	0	fentanyl,remifentanil
16	376272	rs2054382454	ACG	A	TMEM8A	ENST00000431232.7	p.Val363GlyfsTer114	c.1086_1087del	frameshift_variant	HIGH		22.1		1.33618e-05	0	0	0	fentanyl,remifentanil
16	376282	rs145187851	C	T	TMEM8A	ENST00000431232.7	p.Asp360Asn	c.1078G>A	missense_variant	MODERATE	Uncertain significance	23.7	0	0.000999414	2.28815e-05	0	0	fentanyl,remifentanil
16	376287	rs200342714	C	T	TMEM8A	ENST00000431232.7	p.Arg358Gln	c.1073G>A	missense_variant	MODERATE		23.3	0.02	1.33241e-05	4.23735e-06	0	0	fentanyl,remifentanil
16	376288	rs766826686	G	A	TMEM8A	ENST00000431232.7	p.Arg358Trp	c.1072C>T	missense_variant	MODERATE		23.2	0	1.33504e-05	4.32206e-05	0	0	fentanyl,remifentanil
16	376573	rs759783772	A	AC	TMEM8A	ENST00000431232.7	p.Val292GlyfsTer186	c.874dup	frameshift_variant	HIGH		24		5.42888e-05	0	0	0	fentanyl,remifentanil
16	376621	rs375392409	C	G	TMEM8A	ENST00000431232.7	p.Arg276Pro	c.827G>C	missense_variant	MODERATE		22.6		1.33987e-05	0	0	0	fentanyl,remifentanil
16	376676	rs1169939505	A	C	TMEM8A	ENST00000431232.7	p.Cys258Gly	c.772T>G	missense_variant	MODERATE		25.5	0	1.33504e-05	0	0	0	fentanyl,remifentanil
16	376691	rs149236992	G	A	TMEM8A	ENST00000431232.7	p.Gln253Ter	c.757C>T	stop_gained	HIGH		43		1.33504e-05	8.47649e-07	0	0	fentanyl,remifentanil
16	376720	rs774975652	A	G	TMEM8A	ENST00000431232.7	p.Val243Ala	c.728T>C	missense_variant	MODERATE	Uncertain significance	23.3	0	2.67001e-05	0.000288171	0	0	fentanyl,remifentanil
16	376733	rs527261262	C	T	TMEM8A	ENST00000431232.7	p.Val239Met	c.715G>A	missense_variant	MODERATE		24.5	0	1.33298e-05	0	0	0	fentanyl,remifentanil
16	376738	rs1464467520	C	T	TMEM8A	ENST00000431232.7	p.Cys237Tyr	c.710G>A	missense_variant	MODERATE		25.7	0	1.33511e-05	0	0	0	fentanyl,remifentanil
16	376769	rs561426276	G	A	TMEM8A	ENST00000431232.7	p.Arg227Trp	c.679C>T	missense_variant	MODERATE		23.5	0.03	2.66631e-05	3.55971e-05	0	0	fentanyl,remifentanil
16	376784	rs1026831437	G	A	TMEM8A	ENST00000431232.7	p.Leu222Phe	c.664C>T	missense_variant	MODERATE		23.4	0	1.33547e-05	5.0852e-06	0	0	fentanyl,remifentanil
16	376792	rs759772953	G	A	TMEM8A	ENST00000431232.7	p.Thr219Met	c.656C>T	missense_variant	MODERATE		24.5	0	1.33536e-05	8.47524e-06	0	0	fentanyl,remifentanil
16	377049	rs377428178	G	A	TMEM8A	ENST00000431232.7	p.Pro208Leu	c.623C>T	missense_variant	MODERATE		23.5	0.02	4.00235e-05	8.47519e-07	0	0	fentanyl,remifentanil
16	377062	rs200758799	G	A	TMEM8A	ENST00000431232.7	p.Leu204Phe	c.610C>T	missense_variant	MODERATE		23	0.01	1.33213e-05	8.47482e-07	0	0	fentanyl,remifentanil
16	377085	rs370812176	G	A	TMEM8A	ENST00000431232.7	p.Pro196Leu	c.587C>T	missense_variant	MODERATE		22.5	0.01	5.33803e-05	1.61015e-05	0	0	fentanyl,remifentanil
16	377112	rs527938113	C	T	TMEM8A	ENST00000431232.7	p.Arg187Gln	c.560G>A	missense_variant	MODERATE		23.1	0	3.99723e-05	1.69489e-06	0	0	fentanyl,remifentanil
16	377113	rs202157156	G	A	TMEM8A	ENST00000431232.7	p.Arg187Trp	c.559C>T	missense_variant	MODERATE	Uncertain significance	23	0	1.33227e-05	1.01694e-05	0	0	fentanyl,remifentanil
16	377131	rs759103377	G	A	TMEM8A	ENST00000431232.7	p.Pro181Ser	c.541C>T	missense_variant	MODERATE		26.1	0.01	1.33415e-05	5.93208e-06	0	0	fentanyl,remifentanil
16	377386	rs531585905	C	T	TMEM8A	ENST00000431232.7	p.Glu167Lys	c.499G>A	missense_variant	MODERATE	Uncertain significance	22.8	0.03	8.02354e-05	9.32091e-05	0	0	fentanyl,remifentanil
16	377399	rs1291792653	TG	T	TMEM8A	ENST00000431232.7	p.Ser162TyrfsTer7	c.485del	frameshift_variant	HIGH		26.7		2.67788e-05	0	0	0	fentanyl,remifentanil
16	377406	rs369874175	G	A	TMEM8A	ENST00000431232.7	p.Pro160Leu	c.479C>T	missense_variant	MODERATE		29.2	0	5.34559e-05	0	0	0	fentanyl,remifentanil
16	377416	rs781154521	C	T	TMEM8A	ENST00000431232.7	p.Ala157Thr	c.469G>A	missense_variant	MODERATE	Uncertain significance	25.8	0	2.6738e-05	9.34905e-06	0	0	fentanyl,remifentanil
16	377434	rs778495037	C	G	TMEM8A	ENST00000431232.7	p.Gly151Arg	c.451G>C	missense_variant	MODERATE		24.4	0	1.33769e-05	2.54539e-06	0	0	fentanyl,remifentanil
16	377434	rs778495037	C	T	TMEM8A	ENST00000431232.7	p.Gly151Arg	c.451G>A	missense_variant	MODERATE		24.7	0	5.35074e-05	2.20601e-05	0	0	fentanyl,remifentanil
16	377442	rs765157410	G	A	TMEM8A	ENST00000431232.7	p.Pro148Leu	c.443C>T	missense_variant	MODERATE	Uncertain significance	26.5	0	1.3359e-05	1.5268e-05	0	0	fentanyl,remifentanil
16	377453	rs186822709	G	C	TMEM8A	ENST00000431232.7	p.Asn144Lys	c.432C>G	missense_variant	MODERATE		22.3	0	4.00652e-05	0.000199298	0	0	fentanyl,remifentanil
16	377454	rs576154294	T	C	TMEM8A	ENST00000431232.7	p.Asn144Ser	c.431A>G	missense_variant	MODERATE		24.1	0	5.34917e-05	8.48149e-06	0	0	fentanyl,remifentanil
16	377523	rs373171599	G	C	TMEM8A	ENST00000431232.7	p.Thr121Ser	c.362C>G	missense_variant	MODERATE	Uncertain significance	23.1	0	1.33847e-05	0.000133176	0	0	fentanyl,remifentanil
16	377532	rs529121375	G	A	TMEM8A	ENST00000431232.7	p.Pro118Leu	c.353C>T	missense_variant	MODERATE		25.4	0	4.01875e-05	5.12738e-06	0	0	fentanyl,remifentanil
16	377550	rs148263251	G	A	TMEM8A	ENST00000431232.7	p.Pro112Leu	c.335C>T	missense_variant	MODERATE		26.1	0.02	0.00350858	0.000547283	1	0	fentanyl,remifentanil
16	377572	rs763185683	C	T	TMEM8A	ENST00000431232.7	p.Gly105Ser	c.313G>A	missense_variant	MODERATE		24.4	0	1.34742e-05	0	0	0	fentanyl,remifentanil
16	377577	rs549782213	C	T	TMEM8A	ENST00000431232.7	p.Arg103His	c.308G>A	missense_variant	MODERATE		24.3	0.01	2.69179e-05	7.74627e-06	0	0	fentanyl,remifentanil
16	377578	rs757010920	G	A	TMEM8A	ENST00000431232.7	p.Arg103Cys	c.307C>T	missense_variant	MODERATE		26.5	0	5.38764e-05	4.30673e-06	0	0	fentanyl,remifentanil
16	377578	rs757010920	G	C	TMEM8A	ENST00000431232.7	p.Arg103Gly	c.307C>G	missense_variant	MODERATE		25.2	0	1.34691e-05	8.61346e-07	0	0	fentanyl,remifentanil
16	377583	rs1374938341	T	C	TMEM8A	ENST00000431232.7	p.His101Arg	c.302A>G	missense_variant	MODERATE		24.4	0	1.35168e-05	0	0	0	fentanyl,remifentanil
16	377692	rs376551211	C	A	TMEM8A	ENST00000431232.7	p.Cys93Phe	c.278G>T	missense_variant	MODERATE		24.4	0	1.34261e-05	0	0	0	fentanyl,remifentanil
16	377728	rs760227896	C	T	TMEM8A	ENST00000431232.7	p.Trp81Ter	c.242G>A	stop_gained	HIGH		44		1.33894e-05	0	0	0	fentanyl,remifentanil
16	377740	rs757502092	AC	A	TMEM8A	ENST00000431232.7	p.Val77CysfsTer57	c.229del	frameshift_variant	HIGH		22.7		1.3388e-05	0.000104883	0	0	fentanyl,remifentanil
16	377743	rs985996619	G	A	TMEM8A	ENST00000431232.7	p.Ala76Val	c.227C>T	missense_variant	MODERATE		23	0	2.67852e-05	8.53025e-07	0	0	fentanyl,remifentanil
16	377746	rs1402959312	T	A	TMEM8A	ENST00000431232.7	p.Asp75Val	c.224A>T	missense_variant	MODERATE		24.2	0	1.33944e-05	0	0	0	fentanyl,remifentanil
16	377752	rs1454315107	G	C	TMEM8A	ENST00000431232.7	p.Pro73Arg	c.218C>G	missense_variant	MODERATE		26.3		1.34045e-05	0	0	0	fentanyl,remifentanil
16	377756	rs998645554	C	T	TMEM8A	ENST00000431232.7	p.Val72Met	c.214G>A	missense_variant	MODERATE		24.8	0.02	2.68176e-05	6.83351e-06	0	0	fentanyl,remifentanil
16	377765	rs143766173	G	A	TMEM8A	ENST00000431232.7	p.Arg69Cys	c.205C>T	missense_variant	MODERATE	Uncertain significance	28	0	0.000160845	0.000695303	0	0	fentanyl,remifentanil
16	377779	rs1456238453	C	A	TMEM8A	ENST00000431232.7	p.Ser64Ile	c.191G>T	missense_variant	MODERATE		24.5	0	2.68947e-05	0	0	0	fentanyl,remifentanil
16	377812	rs868534529	G	A	TMEM8A	ENST00000431232.7	p.Pro53Leu	c.158C>T	missense_variant	MODERATE	Uncertain significance	29	0	1.35256e-05	8.62289e-06	0	0	fentanyl,remifentanil
16	377819	rs763962896	G	A	TMEM8A	ENST00000431232.7	p.Gln51Ter	c.151C>T	stop_gained	HIGH		52		1.3538e-05	1.72677e-06	0	0	fentanyl,remifentanil
16	377821	rs949396938	G	T	TMEM8A	ENST00000431232.7	p.Ser50Ter	c.149C>A	stop_gained	HIGH		51		5.42594e-05	0	0	0	fentanyl,remifentanil
16	377821	rs949396938	G	A	TMEM8A	ENST00000431232.7	p.Ser50Leu	c.149C>T	missense_variant	MODERATE		27.9	0	1.35648e-05	1.73034e-06	0	0	fentanyl,remifentanil
16	377837	rs372975794	C	T	TMEM8A	ENST00000431232.7	p.Val45Met	c.133G>A	missense_variant	MODERATE		24.6	0.04	0.000449506	0	0	0	fentanyl,remifentanil
1	159713531	rs1412412412	C	T	CRP	ENST00000255030.9	p.Trp223Ter	c.669G>A	stop_gained	HIGH		39		1.33776e-05	2.63478e-05	0	0	warfarin
1	159713578	rs1660733853	G	T	CRP	ENST00000255030.9	p.Leu208Met	c.622C>A	missense_variant	MODERATE		23	0.02	1.3349e-05	0	0	0	warfarin
1	159713663	rs1477239368	C	T	CRP	ENST00000437342.1	p.Met1?	c.3G>A	start_lost	HIGH		25.3	0	1.33458e-05	1.18638e-05	0	0	warfarin
1	159713664	rs1324545378	A	G	CRP	ENST00000437342.1	p.Met1?	c.2T>C	start_lost	HIGH		24.9	0.01	1.33472e-05	9.3217e-06	0	0	warfarin
1	159713695	rs574035205	A	G	CRP	ENST00000255030.9	p.Ser169Pro	c.505T>C	missense_variant	MODERATE		23.2	0	3.99797e-05	0	0	0	warfarin
1	159713708	rs932327826	A	T	CRP	ENST00000255030.9	p.Phe164Leu	c.492T>A	missense_variant	MODERATE		23.8	0	1.33501e-05	2.54229e-06	0	0	warfarin
1	159713719	rs376890049	C	T	CRP	ENST00000255030.9	p.Gly161Ser	c.481G>A	missense_variant	MODERATE		22.8	0.01	1.33543e-05	6.35576e-05	0	0	warfarin
1	159713764	rs1402381252	CCA	C	CRP	ENST00000255030.9	p.Val145GlyfsTer20	c.434_435del	frameshift_variant	HIGH		25.8		1.33515e-05	1.69485e-06	0	0	warfarin
1	159713847	rs748629705	C	T	CRP	ENST00000255030.9	p.Trp118Ter	c.353G>A	stop_gained	HIGH		37		5.3386e-05	0	0	0	warfarin
1	159713896	rs763970730	A	G	CRP	ENST00000255030.9	p.Phe102Leu	c.304T>C	missense_variant	MODERATE		20.9	0.01	2.66987e-05	7.20318e-05	0	0	warfarin
1	159713950	rs1164735909	A	G	CRP	ENST00000255030.9	p.Phe84Leu	c.250T>C	missense_variant	MODERATE		23.6	0.03	5.34316e-05	0	0	0	warfarin
1	159713988	rs760410118	G	A	CRP	ENST00000255030.9	p.Ser71Leu	c.212C>T	missense_variant	MODERATE	Uncertain significance	24.2	0	1.33543e-05	1.86439e-05	0	1	warfarin
1	159713988	rs760410118	G	C	CRP	ENST00000255030.9	p.Ser71Trp	c.212C>G	missense_variant	MODERATE	Uncertain significance	25.1	0	0.000133543	0	0	0	warfarin
1	159713997	rs373463561	C	T	CRP	ENST00000255030.9	p.Ser68Asn	c.203G>A	missense_variant	MODERATE		20.3	0	5.34174e-05	0	0	0	warfarin
1	159714006	rs776402087	C	T	CRP	ENST00000368110.1		c.193+1G>A	splice_donor_variant	HIGH		22.3	0.03	1.33551e-05	1.44067e-05	0	0	warfarin
1	159714007	rs377351051	G	A	CRP	ENST00000255030.9	p.Arg65Cys	c.193C>T	missense_variant	MODERATE		22.9	0	6.68521e-05	6.77972e-05	0	0	warfarin
1	159714026	rs143101792	G	C	CRP	ENST00000255030.9	p.Tyr58Ter	c.174C>G	stop_gained	HIGH		33		7.99808e-05	0.000208473	0	1	warfarin
1	159714106	rs148534477	C	T	CRP	ENST00000255030.9	p.Glu32Lys	c.94G>A	missense_variant	MODERATE		23.5	0.02	0.000320701	0	0	0	warfarin
1	159714123	rs759484412	GC	G	CRP	ENST00000255030.9	p.Ala26LeufsTer19	c.76del	frameshift_variant	HIGH		23.6		1.33743e-05	0	0	0	warfarin
1	159714135	rs1660761560	A	T	CRP	ENST00000255030.9	p.Met22Lys	c.65T>A	missense_variant	MODERATE		22.2		1.33958e-05	0	0	0	warfarin
1	196888202	rs1205037091	G	A	CFHR4	ENST00000608469.6	p.Gly18Arg	c.52G>A	missense_variant	MODERATE		22.3	0.01	1.34865e-05	3.39416e-06	0	0	phenytoin
1	196902480	rs199547603	A	T	CFHR4	ENST00000608469.6	p.Arg41Ter	c.121A>T	stop_gained	HIGH		34		0.00263094	0	7	0	phenytoin
1	196902563	rs201480125	G	A	CFHR4	ENST00000608469.6	p.Trp68Ter	c.204G>A	stop_gained	HIGH	Uncertain significance	33		0.00121013	6.02044e-05	4	1	phenytoin
1	196905264	rs779625743	G	T	CFHR4	ENST00000608469.6	p.Gly138Val	c.413G>T	missense_variant	MODERATE	Uncertain significance	23	0	1.34492e-05	3.05406e-05	0	0	phenytoin
1	196905291	rs773453214	G	C	CFHR4	ENST00000608469.6		c.439+1G>C	splice_donor_variant	HIGH		27.7		1.34485e-05	0	0	0	phenytoin
1	196905291	rs773453214	G	A	CFHR4	ENST00000608469.6		c.439+1G>A	splice_donor_variant	HIGH		27.1		1.34485e-05	0	0	0	phenytoin
1	196906870	rs776951159	A	G	CFHR4	ENST00000608469.6	p.Asp150Gly	c.449A>G	missense_variant	MODERATE		22.5	0.03	5.42873e-05	2.55163e-06	0	0	phenytoin
1	196906949	rs1657940368	C	A	CFHR4	ENST00000608469.6	p.Cys176Ter	c.528C>A	stop_gained	HIGH		33		1.34488e-05	0	0	0	phenytoin
1	196906960	rs776595898	A	G	CFHR4	ENST00000608469.6	p.Tyr180Cys	c.539A>G	missense_variant	MODERATE		20.5	0	8.05737e-05	0	0	0	phenytoin
1	196907330	rs1254977836	T	C	CFHR4	ENST00000608469.6	p.Cys211Arg	c.631T>C	missense_variant	MODERATE		20.6	0	1.34611e-05	0	0	0	phenytoin
1	196907349	rs1479976124	T	C	CFHR4	ENST00000608469.6	p.Ile217Thr	c.650T>C	missense_variant	MODERATE		23.2	0	2.69172e-05	0	0	0	phenytoin
1	196907414	rs766801356	C	T	CFHR4	ENST00000608469.6	p.Gln239Ter	c.715C>T	stop_gained	HIGH		34		6.73256e-05	0	0	0	phenytoin
1	196907441	rs576345118	G	T	CFHR4	ENST00000608469.6	p.Gly248Cys	c.742G>T	missense_variant	MODERATE		22.7	0.01	1.34615e-05	0	0	0	phenytoin
1	196907460	rs755872003	G	GT	CFHR4	ENST00000608469.6	p.Ser255Ter	c.762dup	frameshift_variant	HIGH		23.8		8.0745e-05	0	0	0	phenytoin
1	196907486	rs551197355	C	G	CFHR4	ENST00000608469.6	p.Pro263Ala	c.787C>G	missense_variant	MODERATE		21		1.34978e-05	0	0	0	phenytoin
1	196910279	rs202044205	A	G	CFHR4	ENST00000608469.6		c.800-2A>G	splice_acceptor_variant	HIGH	Uncertain significance	25.6		0.000697255	0	4	0	phenytoin
1	196910314	rs762884559	A	G	CFHR4	ENST00000608469.6	p.His278Arg	c.833A>G	missense_variant	MODERATE		20.2	0.02	0.000148596	8.51599e-07	0	0	phenytoin
1	196910368	rs921604716	G	T	CFHR4	ENST00000608469.6	p.Gly296Val	c.887G>T	missense_variant	MODERATE		23.2	0.01	8.08299e-05	4.2416e-06	0	0	phenytoin
1	196910368	rs921604716	G	C	CFHR4	ENST00000608469.6	p.Gly296Ala	c.887G>C	missense_variant	MODERATE		22.6	0.02	6.73582e-05	4.2416e-06	0	0	phenytoin
1	196910376	rs1400123003	T	G	CFHR4	ENST00000608469.6	p.Tyr299Asp	c.895T>G	missense_variant	MODERATE		21.3		1.34542e-05	0	0	0	phenytoin
1	196910383	rs770523337	A	G	CFHR4	ENST00000608469.6	p.Tyr301Cys	c.902A>G	missense_variant	MODERATE		22.3	0	8.06734e-05	8.48048e-07	0	0	phenytoin
1	196910445	rs751607261	C	T	CFHR4	ENST00000608469.6	p.Gln322Ter	c.964C>T	stop_gained	HIGH		33		1.34394e-05	0	0	0	phenytoin
1	196912826	rs77776928	T	C	CFHR4	ENST00000608469.6	p.Tyr362His	c.1084T>C	missense_variant	MODERATE		21.8	0	0.00558299	2.54749e-06	9	0	phenytoin
1	196912901	rs749912418	T	C	CFHR4	ENST00000608469.6	p.Ser387Pro	c.1159T>C	missense_variant	MODERATE		23.1	0.01	1.34271e-05	0	0	0	phenytoin
1	196912924	rs186328486	T	C	CFHR4	ENST00000608469.6		c.1180+2T>C	splice_donor_variant	HIGH		25.4		0.000268147	5.09325e-06	1	0	phenytoin
1	196914647	rs779714406	T	A	CFHR4	ENST00000608469.6	p.Trp445Arg	c.1333T>A	missense_variant	MODERATE		23.4	0	1.35241e-05	2.88838e-05	0	2	phenytoin
1	196914648	rs376896638	G	A	CFHR4	ENST00000608469.6	p.Trp445Ter	c.1334G>A	stop_gained	HIGH		36		4.08219e-05	1.78592e-05	0	0	phenytoin
1	196914986	rs755969228	C	A	CFHR4	ENST00000608469.6	p.Pro463His	c.1388C>A	missense_variant	MODERATE		20.7	0.01	9.45052e-05	0	0	0	phenytoin
1	196915069	rs373767199	T	G	CFHR4	ENST00000608469.6	p.Tyr491Asp	c.1471T>G	missense_variant	MODERATE	Conflicting interpretations of pathogenicity	21.7	0	0.000308402	0	0	0	phenytoin
1	196918217	rs773482727	T	A	CFHR4	ENST00000608469.6	p.Cys516Ter	c.1548T>A	stop_gained	HIGH		37		1.34938e-05	0	0	0	phenytoin
1	196918250	rs536482365	C	A	CFHR4	ENST00000608469.6	p.Asn527Lys	c.1581C>A	missense_variant	MODERATE	Uncertain significance	21.3	0	0.000229123	0	0	0	phenytoin
1	196918285	rs771020245	A	T	CFHR4	ENST00000608469.6	p.Tyr539Phe	c.1616A>T	missense_variant	MODERATE	Uncertain significance	22.5	0	5.38851e-05	0.000164035	0	3	phenytoin
1	196918294	rs747535893	CA	C	CFHR4	ENST00000608469.6	p.Asp544IlefsTer28	c.1626del	frameshift_variant	HIGH		22.8		0.00166886	8.49424e-07	6	0	phenytoin
1	196918367	rs1340070889	GT	G	CFHR4	ENST00000608469.6	p.Cys567ValfsTer5	c.1699del	frameshift_variant	HIGH		23.9		1.3438e-05	0	0	0	phenytoin
1	196918377	rs1419939802	G	A	CFHR4	ENST00000608469.6	p.Gly570Ser	c.1708G>A	missense_variant	MODERATE		22.8	0	4.03986e-05	0	0	0	phenytoin
1	196918400	rs760031130	C	A	CFHR4	ENST00000608469.6	p.Cys577Ter	c.1731C>A	stop_gained	HIGH		32		0.000120964	1.69774e-06	1	0	phenytoin
12	21141513	rs1940307098	G	A	SLCO1B1	ENST00000256958.3		c.-61-1G>A	splice_acceptor_variant	HIGH		33		1.61614e-05	0	0	0	rocuronium,furosemide,lorazepam,warfarin
12	21141577	rs773947239	G	A	SLCO1B1	ENST00000256958.3	p.Met1?	c.3G>A	start_lost	HIGH		22.7	0	0.000348404	0	0	0	rocuronium,furosemide,lorazepam,warfarin
12	21141578	rs901600794	G	T	SLCO1B1	ENST00000256958.3	p.Asp2Tyr	c.4G>T	missense_variant	MODERATE		23.3	0	2.6791e-05	1.70623e-06	0	0	rocuronium,furosemide,lorazepam,warfarin
12	21141578	rs901600794	G	A	SLCO1B1	ENST00000256958.3	p.Asp2Asn	c.4G>A	missense_variant	MODERATE		21.5	0.01	1.33955e-05	8.53113e-07	0	0	rocuronium,furosemide,lorazepam,warfarin
12	21141608	rs756064979	G	T	SLCO1B1	ENST00000256958.3	p.Glu12Ter	c.34G>T	stop_gained	HIGH		34		1.33751e-05	8.49989e-07	0	0	rocuronium,furosemide,lorazepam,warfarin
12	21141629	rs376829525	A	T	SLCO1B1	ENST00000256958.3	p.Lys19Ter	c.55A>T	stop_gained	HIGH		33		0.000200583	0	0	0	rocuronium,furosemide,lorazepam,warfarin
12	21172666	rs929681002	T	C	SLCO1B1	ENST00000256958.3	p.Leu34Pro	c.101T>C	missense_variant	MODERATE		24.9	0	5.3376e-05	0	0	0	rocuronium,furosemide,lorazepam,warfarin
12	21172681	rs370556411	T	A	SLCO1B1	ENST00000256958.3	p.Ile39Asn	c.116T>A	missense_variant	MODERATE		23	0	6.67254e-05	0	0	0	rocuronium,furosemide,lorazepam,warfarin
12	21172708	rs1233372012	T	G	SLCO1B1	ENST00000256958.3	p.Met48Arg	c.143T>G	missense_variant	MODERATE		25.1		1.33444e-05	0	0	0	rocuronium,furosemide,lorazepam,warfarin
12	21172717	rs769900186	C	T	SLCO1B1	ENST00000256958.3	p.Ser51Phe	c.152C>T	missense_variant	MODERATE	Uncertain significance	22.6	0.01	1.33298e-05	3.56135e-05	0	0	rocuronium,furosemide,lorazepam,warfarin
12	21172729	rs774451034	T	A	SLCO1B1	ENST00000256958.3	p.Ile55Lys	c.164T>A	missense_variant	MODERATE		26	0	1.33454e-05	0	0	0	rocuronium,furosemide,lorazepam,warfarin
12	21172734	rs139257324	C	T	SLCO1B1	ENST00000256958.3	p.Arg57Trp	c.169C>T	missense_variant	MODERATE	Uncertain significance	25.4	0	8.01154e-05	6.78226e-05	0	0	rocuronium,furosemide,lorazepam,warfarin
12	21172735	rs61760182	G	A	SLCO1B1	ENST00000256958.3	p.Arg57Gln	c.170G>A	missense_variant	MODERATE	Uncertain significance	27.7	0	5.33319e-05	3.64547e-05	0	0	rocuronium,furosemide,lorazepam,warfarin
12	21172738	rs891798349	G	T	SLCO1B1	ENST00000256958.3	p.Arg58Ile	c.173G>T	missense_variant	MODERATE		26.9	0	4.00449e-05	0	0	0	rocuronium,furosemide,lorazepam,warfarin
12	21172776	rs373327528	G	A	SLCO1B1	ENST00000256958.3	p.Gly71Arg	c.211G>A	missense_variant	MODERATE		29.9	0	2.6723e-05	5.76507e-05	0	0	rocuronium,furosemide,lorazepam,warfarin
12	21172777	rs540723056	G	T	SLCO1B1	ENST00000256958.3	p.Gly71Val	c.212G>T	missense_variant	MODERATE		32	0	1.33558e-05	1.18681e-05	0	0	rocuronium,furosemide,lorazepam,warfarin
12	21172791	rs1471202923	G	C	SLCO1B1	ENST00000256958.3	p.Gly76Arg	c.226G>C	missense_variant	MODERATE		35	0	1.33626e-05	0	0	0	rocuronium,furosemide,lorazepam,warfarin
12	21174640	rs865965255	T	C	SLCO1B1	ENST00000256958.3	p.Ile97Thr	c.290T>C	missense_variant	MODERATE		26.7	0	0.000133522	8.47653e-07	0	0	rocuronium,furosemide,lorazepam,warfarin
12	21174648	rs144508550	G	A	SLCO1B1	ENST00000256958.3	p.Gly100Ser	c.298G>A	missense_variant	MODERATE		27.7	0	0.000267852	1.61076e-05	0	0	rocuronium,furosemide,lorazepam,warfarin
12	21176859	rs553054459	T	G	SLCO1B1	ENST00000256958.3	p.Leu148Ter	c.443T>G	stop_gained	HIGH		35		1.34771e-05	0	0	0	rocuronium,furosemide,lorazepam,warfarin
12	21176898	rs77271279	G	T	SLCO1B1	ENST00000256958.3		c.481+1G>T	splice_donor_variant	HIGH	Conflicting interpretations of pathogenicity	33		0.0292018	3.6631e-05	44	0	rocuronium,furosemide,lorazepam,warfarin
12	21178574	rs1374510915	AG	A	SLCO1B1	ENST00000256958.3		c.482del	splice_acceptor_variant	HIGH		33		6.69667e-05	8.57877e-07	0	0	rocuronium,furosemide,lorazepam,warfarin
12	21178579	rs138374684	G	A	SLCO1B1	ENST00000256958.3	p.Cys162Tyr	c.485G>A	missense_variant	MODERATE	Uncertain significance	23.4	0.01	0.000361368	8.54207e-07	0	0	rocuronium,furosemide,lorazepam,warfarin
12	21178605	rs775167279	T	C	SLCO1B1	ENST00000256958.3	p.Trp171Arg	c.511T>C	missense_variant	MODERATE		27.2	0	2.67322e-05	0	0	0	rocuronium,furosemide,lorazepam,warfarin
12	21178612	rs141467543	A	G	SLCO1B1	ENST00000256958.3	p.Tyr173Cys	c.518A>G	missense_variant	MODERATE		23	0	0.00137682	8.51207e-07	0	0	rocuronium,furosemide,lorazepam,warfarin
12	21178615	rs4149056	T	C	SLCO1B1	ENST00000256958.3	p.Val174Ala	c.521T>C	missense_variant	MODERATE	drug response	25.1	0	0.0311115	0.152759	58	14009	rocuronium,furosemide,lorazepam,warfarin
12	21178635	rs138965366	C	T	SLCO1B1	ENST00000256958.3	p.Arg181Cys	c.541C>T	missense_variant	MODERATE		29.8	0	1.33736e-05	3.40679e-05	0	0	rocuronium,furosemide,lorazepam,warfarin
12	21178636	rs142101690	G	A	SLCO1B1	ENST00000256958.3	p.Arg181His	c.542G>A	missense_variant	MODERATE		28.5	0	8.02418e-05	1.44732e-05	0	0	rocuronium,furosemide,lorazepam,warfarin
12	21178641	rs1464367863	A	G	SLCO1B1	ENST00000256958.3	p.Ile183Val	c.547A>G	missense_variant	MODERATE		24.4	0.03	2.67365e-05	0	0	0	rocuronium,furosemide,lorazepam,warfarin
12	21178653	rs200331427	C	G	SLCO1B1	ENST00000256958.3	p.Pro187Ala	c.559C>G	missense_variant	MODERATE		23	0	1.33583e-05	0	0	0	rocuronium,furosemide,lorazepam,warfarin
12	21178687	rs376755211	A	G	SLCO1B1	ENST00000256958.3	p.Asp198Gly	c.593A>G	missense_variant	MODERATE		25.6	0	1.33783e-05	2.89671e-05	0	0	rocuronium,furosemide,lorazepam,warfarin
12	21178723	rs997762818	G	A	SLCO1B1	ENST00000256958.3		c.628+1G>A	splice_donor_variant	HIGH		34		5.36956e-05	0	0	0	rocuronium,furosemide,lorazepam,warfarin
12	21178921	rs1205419424	G	A	SLCO1B1	ENST00000256958.3		c.629-1G>A	splice_acceptor_variant	HIGH	Uncertain significance	33		4.02868e-05	8.55725e-07	0	0	rocuronium,furosemide,lorazepam,warfarin
12	21178955	rs139691245	T	A	SLCO1B1	ENST00000256958.3	p.Ile221Asn	c.662T>A	missense_variant	MODERATE		23.5		2.67073e-05	0	0	0	rocuronium,furosemide,lorazepam,warfarin
12	21178974	rs750383873	ATC	A	SLCO1B1	ENST00000256958.3	p.Leu229ValfsTer3	c.685_686del	frameshift_variant	HIGH		29.4		1.33636e-05	1.69702e-06	0	0	rocuronium,furosemide,lorazepam,warfarin
12	21178988	rs374328647	A	C	SLCO1B1	ENST00000256958.3	p.Lys232Thr	c.695A>C	missense_variant	MODERATE	Uncertain significance	21.6	0.02	1.33701e-05	8.49426e-05	0	0	rocuronium,furosemide,lorazepam,warfarin
12	21178996	rs147421160	G	A	SLCO1B1	ENST00000256958.3	p.Val235Met	c.703G>A	missense_variant	MODERATE	Uncertain significance	28	0	2.67673e-05	0.000236666	0	0	rocuronium,furosemide,lorazepam,warfarin
12	21179003	rs765065700	T	C	SLCO1B1	ENST00000256958.3	p.Ile237Thr	c.710T>C	missense_variant	MODERATE		26.1	0.02	1.3384e-05	0	0	0	rocuronium,furosemide,lorazepam,warfarin
12	21179006	rs374113543	G	A	SLCO1B1	ENST00000256958.3	p.Gly238Glu	c.713G>A	missense_variant	MODERATE		27.9	0	2.6801e-05	4.10287e-05	0	0	rocuronium,furosemide,lorazepam,warfarin
12	21196958	rs762634768	T	C	SLCO1B1	ENST00000256958.3	p.Ile247Thr	c.740T>C	missense_variant	MODERATE		24.3	0	4.00545e-05	8.47782e-07	0	0	rocuronium,furosemide,lorazepam,warfarin
12	21196975	rs183501729	C	T	SLCO1B1	ENST00000256958.3	p.Arg253Ter	c.757C>T	stop_gained	HIGH	Pathogenic	37		1.33348e-05	1.78042e-05	0	0	rocuronium,furosemide,lorazepam,warfarin
12	21196976	rs11045853	G	A	SLCO1B1	ENST00000256958.3	p.Arg253Gln	c.758G>A	missense_variant	MODERATE	Uncertain significance	24.8	0.02	0.00306945	8.47788e-06	0	0	rocuronium,furosemide,lorazepam,warfarin
12	21196987	rs1350319379	GC	G	SLCO1B1	ENST00000256958.3	p.Ala257ValfsTer55	c.770del	frameshift_variant	HIGH		29.2		2.67208e-05	0	0	0	rocuronium,furosemide,lorazepam,warfarin
12	21196992	rs1159011720	G	A	SLCO1B1	ENST00000256958.3	p.Trp258Ter	c.774G>A	stop_gained	HIGH		40		2.67215e-05	0	0	0	rocuronium,furosemide,lorazepam,warfarin
12	21197027	rs1009015917	T	G	SLCO1B1	ENST00000256958.3	p.Ile270Ser	c.809T>G	missense_variant	MODERATE		26.1	0	1.33497e-05	0	0	0	rocuronium,furosemide,lorazepam,warfarin
12	21197040	rs192911820	A	G	SLCO1B1	ENST00000256958.3	p.Ile274Met	c.822A>G	missense_variant	MODERATE		22.2	0.01	5.3349e-05	0	0	0	rocuronium,furosemide,lorazepam,warfarin
12	21197077	rs748254586	C	CA	SLCO1B1	ENST00000256958.3	p.Glu289ArgfsTer15	c.864dup	frameshift_variant	HIGH		22.7		5.35461e-05	8.47693e-07	0	0	rocuronium,furosemide,lorazepam,warfarin
12	21197188	rs1314269584	G	A	SLCO1B1	ENST00000256958.3	p.Gly324Ser	c.970G>A	missense_variant	MODERATE		31	0.04	1.33697e-05	1.1025e-05	0	0	rocuronium,furosemide,lorazepam,warfarin
12	21200508	rs763545439	G	GT	SLCO1B1	ENST00000256958.3	p.Gln327ProfsTer4	c.977dup	frameshift_variant	HIGH		33		1.37382e-05	6.95778e-06	0	0	rocuronium,furosemide,lorazepam,warfarin
12	21200541	rs1411589182	A	C	SLCO1B1	ENST00000256958.3	p.Asn335Thr	c.1004A>C	missense_variant	MODERATE		22.1		1.34362e-05	0	0	0	rocuronium,furosemide,lorazepam,warfarin
12	21200553	rs1941145239	T	C	SLCO1B1	ENST00000256958.3	p.Val339Ala	c.1016T>C	missense_variant	MODERATE		22.3	0.01	1.33733e-05	8.51041e-07	0	0	rocuronium,furosemide,lorazepam,warfarin
12	21200629	rs763995505	G	T	SLCO1B1	ENST00000256958.3	p.Glu364Asp	c.1092G>T	missense_variant	MODERATE		21.2	0.01	1.33586e-05	0	0	0	rocuronium,furosemide,lorazepam,warfarin
12	21200660	rs1463981909	A	G	SLCO1B1	ENST00000256958.3	p.Asn375Asp	c.1123A>G	missense_variant	MODERATE		23.5	0	1.33558e-05	0	0	0	rocuronium,furosemide,lorazepam,warfarin
12	21202514	rs775082787	G	A	SLCO1B1	ENST00000256958.3	p.Ala387Thr	c.1159G>A	missense_variant	MODERATE		21.8	0.01	6.82035e-05	5.10977e-06	0	0	rocuronium,furosemide,lorazepam,warfarin
12	21202533	rs768154342	G	A	SLCO1B1	ENST00000256958.3	p.Gly393Glu	c.1178G>A	missense_variant	MODERATE		26	0	0.000227845	0	0	0	rocuronium,furosemide,lorazepam,warfarin
12	21202544	rs1941170149	AT	A	SLCO1B1	ENST00000256958.3	p.Lys399AsnfsTer4	c.1191del	frameshift_variant	HIGH		25.2		1.33676e-05	0	0	0	rocuronium,furosemide,lorazepam,warfarin
12	21202581	rs199859384	A	G	SLCO1B1	ENST00000256958.3	p.Lys409Arg	c.1226A>G	missense_variant	MODERATE		21.8	0.04	1.33422e-05	8.48028e-07	0	0	rocuronium,furosemide,lorazepam,warfarin
12	21202644	rs143266211	G	T	SLCO1B1	ENST00000256958.3	p.Cys430Phe	c.1289G>T	missense_variant	MODERATE	Uncertain significance	25.3	0.03	2.67001e-05	0	0	0	rocuronium,furosemide,lorazepam,warfarin
12	21202664	rs142965323	G	A	SLCO1B1	ENST00000256958.3	p.Gly437Arg	c.1309G>A	missense_variant	MODERATE	Uncertain significance	27.6	0	2.67244e-05	0.000145048	0	1	rocuronium,furosemide,lorazepam,warfarin
12	21202674	rs139797371	T	G	SLCO1B1	ENST00000256958.3	p.Met440Arg	c.1319T>G	missense_variant	MODERATE		22.9	0	1.33626e-05	0.000146838	0	0	rocuronium,furosemide,lorazepam,warfarin
12	21202682	rs150573622	G	C	SLCO1B1	ENST00000256958.3	p.Asp443His	c.1327G>C	missense_variant	MODERATE	Uncertain significance	22	0	2.6768e-05	9.34616e-06	0	0	rocuronium,furosemide,lorazepam,warfarin
12	21202685	rs1263966053	G	GATC	SLCO1B1	ENST00000256958.3	p.Gly444delinsAspArg	c.1330_1331insATC	protein_altering_variant	MODERATE		32		1.34009e-05	8.51054e-07	0	0	rocuronium,furosemide,lorazepam,warfarin
12	21205879	rs1284662769	T	C	SLCO1B1	ENST00000256958.3	p.Val448Ala	c.1343T>C	missense_variant	MODERATE		21.6	0.03	1.33994e-05	0	0	0	rocuronium,furosemide,lorazepam,warfarin
12	21205913	rs756364077	C	G	SLCO1B1	ENST00000256958.3	p.Cys459Trp	c.1377C>G	missense_variant	MODERATE		24.6		1.33761e-05	0	0	0	rocuronium,furosemide,lorazepam,warfarin
12	21205944	rs868251071	T	C	SLCO1B1	ENST00000256958.3	p.Trp470Arg	c.1408T>C	missense_variant	MODERATE		28.7	0	0.000160441	8.48551e-07	0	0	rocuronium,furosemide,lorazepam,warfarin
12	21205958	rs771009101	T	A	SLCO1B1	ENST00000256958.3	p.Cys474Ter	c.1422T>A	stop_gained	HIGH		42		6.68521e-05	0	0	0	rocuronium,furosemide,lorazepam,warfarin
12	21205989	rs1387745367	T	C	SLCO1B1	ENST00000256958.3	p.Cys485Arg	c.1453T>C	missense_variant	MODERATE	Uncertain significance	25	0	5.34402e-05	1.18773e-05	0	0	rocuronium,furosemide,lorazepam,warfarin
12	21206010	rs755056022	T	TC	SLCO1B1	ENST00000256958.3	p.Ser493LysfsTer4	c.1475dup	frameshift_variant	HIGH		25.3		0.000146992	8.48538e-07	0	0	rocuronium,furosemide,lorazepam,warfarin
12	21217129	rs368423244	A	G	SLCO1B1	ENST00000256958.3	p.Asn503Ser	c.1508A>G	missense_variant	MODERATE		23.8	0.02	4.00459e-05	5.93465e-06	0	0	rocuronium,furosemide,lorazepam,warfarin
12	21217195	rs775965945	C	T	SLCO1B1	ENST00000256958.3	p.Pro525Leu	c.1574C>T	missense_variant	MODERATE		22	0	4.00481e-05	0	0	0	rocuronium,furosemide,lorazepam,warfarin
12	21217284	rs1317938008	CAT	C	SLCO1B1	ENST00000256958.3	p.His555ArgfsTer6	c.1664_1665del	frameshift_variant	HIGH		22.8		1.33497e-05	3.39077e-06	0	0	rocuronium,furosemide,lorazepam,warfarin
12	21217300	rs780849037	TTAAG	T	SLCO1B1	ENST00000256958.3		c.1682+4_1682+7del	splice_donor_variant	HIGH		34		1.33298e-05	8.48199e-06	0	0	rocuronium,furosemide,lorazepam,warfarin
12	21222355	rs71581941	C	T	SLCO1B1	ENST00000256958.3	p.Arg580Ter	c.1738C>T	stop_gained	HIGH	Conflicting interpretations of pathogenicity	41		0.00119591	0.00108514	0	0	rocuronium,furosemide,lorazepam,warfarin
12	21222360	rs771622519	AC	A	SLCO1B1	ENST00000256958.3	p.Leu582Ter	c.1744del	frameshift_variant	HIGH		25.3		2.31342e-05	0	0	0	rocuronium,furosemide,lorazepam,warfarin
12	21224742	rs772679395	TA	T	SLCO1B1	ENST00000256958.3	p.Tyr590PhefsTer5	c.1769del	frameshift_variant	HIGH		32		4.00994e-05	0	0	0	rocuronium,furosemide,lorazepam,warfarin
12	21224749	rs748689917	G	A	SLCO1B1	ENST00000256958.3	p.Gly592Glu	c.1775G>A	missense_variant	MODERATE		25.6	0	2.6758e-05	0	0	0	rocuronium,furosemide,lorazepam,warfarin
12	21224758	rs139026094	T	C	SLCO1B1	ENST00000256958.3	p.Ile595Thr	c.1784T>C	missense_variant	MODERATE		25.1	0.01	2.6666e-05	1.18749e-05	0	0	rocuronium,furosemide,lorazepam,warfarin
12	21224767	rs201861991	C	T	SLCO1B1	ENST00000256958.3	p.Thr598Met	c.1793C>T	missense_variant	MODERATE		23.5	0	1.33454e-05	1.78132e-05	0	0	rocuronium,furosemide,lorazepam,warfarin
12	21224802	rs748860610	C	T	SLCO1B1	ENST00000256958.3	p.Arg610Cys	c.1828C>T	missense_variant	MODERATE		23.2	0	5.34902e-05	2.04007e-05	0	0	rocuronium,furosemide,lorazepam,warfarin
12	21224815	rs773195162	G	T	SLCO1B1	ENST00000256958.3	p.Arg614Met	c.1841G>T	missense_variant	MODERATE		25.7	0.02	6.70619e-05	8.54878e-07	0	0	rocuronium,furosemide,lorazepam,warfarin
12	21224840	rs200994482	G	A	SLCO1B1	ENST00000256958.3		c.1865+1G>A	splice_donor_variant	HIGH	Likely risk allele	33		0.000109553	8.1117e-05	0	0	rocuronium,furosemide,lorazepam,warfarin
12	21239016	rs774094004	TCATCA	T	SLCO1B1	ENST00000256958.3	p.Ser636CysfsTer30	c.1905_1909del	frameshift_variant	HIGH	Uncertain significance	23.1		0.00025603	0	0	0	rocuronium,furosemide,lorazepam,warfarin
12	21239086	rs752880224	CAT	C	SLCO1B1	ENST00000256958.3	p.Ser659ArgfsTer8	c.1974_1975del	frameshift_variant	HIGH		24		0.000134048	0	0	0	rocuronium,furosemide,lorazepam,warfarin
12	118151005	rs1184017555	A	C	TAOK3	ENST00000392533.8	p.Tyr897Asp	c.2689T>G	missense_variant	MODERATE		26.5	0	3.10145e-05	0	0	0	morphine
12	118151132	rs1277927049	C	G	TAOK3	ENST00000392533.8	p.Gln854His	c.2562G>C	missense_variant	MODERATE		25.5	0.02	4.00598e-05	0	0	0	morphine
12	118152225	rs986744086	A	G	TAOK3	ENST00000392533.8		c.2535+2T>C	splice_donor_variant	HIGH		28.2		1.33633e-05	0	0	0	morphine
12	118152249	rs769371732	C	T	TAOK3	ENST00000392533.8	p.Arg838His	c.2513G>A	missense_variant	MODERATE		24.9	0	1.33461e-05	2.54244e-06	0	0	morphine
12	118160237	rs1358753549	A	G	TAOK3	ENST00000392533.8	p.Leu754Ser	c.2261T>C	missense_variant	MODERATE		28	0.01	5.3386e-05	0	0	0	morphine
12	118161913	rs369814549	T	A	TAOK3	ENST00000392533.8	p.Met672Leu	c.2014A>T	missense_variant	MODERATE		21.7		1.33461e-05	0	0	0	morphine
12	118162028	rs1161179386	C	T	TAOK3	ENST00000392533.8		c.1900-1G>A	splice_acceptor_variant	HIGH		35		1.33618e-05	0	0	0	morphine
12	118172477	rs2036056534	C	A	TAOK3	ENST00000392533.8	p.Glu627Ter	c.1879G>T	stop_gained	HIGH		41		1.33501e-05	0	0	0	morphine
12	118172518	rs112958260	C	T	TAOK3	ENST00000392533.8	p.Arg613His	c.1838G>A	missense_variant	MODERATE		28.6	0	9.34455e-05	8.47435e-06	0	0	morphine
12	118172519	rs748197820	G	A	TAOK3	ENST00000392533.8	p.Arg613Cys	c.1837C>T	missense_variant	MODERATE		32	0	8.01004e-05	8.4744e-07	0	0	morphine
12	118172524	rs555589014	T	C	TAOK3	ENST00000392533.8	p.Asn611Ser	c.1832A>G	missense_variant	MODERATE	Uncertain significance	23.6	0.01	6.66329e-05	0.000267791	0	0	morphine
12	118172597	rs2036068569	C	T	TAOK3	ENST00000392533.8	p.Glu587Lys	c.1759G>A	missense_variant	MODERATE		23.6	0.01	1.33494e-05	0	0	0	morphine
12	118172647	rs2036073132	T	C	TAOK3	ENST00000392533.8	p.Asp570Gly	c.1709A>G	missense_variant	MODERATE		25.1		1.33494e-05	0	0	0	morphine
12	118172657	rs1216634962	T	C	TAOK3	ENST00000392533.8	p.Met567Val	c.1699A>G	missense_variant	MODERATE		22.9	0	1.33465e-05	8.47483e-07	0	0	morphine
12	118181384	rs1429700599	A	G	TAOK3	ENST00000392533.8	p.Ile518Thr	c.1553T>C	missense_variant	MODERATE		20.7		1.33572e-05	0	0	0	morphine
12	118181441	rs762530228	G	A	TAOK3	ENST00000392533.8	p.Thr499Met	c.1496C>T	missense_variant	MODERATE	Uncertain significance	28	0.01	2.67016e-05	7.62683e-06	0	0	morphine
12	118181469	rs201597719	G	A	TAOK3	ENST00000392533.8	p.Arg490Cys	c.1468C>T	missense_variant	MODERATE		32	0.02	1.33248e-05	8.47435e-06	0	0	morphine
12	118189834	rs760753651	G	GCTC	TAOK3	ENST00000392533.8	p.Arg434_Phe435insSer	c.1301_1302insGAG	inframe_insertion	MODERATE		21.3		1.33454e-05	0	0	0	morphine
12	118189878	rs2037333609	G	C	TAOK3	ENST00000392533.8	p.Gln420Glu	c.1258C>G	missense_variant	MODERATE		20.6		1.33476e-05	0	0	0	morphine
12	118189902	rs767310037	G	A	TAOK3	ENST00000392533.8	p.Pro412Ser	c.1234C>T	missense_variant	MODERATE		22.5		1.33472e-05	0	0	0	morphine
12	118189905	rs376763219	C	A	TAOK3	ENST00000392533.8	p.Asp411Tyr	c.1231G>T	missense_variant	MODERATE		24.3	0.03	9.3423e-05	0	0	0	morphine
12	118189911	rs565745021	G	A	TAOK3	ENST00000392533.8	p.His409Tyr	c.1225C>T	missense_variant	MODERATE		22.7		1.33262e-05	0	0	0	morphine
12	118199182	rs61945174	C	T	TAOK3	ENST00000392533.8	p.Val355Met	c.1063G>A	missense_variant	MODERATE		24.7	0.02	1.33515e-05	8.30503e-05	0	0	morphine
12	118199196	rs751040754	A	G	TAOK3	ENST00000392533.8	p.Ile350Thr	c.1049T>C	missense_variant	MODERATE		23.1		1.33469e-05	0	0	0	morphine
12	118201378	rs1327254263	T	C	TAOK3	ENST00000392533.8	p.Asn302Ser	c.905A>G	missense_variant	MODERATE		23.6	0.03	2.66909e-05	0	0	0	morphine
12	118201441	rs145773753	C	T	TAOK3	ENST00000392533.8	p.Arg281Gln	c.842G>A	missense_variant	MODERATE		25.2	0.03	0.000160802	2.29187e-05	0	0	morphine
12	118201442	rs537291817	G	A	TAOK3	ENST00000392533.8	p.Arg281Trp	c.841C>T	missense_variant	MODERATE		31	0	2.67265e-05	1.78229e-05	0	0	morphine
12	118201447	rs371449372	C	T	TAOK3	ENST00000392533.8	p.Arg279Gln	c.836G>A	missense_variant	MODERATE		24.2	0.04	0.000174123	8.49305e-07	0	0	morphine
12	118201448	rs760373463	G	C	TAOK3	ENST00000392533.8	p.Arg279Gly	c.835C>G	missense_variant	MODERATE		23	0.02	1.3389e-05	0	0	0	morphine
12	118201459	rs776273615	T	C	TAOK3	ENST00000392533.8	p.Asp275Gly	c.824A>G	missense_variant	MODERATE		22.3		1.3364e-05	0	0	0	morphine
12	118212984	rs761392042	A	C	TAOK3	ENST00000392533.8	p.Phe250Cys	c.749T>G	missense_variant	MODERATE		31	0	1.33536e-05	0	0	0	morphine
12	118212994	rs1406882745	T	C	TAOK3	ENST00000392533.8	p.Thr247Ala	c.739A>G	missense_variant	MODERATE		23.5	0	1.34398e-05	8.51386e-07	0	0	morphine
12	118214016	rs1352521755	C	G	TAOK3	ENST00000392533.8		c.737+1G>C	splice_donor_variant	HIGH		35		1.34196e-05	0	0	0	morphine
12	118214035	rs776377386	G	A	TAOK3	ENST00000392533.8	p.Thr240Met	c.719C>T	missense_variant	MODERATE	Uncertain significance	23.1	0.03	1.33901e-05	6.78621e-06	0	0	morphine
12	118214059	rs772923322	T	C	TAOK3	ENST00000392533.8	p.His232Arg	c.695A>G	missense_variant	MODERATE		23.9		1.34163e-05	0	0	0	morphine
12	118214095	rs2038762445	G	A	TAOK3	ENST00000392533.8	p.Pro220Leu	c.659C>T	missense_variant	MODERATE		29.4	0	1.34271e-05	0	0	0	morphine
12	118233713	rs2039887202	C	T	TAOK3	ENST00000392533.8	p.Val202Ile	c.604G>A	missense_variant	MODERATE		21.8		1.33887e-05	0	0	0	morphine
12	118235582	rs148463198	T	C	TAOK3	ENST00000392533.8	p.Asn176Ser	c.527A>G	missense_variant	MODERATE	Uncertain significance	25.6	0	0.000280794	1.61033e-05	0	0	morphine
12	118235611	rs142649312	A	C	TAOK3	ENST00000392533.8	p.Phe166Leu	c.498T>G	missense_variant	MODERATE		25.2	0	2.66902e-05	7.88162e-05	0	0	morphine
12	118238137	rs749911285	C	T	TAOK3	ENST00000392533.8	p.Ala125Thr	c.373G>A	missense_variant	MODERATE		23.1	0.01	1.34629e-05	1.27379e-05	0	0	morphine
12	118238158	rs1328458063	G	A	TAOK3	ENST00000392533.8	p.Pro118Ser	c.352C>T	missense_variant	MODERATE		24.7	0.02	4.02695e-05	0	0	0	morphine
12	118243455	rs773126699	A	G	TAOK3	ENST00000392533.8	p.Ile85Thr	c.254T>C	missense_variant	MODERATE		26.8	0	1.3875e-05	0	0	0	morphine
12	118244916	rs963518684	T	C	TAOK3	ENST00000392533.8	p.Tyr57Cys	c.170A>G	missense_variant	MODERATE		28.8	0	9.35704e-05	2.55149e-06	0	0	morphine
12	118255486	rs766846867	G	T	TAOK3	ENST00000392533.8	p.His28Asn	c.82C>A	missense_variant	MODERATE		23.7	0	0.000373832	0	0	0	morphine
12	118255512	rs767810305	T	G	TAOK3	ENST00000392533.8	p.Asp19Ala	c.56A>C	missense_variant	MODERATE		24.6	0	3.99702e-05	0	0	0	morphine
12	118255531	rs569788853	C	A	TAOK3	ENST00000392533.8	p.Asp13Tyr	c.37G>T	missense_variant	MODERATE		25.9	0.01	1.33494e-05	3.38986e-06	0	0	morphine
12	118255533	rs78662524	G	T	TAOK3	ENST00000392533.8	p.Ala12Asp	c.35C>A	missense_variant	MODERATE	Uncertain significance	23.5	0	6.66453e-05	0.000554289	0	1	morphine
12	118255563	rs142571136	C	T	TAOK3	ENST00000392533.8	p.Arg2His	c.5G>A	missense_variant	MODERATE		22.9	0	0.000213407	1.69596e-05	0	0	morphine
6	93243472	rs747218317	A	G	EPHA7	ENST00000369303.9	p.Met984Thr	c.2951T>C	missense_variant	MODERATE		23.7	0	0.000106783	1.10205e-05	0	0	warfarin
6	93243490	rs374361032	A	G	EPHA7	ENST00000369303.9	p.Met978Thr	c.2933T>C	missense_variant	MODERATE		23.8	0.02	6.67361e-05	0	0	0	warfarin
6	93246835	rs1035177735	G	C	EPHA7	ENST00000369303.9	p.Arg895Gly	c.2683C>G	missense_variant	MODERATE		23.3	0	5.34259e-05	8.48526e-07	0	0	warfarin
6	93246852	rs1769976745	A	G	EPHA7	ENST00000369303.9	p.Ile889Thr	c.2666T>C	missense_variant	MODERATE		23.6		1.33494e-05	0	0	0	warfarin
6	93246888	rs755970343	C	T	EPHA7	ENST00000369303.9	p.Arg877His	c.2630G>A	missense_variant	MODERATE		27.9	0	0.00013349	2.54268e-05	0	0	warfarin
6	93246889	rs777383467	G	A	EPHA7	ENST00000369303.9	p.Arg877Cys	c.2629C>T	missense_variant	MODERATE		31	0.01	1.33543e-05	2.54293e-06	0	0	warfarin
6	93246957	rs776802108	C	T	EPHA7	ENST00000369303.9	p.Arg854His	c.2561G>A	missense_variant	MODERATE	Uncertain significance	29	0.01	4.01155e-05	5.98174e-06	0	0	warfarin
6	93246985	rs1320953732	C	T	EPHA7	ENST00000369303.9	p.Val845Ile	c.2533G>A	missense_variant	MODERATE		32	0.01	1.34898e-05	0	0	0	warfarin
6	93254763	rs775779069	C	T	EPHA7	ENST00000369303.9	p.Glu806Lys	c.2416G>A	missense_variant	MODERATE		28.6	0	1.33586e-05	3.90104e-05	0	0	warfarin
6	93254795	rs773655407	C	A	EPHA7	ENST00000369303.9	p.Gly795Val	c.2384G>T	missense_variant	MODERATE		30	0	6.69541e-05	0	0	0	warfarin
6	93255835	rs1562047011	G	T	EPHA7	ENST00000369303.9	p.Thr792Lys	c.2375C>A	missense_variant	MODERATE		29.3	0	1.33476e-05	0	0	0	warfarin
6	93255863	rs751128749	T	C	EPHA7	ENST00000369303.9	p.Ile783Val	c.2347A>G	missense_variant	MODERATE		23.3	0	1.33465e-05	1.69492e-06	0	0	warfarin
6	93255878	rs141289390	C	T	EPHA7	ENST00000369303.9	p.Gly778Ser	c.2332G>A	missense_variant	MODERATE		27.6	0.01	1.33551e-05	8.47465e-07	0	0	warfarin
6	93255962	rs1405423810	C	T	EPHA7	ENST00000369303.9	p.Ala750Thr	c.2248G>A	missense_variant	MODERATE		22.7		1.33543e-05	0	0	0	warfarin
6	93255986	rs1770426017	T	C	EPHA7	ENST00000369303.9	p.Ile742Val	c.2224A>G	missense_variant	MODERATE		22		2.66994e-05	0	0	0	warfarin
6	93256009	rs749714596	T	C	EPHA7	ENST00000369303.9	p.Gln734Arg	c.2201A>G	missense_variant	MODERATE		27.5	0	1.33518e-05	1.6102e-05	0	0	warfarin
6	93256028	rs746088117	C	T	EPHA7	ENST00000369303.9	p.Gly728Arg	c.2182G>A	missense_variant	MODERATE		28.5	0	2.67123e-05	0	0	0	warfarin
6	93257474	rs376794821	A	T	EPHA7	ENST00000369303.9	p.Asp720Glu	c.2160T>A	missense_variant	MODERATE		24.8	0.02	4.01381e-05	0	0	0	warfarin
6	93257475	rs983485848	T	C	EPHA7	ENST00000369303.9	p.Asp720Gly	c.2159A>G	missense_variant	MODERATE		32	0	2.6758e-05	0	0	0	warfarin
6	93257491	rs150176645	C	G	EPHA7	ENST00000369303.9	p.Glu715Gln	c.2143G>C	missense_variant	MODERATE		26.1	0	4.01456e-05	4.66602e-05	0	0	warfarin
6	93257509	rs889594472	T	A	EPHA7	ENST00000369303.9	p.Ile709Leu	c.2125A>T	missense_variant	MODERATE		29.5	0.02	2.67888e-05	0	0	0	warfarin
6	93258131	rs1770521941	T	C	EPHA7	ENST00000369303.9	p.Asn693Ser	c.2078A>G	missense_variant	MODERATE		25.4	0.02	1.33561e-05	0	0	0	warfarin
6	93258185	rs146203229	T	G	EPHA7	ENST00000369303.9	p.Gln675Pro	c.2024A>C	missense_variant	MODERATE		27.3	0	0.000186672	0.00133091	0	1	warfarin
6	93258186	rs201814256	G	T	EPHA7	ENST00000369303.9	p.Gln675Lys	c.2023C>A	missense_variant	MODERATE		26.8	0	1.33601e-05	1.6955e-05	0	0	warfarin
6	93258207	rs1415493097	T	G	EPHA7	ENST00000369303.9	p.Lys668Gln	c.2002A>C	missense_variant	MODERATE		24.4		1.33533e-05	0	0	0	warfarin
6	93258243	rs1231037263	C	T	EPHA7	ENST00000369303.9	p.Gly656Arg	c.1966G>A	missense_variant	MODERATE		26.9	0	2.67387e-05	2.5454e-06	0	0	warfarin
6	93258276	rs367646826	C	T	EPHA7	ENST00000369303.9	p.Gly645Ser	c.1933G>A	missense_variant	MODERATE		27.1	0	1.35121e-05	7.71223e-06	0	0	warfarin
6	93259368	rs774868013	C	T	EPHA7	ENST00000369303.9	p.Arg637His	c.1910G>A	missense_variant	MODERATE		26.9	0	2.67437e-05	1.35786e-05	0	0	warfarin
6	93259374	rs1770586549	A	G	EPHA7	ENST00000369303.9	p.Ile635Thr	c.1904T>C	missense_variant	MODERATE		26.4	0	2.67415e-05	8.48591e-07	0	0	warfarin
6	93259413	rs200277966	T	G	EPHA7	ENST00000369303.9	p.His622Pro	c.1865A>C	missense_variant	MODERATE		26.7	0.02	1.33654e-05	8.48417e-07	0	0	warfarin
6	93259428	rs373264389	G	A	EPHA7	ENST00000369303.9	p.Pro617Leu	c.1850C>T	missense_variant	MODERATE		24.6	0.04	8.02075e-05	0	0	0	warfarin
6	93263875	rs1483753655	C	A	EPHA7	ENST00000369303.9	p.Glu595Ter	c.1783G>T	stop_gained	HIGH		49		1.34084e-05	0	0	0	warfarin
6	93264603	rs1391451187	A	G	EPHA7	ENST00000369303.9	p.Ile578Thr	c.1733T>C	missense_variant	MODERATE		26.5	0.03	1.34767e-05	2.5612e-06	0	0	warfarin
6	93269650	rs1289972813	T	A	EPHA7	ENST00000369303.9	p.Glu487Val	c.1460A>T	missense_variant	MODERATE		29.7		1.42657e-05	0	0	0	warfarin
6	93272377	rs779416238	C	A	EPHA7	ENST00000369303.9	p.Arg457Leu	c.1370G>T	missense_variant	MODERATE		23.6	0.02	1.33822e-05	8.4843e-07	0	0	warfarin
6	93272416	rs773950345	G	A	EPHA7	ENST00000369303.9	p.Ser444Leu	c.1331C>T	missense_variant	MODERATE		27.2	0.02	2.6773e-05	8.48693e-07	0	0	warfarin
6	93356780	rs1775968290	C	T	EPHA7	ENST00000369303.9	p.Val421Ile	c.1261G>A	missense_variant	MODERATE		24.9	0.01	1.33476e-05	0	0	0	warfarin
6	93356815	rs1418489484	G	C	EPHA7	ENST00000369303.9	p.Ala409Gly	c.1226C>G	missense_variant	MODERATE		24.2	0	1.33444e-05	6.77957e-06	0	0	warfarin
6	93358291	rs772334549	C	G	EPHA7	ENST00000369303.9	p.Arg318Thr	c.953G>C	missense_variant	MODERATE		25	0.01	0.000187086	8.47751e-07	0	0	warfarin
6	93358394	rs202168283	A	G	EPHA7	ENST00000369303.9	p.Tyr284His	c.850T>C	missense_variant	MODERATE		29.6	0.03	6.68485e-05	0.000437089	0	2	warfarin
6	93410786	rs1418432799	A	G	EPHA7	ENST00000369303.9	p.Tyr183His	c.547T>C	missense_variant	MODERATE		22.7		2.66866e-05	0	0	0	warfarin
6	93410809	rs753104602	C	A	EPHA7	ENST00000369303.9	p.Gly175Val	c.524G>T	missense_variant	MODERATE		25.8		2.66994e-05	0	0	0	warfarin
6	93410909	rs200025945	G	T	EPHA7	ENST00000369303.9	p.Leu142Ile	c.424C>A	missense_variant	MODERATE		21.9	0.04	1.33362e-05	0	0	0	warfarin
6	93410926	rs1251015381	C	T	EPHA7	ENST00000369303.9	p.Arg136Lys	c.407G>A	missense_variant	MODERATE		22.8		1.33576e-05	0	0	0	warfarin
6	93410957	rs1469665299	A	G	EPHA7	ENST00000369303.9	p.Tyr126His	c.376T>C	missense_variant	MODERATE		23.5		1.33486e-05	0	0	0	warfarin
6	93410958	rs767086353	C	A	EPHA7	ENST00000369303.9	p.Leu125Phe	c.375G>T	missense_variant	MODERATE		24.5	0.02	1.33508e-05	9.32214e-06	0	0	warfarin
6	93411077	rs770806616	G	A	EPHA7	ENST00000369303.9	p.Arg86Trp	c.256C>T	missense_variant	MODERATE		28.8	0	1.33601e-05	1.52548e-05	0	0	warfarin
6	93411103	rs761300271	A	G	EPHA7	ENST00000680190.1	p.Met1?	c.2T>C	start_lost	HIGH		23.5	0.01	0.000146859	3.3899e-06	0	0	warfarin
6	93419250	rs1389987827	T	G	EPHA7	ENST00000369303.9	p.Lys31Thr	c.92A>C	missense_variant	MODERATE		22.8		1.33504e-05	0	0	0	warfarin
6	93419274	rs1373981234	T	C	EPHA7	ENST00000369303.9	p.His23Arg	c.68A>G	missense_variant	MODERATE		21.6		2.66894e-05	0	0	0	warfarin
6	93419283	rs1198612981	C	T	EPHA7	ENST00000369303.9	p.Arg20His	c.59G>A	missense_variant	MODERATE		21.9		1.33447e-05	8.47481e-07	0	0	warfarin
6	93419307	rs140401119	A	G	EPHA7	ENST00000369303.9	p.Ile12Thr	c.35T>C	missense_variant	MODERATE		22.5		5.33661e-05	0	0	0	warfarin
6	93419335	rs1273287575	A	G	EPHA7	ENST00000369303.9	p.Phe3Leu	c.7T>C	missense_variant	MODERATE		23.9	0	1.3349e-05	8.47756e-07	0	0	warfarin
2	165295896	rs767145207	A	G	SCN2A	ENST00000375437.7	p.Ile25Val	c.73A>G	missense_variant	MODERATE	Uncertain significance	23.1	0	1.33461e-05	1.01691e-05	0	0	phenytoin
2	165295904	rs1162322343	A	T	SCN2A	ENST00000375437.7	p.Gln27His	c.81A>T	missense_variant	MODERATE	Uncertain significance	21.3		1.33472e-05	0	0	0	phenytoin
2	165295906	rs1007052146	G	A	SCN2A	ENST00000375437.7	p.Arg28His	c.83G>A	missense_variant	MODERATE	Conflicting interpretations of pathogenicity	29.7	0.01	2.67051e-05	5.08463e-06	0	0	phenytoin
2	165295923	rs144814658	G	A	SCN2A	ENST00000375437.7	p.Ala34Thr	c.100G>A	missense_variant	MODERATE	Conflicting interpretations of pathogenicity	26.7	0.04	0.000186592	0.000541518	0	0	phenytoin
2	165296005	rs1696487215	C	G	SCN2A	ENST00000375437.7	p.Ser61Cys	c.182C>G	missense_variant	MODERATE		24.3		1.33454e-05	0	0	0	phenytoin
2	165296084	rs1696491855	T	A	SCN2A	ENST00000375437.7	p.Asn87Lys	c.261T>A	missense_variant	MODERATE	Uncertain significance	23.3		1.33558e-05	0	0	0	phenytoin
2	165297018	rs1696547646	C	T	SCN2A	ENST00000375437.7	p.Thr90Met	c.269C>T	missense_variant	MODERATE	Uncertain significance	31	0	1.36188e-05	8.93427e-07	0	0	phenytoin
2	165309251	rs1697300213	T	C	SCN2A	ENST00000631182.3	p.Ile231Thr	c.692T>C	missense_variant	MODERATE		23.8		1.33494e-05	8.47712e-07	0	0	phenytoin
2	165313933	rs773029348	T	C	SCN2A	ENST00000375437.7	p.Ile403Thr	c.1208T>C	missense_variant	MODERATE	Uncertain significance	27.3	0	1.33497e-05	1.69516e-06	0	0	phenytoin
2	165315720	rs1172964642	A	G	SCN2A	ENST00000375437.7	p.Arg545Gly	c.1633A>G	missense_variant	MODERATE		23.7	0.03	1.33586e-05	2.54312e-06	0	0	phenytoin
2	165315741	rs1186187591	T	A	SCN2A	ENST00000375437.7	p.Phe552Ile	c.1654T>A	missense_variant	MODERATE		22.8		1.33718e-05	0	0	0	phenytoin
2	165323168	rs1189655134	A	G	SCN2A	ENST00000375437.7	p.Ile562Val	c.1684A>G	missense_variant	MODERATE		21.3		1.3349e-05	0	0	0	phenytoin
2	165323171	rs761161877	C	G	SCN2A	ENST00000375437.7	p.Arg563Gly	c.1687C>G	missense_variant	MODERATE		23		1.33515e-05	0	0	0	phenytoin
2	165323175	rs977679654	G	A	SCN2A	ENST00000375437.7	p.Gly564Asp	c.1691G>A	missense_variant	MODERATE	Uncertain significance	24.4	0.04	2.67194e-05	1.69491e-06	0	0	phenytoin
2	165323195	rs750049844	C	T	SCN2A	ENST00000375437.7	p.Arg571Cys	c.1711C>T	missense_variant	MODERATE	Uncertain significance	29	0	1.33476e-05	1.18639e-05	0	0	phenytoin
2	165323321	rs769069833	G	A	SCN2A	ENST00000375437.7	p.Val613Met	c.1837G>A	missense_variant	MODERATE	Uncertain significance	23.7	0.01	1.33483e-05	6.77947e-06	0	0	phenytoin
2	165323325	rs143734912	C	T	SCN2A	ENST00000375437.7	p.Pro614Leu	c.1841C>T	missense_variant	MODERATE	Uncertain significance	23.5	0.03	1.33262e-05	0.000100845	0	0	phenytoin
2	165323376	rs1442188692	C	T	SCN2A	ENST00000375437.7	p.Ala631Val	c.1892C>T	missense_variant	MODERATE		21.1		1.33472e-05	0	0	0	phenytoin
2	165326885	rs200783308	C	T	SCN2A	ENST00000375437.7	p.Arg684Trp	c.2050C>T	missense_variant	MODERATE	Conflicting interpretations of pathogenicity	23.4	0.04	9.34754e-05	7.37363e-05	0	0	phenytoin
2	165331405	rs1553574575	G	T	SCN2A	ENST00000375437.7	p.Cys742Phe	c.2225G>T	missense_variant	MODERATE		24.4		1.33305e-05	0	0	0	phenytoin
2	165331514	rs1055219978	G	A	SCN2A	ENST00000375437.7	p.Met778Ile	c.2334G>A	missense_variant	MODERATE	Uncertain significance	27	0	1.33508e-05	3.39051e-06	0	0	phenytoin
2	165342357	rs1055183334	A	G	SCN2A	ENST00000375437.7	p.Tyr817Cys	c.2450A>G	missense_variant	MODERATE	Uncertain significance	28.9	0.01	1.33494e-05	0	0	0	phenytoin
2	165342389	rs1323120935	G	A	SCN2A	ENST00000375437.7	p.Gly828Ser	c.2482G>A	missense_variant	MODERATE	Uncertain significance	22.2		2.6703e-05	0	0	0	phenytoin
2	165344751	rs761599392	T	A	SCN2A	ENST00000375437.7	p.Leu920His	c.2759T>A	missense_variant	MODERATE	Uncertain significance	26.3	0	1.33486e-05	0	0	0	phenytoin
2	165354298	rs1325204872	G	A	SCN2A	ENST00000375437.7	p.Arg1009Lys	c.3026G>A	missense_variant	MODERATE	Uncertain significance	25.7	0	1.33529e-05	1.69488e-06	0	0	phenytoin
2	165354402	rs1197983141	G	T	SCN2A	ENST00000375437.7	p.Asp1044Tyr	c.3130G>T	missense_variant	MODERATE	Uncertain significance	27.6	0.01	2.67001e-05	0	0	0	phenytoin
2	165365200	rs200138205	G	A	SCN2A	ENST00000375437.7	p.Glu1153Lys	c.3457G>A	missense_variant	MODERATE	Conflicting interpretations of pathogenicity	25	0.03	2.67001e-05	0.000466144	0	1	phenytoin
2	165367223	rs1276620146	T	C	SCN2A	ENST00000375437.7	p.Val1176Ala	c.3527T>C	missense_variant	MODERATE	Uncertain significance	24.1		2.66987e-05	0	0	0	phenytoin
2	165367225	rs115231482	C	T	SCN2A	ENST00000375437.7	p.Arg1177Trp	c.3529C>T	missense_variant	MODERATE	Conflicting interpretations of pathogenicity	23.6	0	2.66745e-05	0.00012373	0	0	phenytoin
2	165367298	rs1700780892	G	C	SCN2A	ENST00000375437.7	p.Cys1201Ser	c.3602G>C	missense_variant	MODERATE		27.5		1.33458e-05	0	0	0	phenytoin
2	165367301	rs1700781321	A	G	SCN2A	ENST00000375437.7	p.Tyr1202Cys	c.3605A>G	missense_variant	MODERATE		27		1.33437e-05	0	0	0	phenytoin
2	165367369	rs1700784695	C	G	SCN2A	ENST00000375437.7	p.Leu1225Val	c.3673C>G	missense_variant	MODERATE		26.1		1.33461e-05	0	0	0	phenytoin
2	165370156	rs1229209018	A	G	SCN2A	ENST00000375437.7	p.Lys1236Glu	c.3706A>G	missense_variant	MODERATE	Uncertain significance	26.9		1.33472e-05	0	0	0	phenytoin
2	165373288	rs1159560893	C	T	SCN2A	ENST00000375437.7	p.Leu1305Phe	c.3913C>T	missense_variant	MODERATE		25.6	0	1.33551e-05	0	0	0	phenytoin
2	165381198	rs527688117	G	A	SCN2A	ENST00000375437.7		c.4551+1G>A	splice_donor_variant	HIGH	Pathogenic	34		1.34989e-05	8.72747e-07	0	0	phenytoin
2	165386963	rs544310562	T	C	SCN2A	ENST00000375437.7	p.Phe1590Ser	c.4769T>C	missense_variant	MODERATE	Pathogenic	27.2		1.33266e-05	0	0	0	phenytoin
2	165388829	rs1469322698	G	A	SCN2A	ENST00000375437.7	p.Ala1675Thr	c.5023G>A	missense_variant	MODERATE	Uncertain significance	25.9	0.01	2.67165e-05	8.47482e-07	0	0	phenytoin
2	165388859	rs1702012390	G	A	SCN2A	ENST00000375437.7	p.Val1685Ile	c.5053G>A	missense_variant	MODERATE		25.8		2.6698e-05	0	0	0	phenytoin
2	165388994	rs1702018643	G	C	SCN2A	ENST00000375437.7	p.Asp1730His	c.5188G>C	missense_variant	MODERATE		27.1		1.33483e-05	0	0	0	phenytoin
2	165389198	rs1702026066	T	C	SCN2A	ENST00000375437.7	p.Phe1798Leu	c.5392T>C	missense_variant	MODERATE		27.6		1.33543e-05	0	0	0	phenytoin
2	165389204	rs1363502783	G	A	SCN2A	ENST00000375437.7	p.Glu1800Lys	c.5398G>A	missense_variant	MODERATE		28.2	0.01	1.33529e-05	8.47455e-07	0	0	phenytoin
2	165389239	rs143238782	G	C	SCN2A	ENST00000375437.7	p.Gln1811His	c.5433G>C	missense_variant	MODERATE	Likely pathogenic	24.4	0.03	1.33526e-05	0	0	0	phenytoin
2	165389243	rs1415735621	A	G	SCN2A	ENST00000375437.7	p.Ile1813Val	c.5437A>G	missense_variant	MODERATE	Uncertain significance	22.6	0.04	1.33561e-05	8.47455e-07	0	0	phenytoin
2	165389314	rs1702031865	A	T	SCN2A	ENST00000375437.7	p.Lys1836Asn	c.5508A>T	missense_variant	MODERATE		22.8		2.67016e-05	0	0	0	phenytoin
2	165389478	rs758908934	T	A	SCN2A	ENST00000375437.7	p.Val1891Asp	c.5672T>A	missense_variant	MODERATE	Uncertain significance	23.9	0.03	5.34716e-05	0	0	0	phenytoin
2	165389510	rs367833365	C	T	SCN2A	ENST00000375437.7	p.Arg1902Cys	c.5704C>T	missense_variant	MODERATE	Uncertain significance	26.7	0	0.000120253	9.40724e-05	1	1	phenytoin
2	165389561	rs1702044174	T	A	SCN2A	ENST00000375437.7	p.Tyr1919Asn	c.5755T>A	missense_variant	MODERATE		24.6		1.3354e-05	0	0	0	phenytoin
2	165389808	rs771968887	G	T	SCN2A	ENST00000375437.7	p.Arg2001Met	c.6002G>T	missense_variant	MODERATE		24.9	0	1.33604e-05	0	0	0	phenytoin
2	113127692	rs55860727	C	T	IL1RN	ENST00000409930.4	p.Thr23Met	c.68C>T	missense_variant	MODERATE	Uncertain significance	22.4	0	9.33085e-05	6.271e-05	0	0	heparin
2	113129628	rs777996358	G	T	IL1RN	ENST00000409930.4	p.Ala57Ser	c.169G>T	missense_variant	MODERATE	Uncertain significance	24.4	0.03	4.00491e-05	2.54392e-06	0	0	heparin
2	113129632	rs1281227831	G	A	IL1RN	ENST00000409930.4	p.Gly58Glu	c.173G>A	missense_variant	MODERATE		24.6		1.33494e-05	0	0	0	heparin
2	113129639	rs1200923333	G	T	IL1RN	ENST00000409930.4	p.Leu60Phe	c.180G>T	missense_variant	MODERATE		22.5		1.33486e-05	0	0	0	heparin
2	113129665	rs1337744305	G	A	IL1RN	ENST00000409930.4		c.205+1G>A	splice_donor_variant	HIGH		34		1.33665e-05	0	0	0	heparin
2	113131051	rs1202378531	T	C	IL1RN	ENST00000409930.4	p.Ile71Thr	c.212T>C	missense_variant	MODERATE	Uncertain significance	24.6	0	1.33854e-05	2.05292e-05	0	0	heparin
2	113131111	rs201638660	G	T	IL1RN	ENST00000409930.4	p.Cys91Phe	c.272G>T	missense_variant	MODERATE	Uncertain significance	26.7	0.01	6.66205e-05	0.000242453	0	0	heparin
2	113132702	rs373101669	G	A	IL1RN	ENST00000409930.4	p.Arg122His	c.365G>A	missense_variant	MODERATE		25.2	0.01	2.66859e-05	5.08455e-06	0	0	heparin
2	113132711	rs1253995385	T	G	IL1RN	ENST00000409930.4	p.Phe125Cys	c.374T>G	missense_variant	MODERATE	Uncertain significance	26.1	0	1.33426e-05	9.32172e-06	0	0	heparin
2	113132716	rs148520303	C	T	IL1RN	ENST00000409930.4	p.Arg127Cys	c.379C>T	missense_variant	MODERATE	Uncertain significance	25.2	0.04	0.000240154	2.62701e-05	0	1	heparin
2	113132755	rs565499594	G	A	IL1RN	ENST00000409930.4	p.Ala140Thr	c.418G>A	missense_variant	MODERATE	Uncertain significance	23.1	0.03	5.32836e-05	2.88127e-05	0	0	heparin
2	113132764	rs143317628	G	A	IL1RN	ENST00000409930.4	p.Gly143Ser	c.427G>A	missense_variant	MODERATE	Uncertain significance	24.7	0	8.00576e-05	5.93193e-06	0	0	heparin
2	113132768	rs757927163	G	T	IL1RN	ENST00000409930.4	p.Trp144Leu	c.431G>T	missense_variant	MODERATE		25.7	0	2.66845e-05	3.3897e-06	0	0	heparin
8	127736175	rs989259820	A	G	MYC	ENST00000641036.1	p.Lys44Glu	c.130A>G	missense_variant	MODERATE		21		1.9891e-05	0.000125972	0	0	warfarin
8	127736212	rs1289497103	GGTTTTCGGGGCTTTATCTAACTCGCTGTA	G	MYC	ENST00000641036.1	p.Phe57Ter	c.170_198del	frameshift_variant	HIGH		20.6		1.94765e-05	0	0	0	warfarin
8	127736255	rs1443882681	G	C	MYC	ENST00000641036.1	p.Glu70Asp	c.210G>C	missense_variant	MODERATE		21.4		1.90978e-05	0	0	0	warfarin
8	127736263	rs1041658886	G	A	MYC	ENST00000641036.1	p.Arg73Lys	c.218G>A	missense_variant	MODERATE		22.2		3.80489e-05	5.16466e-05	0	0	warfarin
8	127736269	rs1180612480	G	A	MYC	ENST00000641036.1	p.Arg75Gln	c.224G>A	missense_variant	MODERATE		22.1		1.90985e-05	3.26759e-06	0	0	warfarin
8	127736469	rs931948337	T	C	MYC	ENST00000641036.1	p.Tyr142His	c.424T>C	missense_variant	MODERATE		22.3		0.0001247	0	0	0	warfarin
8	127736598	rs1198480500	A	AT	MYC	ENST00000621592.8	p.Arg5SerfsTer17	c.12dup	frameshift_variant	HIGH		26.1		8.01047e-05	5.08465e-06	0	0	warfarin
8	127738294	rs4645959	A	G	MYC	ENST00000621592.8	p.Asn26Ser	c.77A>G	missense_variant	MODERATE	Conflicting interpretations of pathogenicity	26.7	0.01	0.00694926	0.0382198	0	917	warfarin
8	127738294	rs4645959	A	C	MYC	ENST00000621592.8	p.Asn26Thr	c.77A>C	missense_variant	MODERATE		28.1	0.03	0.000280554	0	0	0	warfarin
8	127738340	rs776242757	CGAG	C	MYC	ENST00000621592.8	p.Glu44del	c.130_132del	inframe_deletion	MODERATE		22.8		0.000106584	0.000111017	0	0	warfarin
8	127738356	rs114570780	T	C	MYC	ENST00000621592.8	p.Tyr47His	c.139T>C	missense_variant	MODERATE		31	0	0.00123921	0	0	0	warfarin
8	127738372	rs1329377103	A	T	MYC	ENST00000621592.8	p.Gln52Leu	c.155A>T	missense_variant	MODERATE		23.3		1.3349e-05	0	0	0	warfarin
8	127738387	rs1037072564	C	T	MYC	ENST00000621592.8	p.Pro57Leu	c.170C>T	missense_variant	MODERATE		29.8	0	1.33429e-05	8.47465e-06	0	0	warfarin
8	127738403	rs1437767389	G	C	MYC	ENST00000621592.8	p.Glu62Asp	c.186G>C	missense_variant	MODERATE		26.2	0	1.33508e-05	8.47499e-07	0	0	warfarin
8	127738452	rs931443247	A	T	MYC	ENST00000621592.8	p.Ser79Cys	c.235A>T	missense_variant	MODERATE		29.9	0	4.02059e-05	0	0	0	warfarin
8	127738479	rs1813645768	TC	T	MYC	ENST00000621592.8	p.Tyr89ThrfsTer29	c.264del	frameshift_variant	HIGH		28.9		1.33701e-05	0	0	0	warfarin
8	127738620	rs1478921898	G	A	MYC	ENST00000621592.8	p.Asp135Asn	c.403G>A	missense_variant	MODERATE		26.3		1.33515e-05	0	0	0	warfarin
8	127738642	rs765532126	ACAT	A	MYC	ENST00000621592.8	p.Ile145del	c.433_435del	inframe_deletion	MODERATE		22.2		2.67151e-05	8.48011e-07	0	0	warfarin
8	127738642	rs1405976268	A	G	MYC	ENST00000621592.8	p.Asn142Ser	c.425A>G	missense_variant	MODERATE		23.3		1.33576e-05	0	0	0	warfarin
8	127738653	rs1701261549	C	G	MYC	ENST00000621592.8	p.Gln146Glu	c.436C>G	missense_variant	MODERATE		25.6		1.33501e-05	0	0	0	warfarin
8	127739007	rs1159672918	A	T	MYC	ENST00000621592.8	p.Ser264Cys	c.790A>T	missense_variant	MODERATE		25.9		1.38885e-05	0	0	0	warfarin
8	127740414	rs1586590482	A	C	MYC	ENST00000259523.10	p.Ter258CysextTer?	c.774A>C	stop_lost	HIGH		25.4		1.33291e-05	0	0	0	warfarin
8	127740434	rs1813690479	TC	T	MYC	ENST00000621592.8	p.Ser281LeufsTer68	c.842del	frameshift_variant	HIGH		33		1.33504e-05	0	0	0	warfarin
8	127740438	rs1355624510	T	C	MYC	ENST00000621592.8	p.Val282Ala	c.845T>C	missense_variant	MODERATE		29.2	0.01	1.33583e-05	0	0	0	warfarin
8	127740445	rs756770497	G	C	MYC	ENST00000621592.8	p.Lys284Asn	c.852G>C	missense_variant	MODERATE		26.5	0	4.00491e-05	3.1355e-05	0	0	warfarin
8	127740528	rs781657156	T	C	MYC	ENST00000621592.8	p.Leu312Pro	c.935T>C	missense_variant	MODERATE		32	0	1.33618e-05	2.54234e-06	0	0	warfarin
8	127740584	rs184271012	C	T	MYC	ENST00000621592.8	p.Arg331Trp	c.991C>T	missense_variant	MODERATE		23.4	0	2.67144e-05	4.4067e-05	0	0	warfarin
8	127740684	rs746333391	A	T	MYC	ENST00000621592.8	p.Asp364Val	c.1091A>T	missense_variant	MODERATE		27.7	0	6.67557e-05	0	0	0	warfarin
8	127740689	rs756666851	G	A	MYC	ENST00000621592.8	p.Glu366Lys	c.1096G>A	missense_variant	MODERATE		32	0	1.33533e-05	8.47429e-06	0	0	warfarin
8	127740840	rs1193335325	C	T	MYC	ENST00000621592.8	p.Ala416Val	c.1247C>T	missense_variant	MODERATE		22.5	0.01	1.33533e-05	1.18641e-05	0	0	warfarin
8	127740895	rs145561065	G	T	MYC	ENST00000621592.8	p.Leu434Phe	c.1302G>T	missense_variant	MODERATE		20	0.03	8.07863e-05	2.54668e-06	0	0	warfarin
8	127740895	rs145561065	G	C	MYC	ENST00000621592.8	p.Leu434Phe	c.1302G>C	missense_variant	MODERATE		20.1	0.03	1.34865e-05	3.39556e-05	0	0	warfarin
8	127740941	rs779123478	C	T	MYC	ENST00000621592.8	p.Arg450Trp	c.1348C>T	missense_variant	MODERATE		29.1	0	4.12677e-05	0.000156437	0	1	warfarin
8	127740954	rs143501729	C	A	MYC	ENST00000621592.8	p.Ala454Glu	c.1361C>A	missense_variant	MODERATE		22.3	0	2.77216e-05	4.33227e-06	0	0	warfarin
4	15962437	rs145552265	C	A	FGFBP2	ENST00000259989.7		c.*20+1G>T	splice_donor_variant	HIGH		28.3		8.29898e-05	0	0	0	warfarin
4	15962466	rs559587232	G	A	FGFBP2	ENST00000259989.7	p.Arg222Ter	c.664C>T	stop_gained	HIGH		36		2.73403e-05	1.30416e-05	0	0	warfarin
4	15962511	rs144375102	A	C	FGFBP2	ENST00000259989.7	p.Trp207Gly	c.619T>G	missense_variant	MODERATE		23.9	0	0.00614655	1.70391e-06	1	0	warfarin
4	15962592	rs564344080	G	A	FGFBP2	ENST00000259989.7	p.Arg180Ter	c.538C>T	stop_gained	HIGH		34		3.99819e-05	8.47435e-07	0	0	warfarin
4	15962643	rs1713117826	G	A	FGFBP2	ENST00000259989.7	p.Gln163Ter	c.487C>T	stop_gained	HIGH		35		4.00491e-05	0	0	0	warfarin
4	15962738	rs376914503	G	C	FGFBP2	ENST00000259989.7	p.Ser131Cys	c.392C>G	missense_variant	MODERATE		22.8	0.01	0.000160235	0	0	0	warfarin
4	15962765	rs148222426	G	A	FGFBP2	ENST00000259989.7	p.Pro122Leu	c.365C>T	missense_variant	MODERATE		22	0.03	0.000253739	2.55315e-05	0	0	warfarin
4	15962829	rs573280165	G	A	FGFBP2	ENST00000259989.7	p.Arg101Cys	c.301C>T	missense_variant	MODERATE	Uncertain significance	23.1	0	6.75804e-05	2.24524e-05	0	0	warfarin
4	15962867	rs575194547	G	A	FGFBP2	ENST00000259989.7	p.Pro88Leu	c.263C>T	missense_variant	MODERATE		22.8	0	1.35117e-05	0	0	0	warfarin
4	15962871	rs139734871	C	G	FGFBP2	ENST00000259989.7	p.Asp87His	c.259G>C	missense_variant	MODERATE		20.4	0.01	0.000121651	3.46652e-06	0	0	warfarin
4	15962888	rs915896556	C	A	FGFBP2	ENST00000259989.7	p.Cys81Phe	c.242G>T	missense_variant	MODERATE		23	0	6.76169e-05	0	0	0	warfarin
4	15962897	rs751871971	G	C	FGFBP2	ENST00000259989.7	p.Pro78Arg	c.233C>G	missense_variant	MODERATE		23.2	0	1.34593e-05	0	0	0	warfarin
4	15962901	rs752039553	G	GC	FGFBP2	ENST00000259989.7	p.Gln77AlafsTer11	c.228dup	frameshift_variant	HIGH		23.5		1.34637e-05	3.53537e-05	0	0	warfarin
4	15962918	rs540448105	C	T	FGFBP2	ENST00000259989.7	p.Trp71Ter	c.212G>A	stop_gained	HIGH		36		1.33718e-05	1.7955e-05	0	0	warfarin
4	153703026	rs141039581	C	T	TLR2	ENST00000642700.2	p.Ser40Leu	c.119C>T	missense_variant	MODERATE	Uncertain significance	22.3	0.02	6.66844e-05	0.000524576	0	0	morphine
4	153703193	rs143226906	T	G	TLR2	ENST00000642700.2	p.Phe96Val	c.286T>G	missense_variant	MODERATE		24.8	0	9.34305e-05	0	0	0	morphine
4	153703202	rs778960379	C	G	TLR2	ENST00000642700.2	p.Leu99Val	c.295C>G	missense_variant	MODERATE		21.9		1.3344e-05	0	0	0	morphine
4	153703224	rs750227862	A	G	TLR2	ENST00000642700.2	p.Asp106Gly	c.317A>G	missense_variant	MODERATE		26.8	0	8.01346e-05	5.9322e-06	0	0	morphine
4	153703234	rs751937298	TA	T	TLR2	ENST00000642700.2	p.Asn110IlefsTer17	c.329del	frameshift_variant	HIGH		27.9		1.33497e-05	3.30516e-05	0	0	morphine
4	153703264	rs1323945163	G	A	TLR2	ENST00000642700.2	p.Trp119Ter	c.357G>A	stop_gained	HIGH		37		1.33733e-05	0	0	0	morphine
4	153703274	rs773838555	C	A	TLR2	ENST00000642700.2	p.Leu123Ile	c.367C>A	missense_variant	MODERATE		24	0	1.33858e-05	1.18668e-05	0	0	morphine
4	153703344	rs764797246	C	G	TLR2	ENST00000642700.2	p.Ser146Cys	c.437C>G	missense_variant	MODERATE	Uncertain significance	22.6	0.01	1.33658e-05	8.64574e-05	0	0	morphine
4	153703443	rs1418364709	T	G	TLR2	ENST00000642700.2	p.Leu179Arg	c.536T>G	missense_variant	MODERATE		27	0	1.33526e-05	0	0	0	morphine
4	153703696	rs753972656	TGAAAG	T	TLR2	ENST00000642700.2	p.Glu264PhefsTer20	c.790_794del	frameshift_variant	HIGH		25.8		2.66702e-05	0	0	0	morphine
4	153703702	rs1560751775	TTTGTTTCAGGTTATGAAACTTTTGAATCAGATTTCTGGATTGTTAGAATTAGAGTTTGATGACTGTACCCTTAATGGAG	T	TLR2	ENST00000642700.2	p.Phe267ValfsTer12	c.799_877del	frameshift_variant	HIGH		32		2.66603e-05	0	0	0	morphine
4	153703839	rs760398215	C	T	TLR2	ENST00000642700.2	p.Thr311Met	c.932C>T	missense_variant	MODERATE		22.3	0	1.33515e-05	6.77981e-06	0	0	morphine
4	153703974	rs146476103	C	G	TLR2	ENST00000642700.2	p.Ser356Ter	c.1067C>G	stop_gained	HIGH		36		1.33933e-05	1.6109e-05	0	0	morphine
4	153703992	rs762456634	T	C	TLR2	ENST00000642700.2	p.Leu362Ser	c.1085T>C	missense_variant	MODERATE		25.7	0	4.00812e-05	2.96648e-05	0	0	morphine
4	153704021	rs1366027462	A	G	TLR2	ENST00000642700.2	p.Met372Val	c.1114A>G	missense_variant	MODERATE		21.9		2.66894e-05	0	0	0	morphine
4	153704142	rs1737143684	TG	T	TLR2	ENST00000642700.2	p.Asn414ThrfsTer2	c.1236del	frameshift_variant	HIGH		24.5		1.33504e-05	0	0	0	morphine
4	153704246	rs62323857	C	T	TLR2	ENST00000642700.2	p.Arg447Ter	c.1339C>T	stop_gained	HIGH		33		0.000159953	0.000419485	0	0	morphine
4	153704301	rs372084762	G	A	TLR2	ENST00000642700.2	p.Ser465Asn	c.1394G>A	missense_variant	MODERATE		25.2	0	1.33583e-05	0	0	0	morphine
4	153704358	rs1014775437	T	C	TLR2	ENST00000642700.2	p.Ile484Thr	c.1451T>C	missense_variant	MODERATE		26.8	0	6.67789e-05	0	0	0	morphine
4	153704385	rs551604106	C	T	TLR2	ENST00000642700.2	p.Pro493Leu	c.1478C>T	missense_variant	MODERATE		24.3	0	1.33284e-05	0	0	0	morphine
4	153704402	rs143997997	C	T	TLR2	ENST00000642700.2	p.Pro499Ser	c.1495C>T	missense_variant	MODERATE		23	0.03	1.33504e-05	8.47425e-06	0	0	morphine
4	153704518	rs189193099	C	G	TLR2	ENST00000642700.2	p.Cys537Trp	c.1611C>G	missense_variant	MODERATE		24.2	0	1.33273e-05	0	0	0	morphine
4	153704549	rs1737183578	C	T	TLR2	ENST00000642700.2	p.Gln548Ter	c.1642C>T	stop_gained	HIGH		35		1.33565e-05	0	0	0	morphine
4	153704576	rs1014889913	G	C	TLR2	ENST00000642700.2	p.Asp557His	c.1669G>C	missense_variant	MODERATE		22.4	0.03	1.33733e-05	8.4746e-07	0	0	morphine
4	153704598	rs142326788	G	A	TLR2	ENST00000642700.2	p.Cys564Tyr	c.1691G>A	missense_variant	MODERATE		26.1	0	4.02037e-05	3.64408e-05	0	0	morphine
4	153704618	rs1229052733	C	T	TLR2	ENST00000642700.2	p.Arg571Cys	c.1711C>T	missense_variant	MODERATE		23.4	0	5.36021e-05	1.27128e-05	0	0	morphine
4	153704642	rs751131041	C	T	TLR2	ENST00000642700.2	p.Arg579Cys	c.1735C>T	missense_variant	MODERATE	Uncertain significance	22.2	0	1.33733e-05	7.62752e-06	0	0	morphine
4	153704645	rs752200378	C	A	TLR2	ENST00000642700.2	p.Leu580Ile	c.1738C>A	missense_variant	MODERATE		20.6	0.02	5.34502e-05	0	0	0	morphine
4	153704649	rs1411329660	C	T	TLR2	ENST00000642700.2	p.Ser581Leu	c.1742C>T	missense_variant	MODERATE		22.5	0.01	1.33658e-05	4.23738e-06	0	0	morphine
4	153704738	rs150442440	C	T	TLR2	ENST00000642700.2	p.Arg611Cys	c.1831C>T	missense_variant	MODERATE	Uncertain significance	21.4	0.03	8.01817e-05	7.62711e-06	0	0	morphine
4	153704777	rs1737213712	T	C	TLR2	ENST00000642700.2	p.Trp624Arg	c.1870T>C	missense_variant	MODERATE		28.7		1.33568e-05	0	0	0	morphine
4	153704796	rs149623612	A	G	TLR2	ENST00000642700.2	p.Lys630Arg	c.1889A>G	missense_variant	MODERATE		23.7	0.01	0.00189419	0	0	0	morphine
4	153704799	rs5743704	C	A	TLR2	ENST00000642700.2	p.Pro631His	c.1892C>A	missense_variant	MODERATE		24.7	0	0.00665937	0.03988	3	975	morphine
4	153704829	rs1342695226	A	G	TLR2	ENST00000642700.2	p.Tyr641Cys	c.1922A>G	missense_variant	MODERATE		25.6	0	1.33518e-05	0	0	0	morphine
4	153704832	rs1737219857	A	G	TLR2	ENST00000642700.2	p.Asp642Gly	c.1925A>G	missense_variant	MODERATE		26.4	0	2.67151e-05	0	0	0	morphine
4	153704848	rs779021379	C	G	TLR2	ENST00000642700.2	p.Tyr647Ter	c.1941C>G	stop_gained	HIGH		43		2.67016e-05	0.000241522	0	0	morphine
4	153704855	rs745621022	C	T	TLR2	ENST00000642700.2	p.Arg650Trp	c.1948C>T	missense_variant	MODERATE	Uncertain significance	23.5	0	1.33565e-05	1.86442e-05	0	0	morphine
4	153704895	rs2127070500	T	A	TLR2	ENST00000642700.2	p.Leu663Gln	c.1988T>A	missense_variant	MODERATE		28.1	0	1.3334e-05	2.54233e-06	0	0	morphine
4	153704913	rs145936474	C	G	TLR2	ENST00000642700.2	p.Pro669Arg	c.2006C>G	missense_variant	MODERATE		23.7	0.01	1.33565e-05	1.01693e-05	0	0	morphine
4	153704913	rs145936474	C	T	TLR2	ENST00000642700.2	p.Pro669Leu	c.2006C>T	missense_variant	MODERATE		24	0	0.000120208	1.61014e-05	0	1	morphine
4	153704936	rs121917864	C	T	TLR2	ENST00000642700.2	p.Arg677Trp	c.2029C>T	missense_variant	MODERATE	risk factor	26.9	0	6.66933e-05	0.000102542	0	0	morphine
4	153704937	rs745825052	G	A	TLR2	ENST00000642700.2	p.Arg677Gln	c.2030G>A	missense_variant	MODERATE		29.4	0	2.67301e-05	1.61014e-05	0	0	morphine
4	153704990	rs751959318	A	G	TLR2	ENST00000642700.2	p.Lys695Glu	c.2083A>G	missense_variant	MODERATE		23.1	0	2.67101e-05	5.93208e-06	0	0	morphine
4	153704995	rs755400395	C	A	TLR2	ENST00000642700.2	p.Ser696Arg	c.2088C>A	missense_variant	MODERATE	Uncertain significance	23.5	0	1.33561e-05	8.47446e-05	0	0	morphine
4	153705003	rs769456951	CTG	C	TLR2	ENST00000642700.2	p.Val700LeufsTer5	c.2098_2099del	frameshift_variant	HIGH		23.8		1.33522e-05	8.47427e-07	0	0	morphine
4	153705012	rs1274175169	T	C	TLR2	ENST00000642700.2	p.Val702Ala	c.2105T>C	missense_variant	MODERATE		27	0	8.01196e-05	0	0	0	morphine
4	153705050	rs5743706	T	A	TLR2	ENST00000642700.2	p.Tyr715Asn	c.2143T>A	missense_variant	MODERATE		28.1	0	0.000200219	2.5423e-06	0	0	morphine
4	153705052	rs5743707	T	G	TLR2	ENST00000642700.2	p.Tyr715Ter	c.2145T>G	stop_gained	HIGH		35		0.000200181	2.54234e-06	0	0	morphine
4	153705074	rs371652530	C	T	TLR2	ENST00000642700.2	p.Arg723Cys	c.2167C>T	missense_variant	MODERATE		24.3	0	1.33536e-05	4.32199e-05	0	0	morphine
4	153705075	rs762610616	G	A	TLR2	ENST00000642700.2	p.Arg723His	c.2168G>A	missense_variant	MODERATE		27.5	0	2.6718e-05	2.45762e-05	0	0	morphine
4	153705084	rs1737244182	A	G	TLR2	ENST00000642700.2	p.Asp726Gly	c.2177A>G	missense_variant	MODERATE		24.8	0	2.67165e-05	8.47439e-07	0	0	morphine
4	153705087	rs948485489	A	T	TLR2	ENST00000642700.2	p.Glu727Val	c.2180A>T	missense_variant	MODERATE	Uncertain significance	26	0	6.67361e-05	0	0	0	morphine
4	153705119	rs142286429	G	C	TLR2	ENST00000642700.2	p.Glu738Gln	c.2212G>C	missense_variant	MODERATE		27.3	0	0.00270732	1.69492e-06	0	0	morphine
4	153705143	rs368695448	C	T	TLR2	ENST00000642700.2	p.Pro746Ser	c.2236C>T	missense_variant	MODERATE		25.3	0	4.00534e-05	0	0	0	morphine
4	153705150	rs370330063	G	A	TLR2	ENST00000642700.2	p.Arg748His	c.2243G>A	missense_variant	MODERATE		27.7	0	5.34259e-05	9.32183e-06	0	0	morphine
4	153705165	rs5743708	G	A	TLR2	ENST00000642700.2	p.Arg753Gln	c.2258G>A	missense_variant	MODERATE	risk factor	29.4	0	0.00399936	0.0304062	0	576	morphine
4	153705181	rs1737254863	C	CA	TLR2	ENST00000642700.2	p.Thr760AspfsTer31	c.2276dup	frameshift_variant	HIGH		33		1.33508e-05	0	0	0	morphine
4	153705218	rs376311320	C	T	TLR2	ENST00000642700.2	p.Arg771Trp	c.2311C>T	missense_variant	MODERATE		24.3	0	4.03193e-05	6.81829e-06	0	0	morphine
4	153705258	rs148937054	C	T	TLR2	ENST00000642700.2	p.Ser784Phe	c.2351C>T	missense_variant	MODERATE		23.6	0	0.000219919	2.59989e-06	0	0	morphine
10	94938683	rs114071557	A	G	CYP2C9	ENST00000260682.8	p.Met1?	c.1A>G	start_lost	HIGH		21.7	0	0.00214501	0.000146622	0	0	fentanyl,morphine,propofol
10	94938684	rs2031304992	T	C	CYP2C9	ENST00000260682.8	p.Met1?	c.2T>C	start_lost	HIGH		22.8		1.33447e-05	0	0	0	fentanyl,morphine,propofol
10	94938771	rs142240658	C	T	CYP2C9	ENST00000260682.8	p.Pro30Leu	c.89C>T	missense_variant	MODERATE		22.6	0.03	2.66909e-05	9.91583e-05	0	0	fentanyl,morphine,propofol
10	94938786	rs753338224	C	T	CYP2C9	ENST00000260682.8	p.Pro35Leu	c.104C>T	missense_variant	MODERATE		23.1	0.01	2.66894e-05	4.23757e-06	0	0	fentanyl,morphine,propofol
10	94938792	rs2031308640	C	T	CYP2C9	ENST00000260682.8	p.Pro37Leu	c.110C>T	missense_variant	MODERATE		23.2		1.33483e-05	0	0	0	fentanyl,morphine,propofol
10	94941862	rs1045243646	C	T	CYP2C9	ENST00000260682.8	p.Ser58Leu	c.173C>T	missense_variant	MODERATE		22.7	0	2.66959e-05	3.39015e-06	0	0	fentanyl,morphine,propofol
10	94941874	rs867193471	G	A	CYP2C9	ENST00000260682.8	p.Gly62Asp	c.185G>A	missense_variant	MODERATE		24.9		1.33472e-05	0	0	0	fentanyl,morphine,propofol
10	94941889	rs772658219	T	C	CYP2C9	ENST00000260682.8	p.Leu67Pro	c.200T>C	missense_variant	MODERATE		24	0	2.66944e-05	0	0	0	fentanyl,morphine,propofol
10	94941897	rs371055887	G	C	CYP2C9	ENST00000260682.8	p.Gly70Arg	c.208G>C	missense_variant	MODERATE		24.7	0	2.66994e-05	3.39012e-06	0	0	fentanyl,morphine,propofol
10	94941952	rs139656048	T	C	CYP2C9	ENST00000260682.8	p.Ile88Thr	c.263T>C	missense_variant	MODERATE		20.8	0.02	0.000506316	3.39004e-06	0	0	fentanyl,morphine,propofol
10	94941960	rs377542177	G	A	CYP2C9	ENST00000260682.8	p.Gly91Arg	c.271G>A	missense_variant	MODERATE		24	0.03	0.000119939	0	0	0	fentanyl,morphine,propofol
10	94942191	rs1482163777	G	C	CYP2C9	ENST00000260682.8		c.332-1G>C	splice_acceptor_variant	HIGH		32		1.33511e-05	0	0	0	fentanyl,morphine,propofol
10	94942203	rs771237265	A	C	CYP2C9	ENST00000260682.8	p.Ser115Arg	c.343A>C	missense_variant	MODERATE		24.1	0	6.67664e-05	0.000352563	0	0	fentanyl,morphine,propofol
10	94942219	rs984177820	G	T	CYP2C9	ENST00000260682.8	p.Trp120Leu	c.359G>T	missense_variant	MODERATE		24.8	0	1.33465e-05	0	0	0	fentanyl,morphine,propofol
10	94942230	rs767576260	C	T	CYP2C9	ENST00000260682.8	p.Arg124Trp	c.370C>T	missense_variant	MODERATE		20.7	0.01	2.67051e-05	3.39008e-05	0	0	fentanyl,morphine,propofol
10	94942231	rs12414460	G	A	CYP2C9	ENST00000260682.8	p.Arg124Gln	c.371G>A	missense_variant	MODERATE		24	0	6.6761e-05	2.54255e-05	0	0	fentanyl,morphine,propofol
10	94942233	rs375805362	C	T	CYP2C9	ENST00000260682.8	p.Arg125Cys	c.373C>T	missense_variant	MODERATE		24	0.01	0.000120173	0.000105938	0	0	fentanyl,morphine,propofol
10	94942240	rs530507053	C	T	CYP2C9	ENST00000260682.8	p.Ser127Phe	c.380C>T	missense_variant	MODERATE		20.8	0.01	2.66525e-05	8.47511e-07	0	0	fentanyl,morphine,propofol
10	94942249	rs200965026	C	A	CYP2C9	ENST00000260682.8	p.Thr130Lys	c.389C>A	missense_variant	MODERATE		21.9	0	1.33504e-05	3.39003e-06	0	0	fentanyl,morphine,propofol
10	94942249	rs200965026	C	T	CYP2C9	ENST00000260682.8	p.Thr130Met	c.389C>T	missense_variant	MODERATE		22	0	7.99744e-05	8.98366e-05	0	0	fentanyl,morphine,propofol
10	94942255	rs200183364	G	A	CYP2C9	ENST00000260682.8	p.Arg132Gln	c.395G>A	missense_variant	MODERATE		23.5	0.01	3.99936e-05	7.9667e-05	0	0	fentanyl,morphine,propofol
10	94942268	rs1349203490	G	A	CYP2C9	ENST00000260682.8	p.Met136Ile	c.408G>A	missense_variant	MODERATE		23.6	0.01	1.33476e-05	8.47522e-07	0	0	fentanyl,morphine,propofol
10	94942282	rs148615754	T	C	CYP2C9	ENST00000260682.8	p.Ile141Thr	c.422T>C	missense_variant	MODERATE		23.4	0.01	4.00577e-05	3.39018e-06	0	0	fentanyl,morphine,propofol
10	94942291	rs141489852	G	A	CYP2C9	ENST00000260682.8	p.Arg144His	c.431G>A	missense_variant	MODERATE		22.9	0.01	0.000173241	1.1018e-05	0	0	fentanyl,morphine,propofol
10	94942305	rs754487195	G	C	CYP2C9	ENST00000260682.8	p.Ala149Pro	c.445G>C	missense_variant	MODERATE		23.6	0	4.00449e-05	0	0	0	fentanyl,morphine,propofol
10	94942306	rs1289704600	C	T	CYP2C9	ENST00000260682.8	p.Ala149Val	c.446C>T	missense_variant	MODERATE		23.1	0.02	4.00491e-05	4.23777e-06	0	0	fentanyl,morphine,propofol
10	94942318	rs373993395	T	C	CYP2C9	ENST00000260682.8	p.Val153Ala	c.458T>C	missense_variant	MODERATE		23.8	0.02	2.67016e-05	0.000136461	0	0	fentanyl,morphine,propofol
10	94942318	rs373993395	T	G	CYP2C9	ENST00000260682.8	p.Val153Gly	c.458T>G	missense_variant	MODERATE		24.8	0	1.33508e-05	2.54275e-06	0	0	fentanyl,morphine,propofol
10	94942321	rs956424620	A	G	CYP2C9	ENST00000260682.8	p.Glu154Gly	c.461A>G	missense_variant	MODERATE		24.9	0.01	0.000253631	0	0	0	fentanyl,morphine,propofol
10	94947830	rs142123260	T	G	CYP2C9	ENST00000260682.8	p.Ile178Ser	c.533T>G	missense_variant	MODERATE		26.6	0	4.0047e-05	8.47591e-07	0	0	fentanyl,morphine,propofol
10	94947835	rs367922573	T	C	CYP2C9	ENST00000260682.8	p.Ser180Pro	c.538T>C	missense_variant	MODERATE		26.1	0	0.00046648	8.476e-07	0	0	fentanyl,morphine,propofol
10	94947836	rs200149294	C	T	CYP2C9	ENST00000260682.8	p.Ser180Phe	c.539C>T	missense_variant	MODERATE		24.8	0.01	1.33533e-05	0.000245805	0	0	fentanyl,morphine,propofol
10	94947853	rs150435881	C	T	CYP2C9	ENST00000260682.8	p.Arg186Cys	c.556C>T	missense_variant	MODERATE		24.7	0.02	0.000293341	1.01718e-05	0	0	fentanyl,morphine,propofol
10	94947853	rs150435881	C	A	CYP2C9	ENST00000260682.8	p.Arg186Ser	c.556C>A	missense_variant	MODERATE		23.8	0.01	6.67771e-05	0	0	0	fentanyl,morphine,propofol
10	94947859	rs1362774695	G	T	CYP2C9	ENST00000260682.8	p.Asp188Tyr	c.562G>T	missense_variant	MODERATE		25.6		1.33576e-05	0	0	0	fentanyl,morphine,propofol
10	94949145	rs772782449	C	T	CYP2C9	ENST00000260682.8	p.Pro227Leu	c.680C>T	missense_variant	MODERATE		23.1	0.02	0.000201434	4.09276e-05	0	0	fentanyl,morphine,propofol
10	94972104	rs370407644	G	A	CYP2C9	ENST00000260682.8	p.Glu274Lys	c.820G>A	missense_variant	MODERATE		26.5	0.02	4.00941e-05	4.2386e-05	0	0	fentanyl,morphine,propofol
10	94972104	rs370407644	G	C	CYP2C9	ENST00000260682.8	p.Glu274Gln	c.820G>C	missense_variant	MODERATE		28.7	0.01	1.33647e-05	8.47721e-07	0	0	fentanyl,morphine,propofol
10	94981184	rs767003960	T	TA	CYP2C9	ENST00000260682.8	p.Val323SerfsTer6	c.966dup	frameshift_variant	HIGH		28.2		5.33248e-05	0	0	0	fentanyl,morphine,propofol
10	94981201	rs57505750	T	C	CYP2C9	ENST00000260682.8	p.Ile327Thr	c.980T>C	missense_variant	MODERATE		23.7	0	0.000826865	5.93295e-06	0	0	fentanyl,morphine,propofol
10	94981231	rs58368927	C	T	CYP2C9	ENST00000260682.8	p.Pro337Leu	c.1010C>T	missense_variant	MODERATE		23.8	0	5.34302e-05	0	0	0	fentanyl,morphine,propofol
10	94981245	rs757763961	A	G	CYP2C9	ENST00000260682.8	p.Arg342Gly	c.1024A>G	missense_variant	MODERATE		24	0	6.67521e-05	0	0	0	fentanyl,morphine,propofol
10	94981255	rs201055266	T	C	CYP2C9	ENST00000260682.8	p.Met345Thr	c.1034T>C	missense_variant	MODERATE		22.8	0	2.6698e-05	0.000156795	0	0	fentanyl,morphine,propofol
10	94986097	rs780530947	A	T	CYP2C9	ENST00000260682.8	p.Glu405Val	c.1214A>T	missense_variant	MODERATE		22.6	0	8.01325e-05	0	0	0	fentanyl,morphine,propofol
10	94986103	rs1254166721	T	C	CYP2C9	ENST00000260682.8	p.Phe407Ser	c.1220T>C	missense_variant	MODERATE		24.5	0	1.33518e-05	0	0	0	fentanyl,morphine,propofol
10	94986118	rs1370493061	T	G	CYP2C9	ENST00000260682.8	p.Phe412Cys	c.1235T>G	missense_variant	MODERATE		24.9		1.33518e-05	0	0	0	fentanyl,morphine,propofol
10	94986138	rs571415247	T	A	CYP2C9	ENST00000260682.8	p.Phe419Ile	c.1255T>A	missense_variant	MODERATE		26	0	1.3334e-05	0	0	0	fentanyl,morphine,propofol
10	94988853	rs867464190	G	A	CYP2C9	ENST00000260682.8	p.Arg433Gln	c.1298G>A	missense_variant	MODERATE		25.4	0	1.33337e-05	8.47568e-06	0	0	fentanyl,morphine,propofol
10	94988876	rs2032364944	G	A	CYP2C9	ENST00000260682.8	p.Ala441Thr	c.1321G>A	missense_variant	MODERATE		23.7	0	1.33533e-05	8.47532e-07	0	0	fentanyl,morphine,propofol
10	94988888	rs1247541385	CTG	C	CYP2C9	ENST00000260682.8	p.Leu447IlefsTer10	c.1335_1336del	frameshift_variant	HIGH		28		1.33522e-05	0	0	0	fentanyl,morphine,propofol
10	94988889	rs200382419	T	A	CYP2C9	ENST00000260682.8	p.Leu445Gln	c.1334T>A	missense_variant	MODERATE		24.6		1.33497e-05	0	0	0	fentanyl,morphine,propofol
10	94988891	rs371491081	T	C	CYP2C9	ENST00000260682.8	p.Phe446Leu	c.1336T>C	missense_variant	MODERATE		24.7	0	1.33533e-05	0	0	0	fentanyl,morphine,propofol
10	94988916	rs748356078	A	G	CYP2C9	ENST00000260682.8	p.Gln454Arg	c.1361A>G	missense_variant	MODERATE		23.8	0.01	2.6703e-05	8.47512e-07	0	0	fentanyl,morphine,propofol
10	94988919	rs1429701009	A	C	CYP2C9	ENST00000260682.8	p.Asn455Thr	c.1364A>C	missense_variant	MODERATE		20.1		2.6713e-05	0	0	0	fentanyl,morphine,propofol
10	94988931	rs1054453493	A	C	CYP2C9	ENST00000260682.8	p.Lys459Thr	c.1376A>C	missense_variant	MODERATE		23.1	0	2.6708e-05	9.32265e-05	0	0	fentanyl,morphine,propofol
10	94988994	rs530950257	C	T	CYP2C9	ENST00000260682.8	p.Pro480Leu	c.1439C>T	missense_variant	MODERATE		22.2	0.02	0.000426621	1.35605e-05	0	0	fentanyl,morphine,propofol
10	94989020	rs9332239	C	T	CYP2C9	ENST00000260682.8	p.Pro489Ser	c.1465C>T	missense_variant	MODERATE		20.7	0	0.000306569	0.00251467	0	6	fentanyl,morphine,propofol
15	74720496	rs56343424	C	T	CYP1A1	ENST00000379727.8	p.Arg511His	c.1532G>A	missense_variant	MODERATE		23.6	0	8.11425e-05	6.05501e-06	0	0	phenytoin
15	74720497	rs148638069	G	A	CYP1A1	ENST00000379727.8	p.Arg511Cys	c.1531C>T	missense_variant	MODERATE		23.6	0	8.11096e-05	2.85355e-05	0	0	phenytoin
15	74720497	rs148638069	G	T	CYP1A1	ENST00000379727.8	p.Arg511Ser	c.1531C>A	missense_variant	MODERATE		22.8	0	1.35183e-05	8.64712e-07	0	0	phenytoin
15	74720547	rs367604147	T	C	CYP1A1	ENST00000379727.8	p.Tyr494Cys	c.1481A>G	missense_variant	MODERATE		24.7	0.01	0.000547499	7.64261e-06	0	0	phenytoin
15	74720561	rs770074882	GTCCACCT	G	CYP1A1	ENST00000379727.8	p.Lys487ThrfsTer2	c.1460_1466del	frameshift_variant	HIGH		27.5		5.33946e-05	0	0	0	phenytoin
15	74720562	rs1318518361	T	G	CYP1A1	ENST00000379727.8	p.Asp489Ala	c.1466A>C	missense_variant	MODERATE		24.7	0	2.6703e-05	0	0	0	phenytoin
15	74720575	rs1335138887	C	G	CYP1A1	ENST00000379727.8	p.Gly485Arg	c.1453G>C	missense_variant	MODERATE		23.5	0.03	4.00534e-05	0	0	0	phenytoin
15	74720636	rs1352499352	GC	G	CYP1A1	ENST00000379727.8	p.Arg464ProfsTer23	c.1391del	frameshift_variant	HIGH		24.3		1.33461e-05	0	0	0	phenytoin
15	74720638	rs41279188	G	A	CYP1A1	ENST00000379727.8	p.Arg464Cys	c.1390C>T	missense_variant	MODERATE		23.9	0.01	0.000399829	3.13555e-05	0	0	phenytoin
15	74720653	rs371662141	C	T	CYP1A1	ENST00000379727.8	p.Gly459Ser	c.1375G>A	missense_variant	MODERATE		23.4	0	0.000413036	5.33886e-05	0	1	phenytoin
15	74720664	rs180744198	C	T	CYP1A1	ENST00000379727.8	p.Arg455Gln	c.1364G>A	missense_variant	MODERATE		24.3	0.03	1.3323e-05	3.98296e-05	0	1	phenytoin
15	74720665	rs770140945	G	A	CYP1A1	ENST00000379727.8	p.Arg455Trp	c.1363C>T	missense_variant	MODERATE		23.8	0	1.3349e-05	5.93209e-06	0	0	phenytoin
15	74720689	rs754884581	C	A	CYP1A1	ENST00000379727.8	p.Val447Leu	c.1339G>T	missense_variant	MODERATE		20.6	0	1.33454e-05	0	0	0	phenytoin
15	74720736	rs746078945	C	T	CYP1A1	ENST00000379727.8	p.Arg431Gln	c.1292G>A	missense_variant	MODERATE		24.8	0	1.33522e-05	8.47557e-07	0	0	phenytoin
15	74720737	rs770191780	G	A	CYP1A1	ENST00000379727.8	p.Arg431Trp	c.1291C>T	missense_variant	MODERATE	Uncertain significance	23.7	0	2.66645e-05	1.61038e-05	0	0	phenytoin
15	74720745	rs761704913	AG	A	CYP1A1	ENST00000379727.8	p.Leu428TyrfsTer16	c.1282del	frameshift_variant	HIGH		25.1		0.000280239	0	0	0	phenytoin
15	74720757	rs769227467	G	A	CYP1A1	ENST00000379727.8	p.Pro424Leu	c.1271C>T	missense_variant	MODERATE		25.7	0	8.00854e-05	0	0	0	phenytoin
15	74720765	rs578124762	C	A	CYP1A1	ENST00000379727.8	p.Trp421Cys	c.1263G>T	missense_variant	MODERATE		25.2	0	5.3339e-05	0	0	0	phenytoin
15	74720986	rs377421606	A	G	CYP1A1	ENST00000379727.8	p.Trp412Arg	c.1234T>C	missense_variant	MODERATE		28.4	0	8.00769e-05	3.13556e-05	0	0	phenytoin
15	74721000	rs1471948876	A	T	CYP1A1	ENST00000379727.8	p.Val407Asp	c.1220T>A	missense_variant	MODERATE		25.3	0	1.33483e-05	2.54229e-06	0	0	phenytoin
15	74721018	rs1432826390	A	T	CYP1A1	ENST00000379727.8	p.Ile401Asn	c.1202T>A	missense_variant	MODERATE		25.8	0.01	1.33497e-05	0	0	0	phenytoin
15	74721025	rs781425756	AG	A	CYP1A1	ENST00000379727.8	p.Tyr400ThrfsTer10	c.1194del	frameshift_variant	HIGH		24.2		1.33444e-05	0	0	0	phenytoin
15	74721202	rs765452772	T	G	CYP1A1	ENST00000379727.8	p.His388Pro	c.1163A>C	missense_variant	MODERATE		24.8	0	1.33747e-05	7.63514e-06	0	0	phenytoin
15	74721209	rs367605080	T	C	CYP1A1	ENST00000379727.8	p.Ile386Val	c.1156A>G	missense_variant	MODERATE		22.5	0.02	4.00919e-05	8.48117e-07	0	0	phenytoin
15	74721235	rs201174966	C	T	CYP1A1	ENST00000379727.8	p.Arg377Gln	c.1130G>A	missense_variant	MODERATE		28.9	0.01	5.33419e-05	1.77991e-05	0	0	phenytoin
15	74721236	rs768212140	G	A	CYP1A1	ENST00000379727.8	p.Arg377Ter	c.1129C>T	stop_gained	HIGH		37		5.34288e-05	7.62798e-06	0	0	phenytoin
15	74721250	rs771849645	A	C	CYP1A1	ENST00000379727.8	p.Ile372Ser	c.1115T>G	missense_variant	MODERATE		28.3	0.02	0.000106869	0	0	0	phenytoin
15	74721280	rs200723875	C	A	CYP1A1	ENST00000379727.8	p.Arg362Ile	c.1085G>T	missense_variant	MODERATE		23.2	0	0.00023991	0	0	0	phenytoin
15	74721293	rs371074476	G	A	CYP1A1	ENST00000379727.8	p.Arg358Trp	c.1072C>T	missense_variant	MODERATE		23	0	4.00823e-05	3.39049e-06	0	0	phenytoin
15	74721301	rs753298761	C	T	CYP1A1	ENST00000379727.8	p.Arg355Gln	c.1064G>A	missense_variant	MODERATE	Uncertain significance	24.5	0.01	4.00534e-05	8.89996e-05	0	0	phenytoin
15	74721302	rs191792412	G	A	CYP1A1	ENST00000379727.8	p.Arg355Trp	c.1063C>T	missense_variant	MODERATE		24.4	0	0.000133308	1.18674e-05	0	0	phenytoin
15	74721304	rs1049791270	G	T	CYP1A1	ENST00000379727.8	p.Ser354Ter	c.1061C>A	stop_gained	HIGH		29.9		6.67557e-05	8.476e-07	0	0	phenytoin
15	74721313	rs771902675	A	G	CYP1A1	ENST00000379727.8	p.Ile351Thr	c.1052T>C	missense_variant	MODERATE		23.2	0.03	2.67051e-05	1.77993e-05	0	0	phenytoin
15	74721470	rs989474773	C	T	CYP1A1	ENST00000379727.8	p.Ser329Asn	c.986G>A	missense_variant	MODERATE		22.9	0.02	2.67008e-05	0	0	0	phenytoin
15	74721599	rs756969439	A	C	CYP1A1	ENST00000379727.8	p.Phe315Cys	c.944T>G	missense_variant	MODERATE		25.9	0	1.33486e-05	8.47443e-07	0	0	phenytoin
15	74721692	rs755815189	C	T	CYP1A1	ENST00000379727.8	p.Ser284Asn	c.851G>A	missense_variant	MODERATE	Uncertain significance	22.2	0.01	2.67158e-05	2.20334e-05	0	0	phenytoin
15	74721696	rs1160841995	C	T	CYP1A1	ENST00000379727.8	p.Asp283Asn	c.847G>A	missense_variant	MODERATE		24		2.66916e-05	0	0	0	phenytoin
15	74721708	rs34260157	G	A	CYP1A1	ENST00000379727.8	p.Arg279Trp	c.835C>T	missense_variant	MODERATE		24.7	0	0.00132025	0.000146615	1	0	phenytoin
15	74722280	rs2063176539	A	G	CYP1A1	ENST00000379727.8	p.Phe273Ser	c.818T>C	missense_variant	MODERATE		23.2		1.34005e-05	0	0	0	phenytoin
15	74722355	rs374229319	A	G	CYP1A1	ENST00000379727.8	p.Leu248Pro	c.743T>C	missense_variant	MODERATE		24.9	0	1.33551e-05	4.06767e-05	0	0	phenytoin
15	74722377	rs149687459	G	A	CYP1A1	ENST00000379727.8	p.Arg241Cys	c.721C>T	missense_variant	MODERATE		26.5	0.02	6.66844e-05	8.72872e-05	0	0	phenytoin
15	74722472	rs957986566	T	C	CYP1A1	ENST00000379727.8	p.His209Arg	c.626A>G	missense_variant	MODERATE		21.5	0.02	2.67201e-05	0	0	0	phenytoin
15	74722479	rs763947897	A	C	CYP1A1	ENST00000379727.8	p.Tyr207Asp	c.619T>G	missense_variant	MODERATE		24.1	0	1.33547e-05	0	0	0	phenytoin
15	74722482	rs200600221	G	A	CYP1A1	ENST00000379727.8	p.Arg206Cys	c.616C>T	missense_variant	MODERATE		25.6	0	2.6718e-05	3.81353e-05	0	0	phenytoin
15	74722512	rs151244239	T	C	CYP1A1	ENST00000379727.8	p.Asn196Asp	c.586A>G	missense_variant	MODERATE		24		1.33576e-05	0	0	0	phenytoin
15	74722568	rs749108158	A	G	CYP1A1	ENST00000379727.8	p.Leu177Pro	c.530T>C	missense_variant	MODERATE		23.4	0.01	1.33458e-05	0	0	0	phenytoin
15	74722613	rs754086281	T	C	CYP1A1	ENST00000379727.8	p.His162Arg	c.485A>G	missense_variant	MODERATE		24.7	0.03	4.00395e-05	0	0	0	phenytoin
15	74722616	rs202221673	T	G	CYP1A1	ENST00000379727.8	p.Glu161Ala	c.482A>C	missense_variant	MODERATE		25.9	0	1.33465e-05	5.08458e-06	0	0	phenytoin
15	74722628	rs1349585864	C	T	CYP1A1	ENST00000379727.8	p.Cys157Tyr	c.470G>A	missense_variant	MODERATE		25.2	0.02	1.3349e-05	0	0	0	phenytoin
15	74722691	rs202201538	C	T	CYP1A1	ENST00000379727.8	p.Arg136His	c.407G>A	missense_variant	MODERATE		23.7	0.02	2.67058e-05	2.79654e-05	0	0	phenytoin
15	74722694	rs768371517	C	T	CYP1A1	ENST00000379727.8	p.Arg135Gln	c.404G>A	missense_variant	MODERATE		25.3	0.01	4.00555e-05	3.22026e-05	0	0	phenytoin
15	74722695	rs45442501	G	A	CYP1A1	ENST00000379727.8	p.Arg135Trp	c.403C>T	missense_variant	MODERATE		24.2	0	0.0012526	5.93203e-05	0	0	phenytoin
15	74722698	rs1284032649	G	A	CYP1A1	ENST00000379727.8	p.Arg134Cys	c.400C>T	missense_variant	MODERATE		30	0.02	1.33476e-05	2.20333e-05	0	0	phenytoin
15	74722704	rs35196245	C	G	CYP1A1	ENST00000379727.8	p.Ala132Pro	c.394G>C	missense_variant	MODERATE		25	0.03	0.000226558	0.00198982	0	2	phenytoin
15	74722721	rs763346193	T	G	CYP1A1	ENST00000379727.8	p.Asp126Ala	c.377A>C	missense_variant	MODERATE		26	0.03	6.67771e-05	0	0	0	phenytoin
15	74722759	rs944661646	GGT	G	CYP1A1	ENST00000379727.8	p.Thr113ProfsTer4	c.337_338del	frameshift_variant	HIGH		23.2		2.66959e-05	0	0	0	phenytoin
15	74722779	rs372306597	G	T	CYP1A1	ENST00000379727.8	p.Pro107Thr	c.319C>A	missense_variant	MODERATE		25.1	0	1.49223e-05	0	0	0	phenytoin
15	74722781	rs770734367	C	T	CYP1A1	ENST00000379727.8	p.Arg106Gln	c.317G>A	missense_variant	MODERATE		26.6	0	1.44288e-05	1.3766e-05	0	0	phenytoin
15	74722782	rs776797048	G	A	CYP1A1	ENST00000379727.8	p.Arg106Trp	c.316C>T	missense_variant	MODERATE		29.2	0	0.000117865	7.75441e-06	0	0	phenytoin
15	74722792	rs1473990143	A	C	CYP1A1	ENST00000379727.8	p.Asp102Glu	c.306T>G	missense_variant	MODERATE		21.2		2.67473e-05	0	0	0	phenytoin
15	74722806	rs754416936	G	A	CYP1A1	ENST00000379727.8	p.Arg98Trp	c.292C>T	missense_variant	MODERATE		24.3	0	2.66603e-05	0.000117795	0	0	phenytoin
15	74722818	rs758238061	G	A	CYP1A1	ENST00000379727.8	p.Gln94Ter	c.280C>T	stop_gained	HIGH		38		1.33483e-05	0	0	0	phenytoin
15	74722821	rs2229150	G	A	CYP1A1	ENST00000379727.8	p.Arg93Trp	c.277C>T	missense_variant	MODERATE		24	0.01	0.000213282	0.000912696	0	3	phenytoin
15	74722836	rs77425771	C	T	CYP1A1	ENST00000379727.8	p.Gly88Ser	c.262G>A	missense_variant	MODERATE		24.8	0.01	1.3354e-05	1.01692e-05	0	0	phenytoin
15	74722848	rs1245279447	CCACG	C	CYP1A1	ENST00000379727.8	p.Val83TrpfsTer3	c.246_249del	frameshift_variant	HIGH		25		4.00406e-05	0	0	0	phenytoin
15	74722869	rs371190271	G	A	CYP1A1	ENST00000379727.8	p.Arg77Ter	c.229C>T	stop_gained	HIGH		36		9.33035e-05	4.99985e-05	0	0	phenytoin
15	74722922	rs149846182	G	A	CYP1A1	ENST00000379727.8	p.Pro59Leu	c.176C>T	missense_variant	MODERATE		24.4	0.03	1.33518e-05	6.44043e-05	0	0	phenytoin
15	74722976	rs1567197380	G	A	CYP1A1	ENST00000379727.8	p.Pro41Leu	c.122C>T	missense_variant	MODERATE		24.6	0	1.33479e-05	0	0	0	phenytoin
15	74723026	rs145924908	C	T	CYP1A1	ENST00000379727.8	p.Trp24Ter	c.72G>A	stop_gained	HIGH		34		1.33372e-05	5.08738e-06	0	0	phenytoin
15	74723039	rs1164944044	C	A	CYP1A1	ENST00000379727.8	p.Cys20Phe	c.59G>T	missense_variant	MODERATE		20.8	0.03	8.02955e-05	0	0	0	phenytoin
15	74723040	rs767145702	A	G	CYP1A1	ENST00000379727.8	p.Cys20Arg	c.58T>C	missense_variant	MODERATE		23.9	0	1.33715e-05	2.54746e-06	0	0	phenytoin
15	74723075	rs148505285	G	A	CYP1A1	ENST00000379727.8	p.Ser8Leu	c.23C>T	missense_variant	MODERATE		23.7	0	0.0001884	4.2846e-05	0	0	phenytoin
15	74749740	rs765173274	T	A	CYP1A2	ENST00000343932.5	p.Met1?	c.2T>A	start_lost	HIGH		23.9	0	5.56715e-05	0	0	0	fentanyl,morphine
15	74749812	rs142454118	T	G	CYP1A2	ENST00000343932.5	p.Phe25Cys	c.74T>G	missense_variant	MODERATE		23.9	0.01	4.02371e-05	4.2785e-05	0	0	fentanyl,morphine
15	74749844	rs146974121	C	T	CYP1A2	ENST00000343932.5	p.Pro36Ser	c.106C>T	missense_variant	MODERATE		24.4	0.01	1.33794e-05	0.000110708	0	0	fentanyl,morphine
15	74749862	rs756500317	C	T	CYP1A2	ENST00000343932.5	p.Pro42Ser	c.124C>T	missense_variant	MODERATE		23.8	0.03	1.33693e-05	1.70179e-06	0	0	fentanyl,morphine
15	74749880	rs201763966	T	G	CYP1A2	ENST00000343932.5	p.Trp48Gly	c.142T>G	missense_variant	MODERATE	Uncertain significance	25.9	0	0.00117405	2.72079e-05	0	0	fentanyl,morphine
15	74749892	rs376605220	G	C	CYP1A2	ENST00000343932.5	p.Gly52Arg	c.154G>C	missense_variant	MODERATE		24.4	0	2.67423e-05	8.50521e-07	0	0	fentanyl,morphine
15	74749920	rs761818825	C	T	CYP1A2	ENST00000343932.5	p.Pro61Leu	c.182C>T	missense_variant	MODERATE		24.8	0.03	5.34331e-05	1.18901e-05	0	0	fentanyl,morphine
15	74749955	rs45565238	G	A	CYP1A2	ENST00000343932.5	p.Gly73Arg	c.217G>A	missense_variant	MODERATE		26	0	0.00213186	0.000465305	0	2	fentanyl,morphine
15	74749973	rs761941661	C	T	CYP1A2	ENST00000343932.5	p.Arg79Cys	c.235C>T	missense_variant	MODERATE		25.6	0.01	1.33461e-05	0.00010339	0	0	fentanyl,morphine
15	74749991	rs759912942	G	A	CYP1A2	ENST00000343932.5	p.Val85Met	c.253G>A	missense_variant	MODERATE		26.3	0.01	2.66461e-05	1.52541e-05	0	0	fentanyl,morphine
15	74750006	rs556218799	C	T	CYP1A2	ENST00000343932.5	p.Arg90Cys	c.268C>T	missense_variant	MODERATE		23.4	0.01	1.33241e-05	4.91524e-05	0	0	fentanyl,morphine
15	74750007	rs201551575	G	A	CYP1A2	ENST00000343932.5	p.Arg90His	c.269G>A	missense_variant	MODERATE		25.1	0	1.33259e-05	2.20336e-05	0	0	fentanyl,morphine
15	74750016	rs779502284	C	T	CYP1A2	ENST00000343932.5	p.Thr93Ile	c.278C>T	missense_variant	MODERATE	Uncertain significance	24.6	0.01	4.00342e-05	0	0	0	fentanyl,morphine
15	74750022	rs754758658	G	A	CYP1A2	ENST00000343932.5	p.Arg95Gln	c.284G>A	missense_variant	MODERATE		22.2	0.01	0.000160205	7.62692e-06	0	0	fentanyl,morphine
15	74750036	rs145266863	C	T	CYP1A2	ENST00000343932.5	p.Arg100Trp	c.298C>T	missense_variant	MODERATE		24.3	0	0.00020023	3.64397e-05	0	0	fentanyl,morphine
15	74750097	rs746122928	G	T	CYP1A2	ENST00000343932.5	p.Gly120Val	c.359G>T	missense_variant	MODERATE		24.4	0	2.6693e-05	0	1	0	fentanyl,morphine
15	74750113	rs141543251	C	A	CYP1A2	ENST00000343932.5	p.Phe125Leu	c.375C>A	missense_variant	MODERATE		23	0.01	0.000373045	0	0	0	fentanyl,morphine
15	74750144	rs368187861	C	T	CYP1A2	ENST00000343932.5	p.Arg136Cys	c.406C>T	missense_variant	MODERATE		27.8	0.02	0.000146819	1.1864e-05	0	0	fentanyl,morphine
15	74750147	rs758124536	C	T	CYP1A2	ENST00000343932.5	p.Arg137Trp	c.409C>T	missense_variant	MODERATE		22.6	0	1.33479e-05	9.3217e-06	0	0	fentanyl,morphine
15	74750148	rs139412032	G	A	CYP1A2	ENST00000343932.5	p.Arg137Gln	c.410G>A	missense_variant	MODERATE		25.1	0.01	9.3443e-05	6.77943e-06	0	0	fentanyl,morphine
15	74750151	rs59410695	G	A	CYP1A2	ENST00000343932.5	p.Arg138His	c.413G>A	missense_variant	MODERATE		23.7	0.02	8.01047e-05	0.000232196	0	0	fentanyl,morphine
15	74750166	rs1038912692	C	A	CYP1A2	ENST00000343932.5	p.Ala143Asp	c.428C>A	missense_variant	MODERATE		22.7		1.33469e-05	0	0	0	fentanyl,morphine
15	74750222	rs757272055	G	A	CYP1A2	ENST00000343932.5	p.Glu162Lys	c.484G>A	missense_variant	MODERATE		29.3	0	0.000146823	0	0	0	fentanyl,morphine
15	74750264	rs774282507	T	A	CYP1A2	ENST00000343932.5	p.Leu176Met	c.526T>A	missense_variant	MODERATE		21.8	0.03	1.33465e-05	2.45758e-05	0	0	fentanyl,morphine
15	74750337	rs145783435	T	C	CYP1A2	ENST00000343932.5	p.Ile200Thr	c.599T>C	missense_variant	MODERATE		24.2	0	5.34231e-05	8.47459e-07	0	0	fentanyl,morphine
15	74750351	rs45540640	T	G	CYP1A2	ENST00000343932.5	p.Phe205Val	c.613T>G	missense_variant	MODERATE		24.8	0	0.00497479	1.69493e-06	2	0	fentanyl,morphine
15	74750354	rs200836818	G	A	CYP1A2	ENST00000343932.5	p.Gly206Arg	c.616G>A	missense_variant	MODERATE		24.8	0	1.3354e-05	2.03387e-05	0	0	fentanyl,morphine
15	74750387	rs1298989086	CT	C	CYP1A2	ENST00000343932.5	p.Leu217ProfsTer4	c.650del	frameshift_variant	HIGH		22.9		2.66959e-05	0	0	0	fentanyl,morphine
15	74750419	rs2063309149	GGA	G	CYP1A2	ENST00000343932.5	p.Glu228AspfsTer19	c.684_685del	frameshift_variant	HIGH		23.1		1.33497e-05	0	0	0	fentanyl,morphine
15	74750435	rs201537008	G	A	CYP1A2	ENST00000343932.5	p.Gly233Arg	c.697G>A	missense_variant	MODERATE		23.8	0	0.000226576	1.35592e-05	0	0	fentanyl,morphine
15	74750466	rs768186715	G	A	CYP1A2	ENST00000343932.5	p.Arg243His	c.728G>A	missense_variant	MODERATE		20.3	0.02	2.6698e-05	1.52539e-05	0	0	fentanyl,morphine
15	74750507	rs561167723	A	T	CYP1A2	ENST00000343932.5	p.Asn257Tyr	c.769A>T	missense_variant	MODERATE		22.9		1.33269e-05	0	0	0	fentanyl,morphine
15	74750550	rs752723652	A	G	CYP1A2	ENST00000343932.5	p.His271Arg	c.812A>G	missense_variant	MODERATE		22.6	0.01	1.33615e-05	0	0	0	fentanyl,morphine
15	74750564	rs370942811	G	C	CYP1A2	ENST00000343932.5	p.Asp276His	c.826G>C	missense_variant	MODERATE		23.7	0	1.33597e-05	0	0	0	fentanyl,morphine
15	74751187	rs1055486806	A	G	CYP1A2	ENST00000343932.5		c.832-2A>G	splice_acceptor_variant	HIGH		33		4.00459e-05	0	0	0	fentanyl,morphine
15	74751307	rs1302160533	C	T	CYP1A2	ENST00000343932.5	p.Ala317Val	c.950C>T	missense_variant	MODERATE		33	0.01	1.33483e-05	0	0	0	fentanyl,morphine
15	74751805	rs995673317	G	A	CYP1A2	ENST00000343932.5	p.Met331Ile	c.993G>A	missense_variant	MODERATE	Uncertain significance	22	0.04	1.33476e-05	5.08457e-06	0	0	fentanyl,morphine
15	74751810	rs369659890	T	C	CYP1A2	ENST00000343932.5	p.Leu333Pro	c.998T>C	missense_variant	MODERATE		25	0	5.33803e-05	0	0	0	fentanyl,morphine
15	74751842	rs1277524462	C	T	CYP1A2	ENST00000343932.5	p.Gln344Ter	c.1030C>T	stop_gained	HIGH		38		1.33522e-05	1.44066e-05	0	0	fentanyl,morphine
15	74751854	rs56276455	G	A	CYP1A2	ENST00000343932.5	p.Asp348Asn	c.1042G>A	missense_variant	MODERATE		32	0.02	0.000534359	0.000137297	0	0	fentanyl,morphine
15	74752123	rs72547514	G	A	CYP1A2	ENST00000343932.5		c.1043-1G>A	splice_acceptor_variant	HIGH		33		1.33536e-05	3.38995e-06	0	0	fentanyl,morphine
15	74752123	rs762596817	GAC	G	CYP1A2	ENST00000343932.5	p.Thr349CysfsTer12	c.1045_1046del	frameshift_variant	HIGH		34		1.33536e-05	6.9494e-05	0	0	fentanyl,morphine
15	74752144	rs148157092	C	T	CYP1A2	ENST00000343932.5	p.Arg355Trp	c.1063C>T	missense_variant	MODERATE		22.6	0	2.66759e-05	9.83113e-05	0	0	fentanyl,morphine
15	74752146	rs2063318592	GCGGCC	G	CYP1A2	ENST00000343932.5	p.Arg356ProfsTer4	c.1067_1071del	frameshift_variant	HIGH		23.9		1.33518e-05	1.18647e-05	0	0	fentanyl,morphine
15	74752157	rs2063318748	T	C	CYP1A2	ENST00000343932.5	p.Leu359Pro	c.1076T>C	missense_variant	MODERATE		24.3	0	1.33558e-05	0	0	0	fentanyl,morphine
15	74752180	rs2141739146	T	A	CYP1A2	ENST00000343932.5	p.Tyr367Asn	c.1099T>A	missense_variant	MODERATE		24		1.33326e-05	0	0	0	fentanyl,morphine
15	74752189	rs994894269	G	A	CYP1A2	ENST00000343932.5	p.Ala370Thr	c.1108G>A	missense_variant	MODERATE		25.1	0	0.000120196	2.5424e-06	0	0	fentanyl,morphine
15	74752208	rs1383695226	T	C	CYP1A2	ENST00000343932.5	p.Phe376Ser	c.1127T>C	missense_variant	MODERATE		26.6	0	1.33551e-05	0	0	0	fentanyl,morphine
15	74752211	rs72547515	G	A	CYP1A2	ENST00000343932.5	p.Arg377Gln	c.1130G>A	missense_variant	MODERATE		31	0.01	1.33586e-05	1.18648e-05	0	0	fentanyl,morphine
15	74752237	rs72547516	A	G	CYP1A2	ENST00000343932.5	p.Ile386Val	c.1156A>G	missense_variant	MODERATE		22.1	0.02	0.000106741	0.000787356	0	0	fentanyl,morphine
15	74752243	rs557412265	C	T	CYP1A2	ENST00000343932.5	p.His388Tyr	c.1162C>T	missense_variant	MODERATE		24.3	0.01	3.99883e-05	0	0	0	fentanyl,morphine
15	74753182	rs768362038	A	G	CYP1A2	ENST00000343932.5		c.1167-2A>G	splice_acceptor_variant	HIGH		34		2.67173e-05	0	0	0	fentanyl,morphine
15	74753209	rs1474899560	G	A	CYP1A2	ENST00000343932.5	p.Gly398Ser	c.1192G>A	missense_variant	MODERATE		23.2	0.01	2.67008e-05	0	0	0	fentanyl,morphine
15	74753261	rs1052561630	A	G	CYP1A2	ENST00000343932.5	p.Asn415Ser	c.1244A>G	missense_variant	MODERATE		24.7	0.01	1.33469e-05	2.3733e-05	0	0	fentanyl,morphine
15	74754790	rs751812522	G	A	CYP1A2	ENST00000343932.5		c.1254-1G>A	splice_acceptor_variant	HIGH		34		1.33665e-05	5.95477e-06	0	0	fentanyl,morphine
15	74754819	rs149710194	C	T	CYP1A2	ENST00000343932.5	p.Arg428Trp	c.1282C>T	missense_variant	MODERATE		21.5	0.04	0.000200262	4.23855e-06	0	0	fentanyl,morphine
15	74754828	rs28399424	C	T	CYP1A2	ENST00000343932.5	p.Arg431Trp	c.1291C>T	missense_variant	MODERATE		22.4	0	9.32886e-05	0.00122462	0	1	fentanyl,morphine
15	74754832	rs201485133	T	C	CYP1A2	ENST00000343932.5	p.Phe432Ser	c.1295T>C	missense_variant	MODERATE		25.8	0	0.000159923	3.39004e-06	0	0	fentanyl,morphine
15	74754869	rs140757511	G	T	CYP1A2	ENST00000343932.5	p.Leu444Phe	c.1332G>T	missense_variant	MODERATE		21	0.04	2.66951e-05	0	0	0	fentanyl,morphine
15	74754877	rs566851431	A	T	CYP1A2	ENST00000343932.5	p.Lys447Met	c.1340A>T	missense_variant	MODERATE		24.5	0	7.99403e-05	0	0	0	fentanyl,morphine
15	74754895	rs1336741799	T	C	CYP1A2	ENST00000343932.5	p.Met453Thr	c.1358T>C	missense_variant	MODERATE		20		1.3344e-05	0	0	0	fentanyl,morphine
15	74754903	rs367858322	C	T	CYP1A2	ENST00000343932.5	p.Arg456Cys	c.1366C>T	missense_variant	MODERATE		24.3	0	0.000213231	0	0	0	fentanyl,morphine
15	74754904	rs72547517	G	A	CYP1A2	ENST00000343932.5	p.Arg456His	c.1367G>A	missense_variant	MODERATE		25.4	0	8.00683e-05	9.32154e-06	0	0	fentanyl,morphine
15	74754906	rs34151816	C	T	CYP1A2	ENST00000343932.5	p.Arg457Trp	c.1369C>T	missense_variant	MODERATE		22.6	0	1.33266e-05	4.23711e-06	0	0	fentanyl,morphine
15	74754938	rs763859277	G	C	CYP1A2	ENST00000343932.5	p.Glu467Asp	c.1401G>C	missense_variant	MODERATE		22.2	0	1.33444e-05	8.47423e-07	0	0	fentanyl,morphine
15	74754961	rs2063331490	T	G	CYP1A2	ENST00000343932.5	p.Leu475Arg	c.1424T>G	missense_variant	MODERATE		26.6		1.33433e-05	0	0	0	fentanyl,morphine
15	74755011	rs1367910185	AC	A	CYP1A2	ENST00000343932.5	p.Ile494SerfsTer4	c.1479del	frameshift_variant	HIGH		28.7		1.33576e-05	0	0	0	fentanyl,morphine
15	74755022	rs143193369	C	A	CYP1A2	ENST00000343932.5	p.Tyr495Ter	c.1485C>A	stop_gained	HIGH		24.8		2.66454e-05	0	0	0	fentanyl,morphine
15	74755030	rs780006160	C	A	CYP1A2	ENST00000343932.5	p.Thr498Asn	c.1493C>A	missense_variant	MODERATE		24.5	0	0.000186776	0	0	0	fentanyl,morphine
15	74755062	rs1303192114	G	C	CYP1A2	ENST00000343932.5	p.Ala509Pro	c.1525G>C	missense_variant	MODERATE		23.3	0.01	1.33536e-05	8.49473e-07	0	0	fentanyl,morphine
15	74755072	rs773795301	G	A	CYP1A2	ENST00000343932.5	p.Arg512His	c.1535G>A	missense_variant	MODERATE		24.4	0	4.00727e-05	5.9517e-06	0	0	fentanyl,morphine
17	4715030	rs953020887	G	A	ARRB2	ENST00000269260.7	p.Ser14Asn	c.41G>A	missense_variant	MODERATE		29.6	0.01	1.33611e-05	0	0	0	fentanyl
17	4715988	rs1914984389	G	C	ARRB2	ENST00000269260.7	p.Gly24Arg	c.70G>C	missense_variant	MODERATE		31		1.33472e-05	0	0	0	fentanyl
17	4716185	rs373913798	C	T	ARRB2	ENST00000269260.7	p.Arg52Cys	c.154C>T	missense_variant	MODERATE		25.5	0	5.34017e-05	1.10168e-05	0	0	fentanyl
17	4716186	rs748931059	G	A	ARRB2	ENST00000269260.7	p.Arg52His	c.155G>A	missense_variant	MODERATE		32	0	1.33252e-05	2.54233e-05	0	0	fentanyl
17	4716520	rs770148687	C	T	ARRB2	ENST00000269260.7	p.Pro90Leu	c.269C>T	missense_variant	MODERATE		22.9	0.01	2.66745e-05	1.69558e-05	0	0	fentanyl
17	4716537	rs539988382	C	T	ARRB2	ENST00000269260.7	p.Arg96Trp	c.286C>T	missense_variant	MODERATE		24.1	0	4.02015e-05	5.11385e-06	0	0	fentanyl
17	4717694	rs200283276	G	A	ARRB2	ENST00000269260.7	p.Val143Ile	c.427G>A	missense_variant	MODERATE		25	0.04	1.33259e-05	1.27114e-05	0	0	fentanyl
17	4717898	rs138077887	C	T	ARRB2	ENST00000269260.7	p.Arg166Trp	c.496C>T	missense_variant	MODERATE		32	0	2.66987e-05	1.77964e-05	0	0	fentanyl
17	4717914	rs1915242019	A	G	ARRB2	ENST00000269260.7	p.Lys171Arg	c.512A>G	missense_variant	MODERATE		28.5		1.3349e-05	0	0	0	fentanyl
17	4717946	rs1915247212	C	T	ARRB2	ENST00000269260.7	p.Gln182Ter	c.544C>T	stop_gained	HIGH		38		1.33444e-05	8.4745e-07	0	0	fentanyl
17	4718294	rs1232568521	G	C	ARRB2	ENST00000269260.7	p.Val219Leu	c.655G>C	missense_variant	MODERATE		26.7	0.04	1.33636e-05	0	0	0	fentanyl
17	4718321	rs1915289016	A	G	ARRB2	ENST00000269260.7	p.Thr228Ala	c.682A>G	missense_variant	MODERATE		23.9	0.03	1.33754e-05	0	0	0	fentanyl
17	4719297	rs1247793372	C	G	ARRB2	ENST00000269260.7	p.Pro265Arg	c.794C>G	missense_variant	MODERATE		27		1.33508e-05	0	0	0	fentanyl
17	4719350	rs370304415	C	T	ARRB2	ENST00000269260.7	p.Arg283Trp	c.847C>T	missense_variant	MODERATE	Uncertain significance	27.6	0	5.33931e-05	4.15248e-05	0	0	fentanyl
17	4719351	rs775447287	G	A	ARRB2	ENST00000269260.7	p.Arg283Gln	c.848G>A	missense_variant	MODERATE		31	0.02	2.67001e-05	5.93213e-06	0	0	fentanyl
17	4720221	rs1915551196	A	G	ARRB2	ENST00000269260.7	p.Lys308Arg	c.923A>G	missense_variant	MODERATE		22.8		1.33586e-05	0	0	0	fentanyl
17	4720272	rs1157254563	A	G	ARRB2	ENST00000269260.7	p.Lys325Arg	c.974A>G	missense_variant	MODERATE		24.2		2.67187e-05	0	0	0	fentanyl
17	4720466	rs1915583008	C	T	ARRB2	ENST00000269260.7	p.Gln359Ter	c.1075C>T	stop_gained	HIGH		41		1.33683e-05	0	0	0	fentanyl
17	4720600	rs541225133	G	C	ARRB2	ENST00000269260.7	p.Asp366His	c.1096G>C	missense_variant	MODERATE		25.9	0.04	1.38866e-05	0	0	0	fentanyl
17	4720625	rs140958607	T	C	ARRB2	ENST00000269260.7	p.Ile374Thr	c.1121T>C	missense_variant	MODERATE		28.7	0	5.52334e-05	6.35259e-05	0	0	fentanyl
17	4720987	rs774328735	G	A	ARRB2	ENST00000269260.7	p.Arg393Gln	c.1178G>A	missense_variant	MODERATE		29.3	0.02	1.33533e-05	8.47446e-07	0	0	fentanyl
1	225828872	rs1001038471	T	C	EPHX1	ENST00000272167.10	p.Ile48Thr	c.143T>C	missense_variant	MODERATE		25.5	0	1.34315e-05	0	0	0	phenytoin
1	225831806	rs148240980	C	T	EPHX1	ENST00000272167.10	p.Arg71Cys	c.211C>T	missense_variant	MODERATE		26.6	0	4.00438e-05	0.000314399	0	1	phenytoin
1	225831846	rs1458250069	G	T	EPHX1	ENST00000272167.10	p.Gly84Val	c.251G>T	missense_variant	MODERATE		27.5		1.33501e-05	0	0	0	phenytoin
1	225831862	rs1667622769	C	A	EPHX1	ENST00000272167.10	p.Tyr89Ter	c.267C>A	stop_gained	HIGH		34		1.3344e-05	0	0	0	phenytoin
1	225838677	rs745675416	G	A	EPHX1	ENST00000272167.10	p.Val130Met	c.388G>A	missense_variant	MODERATE		27.3	0.03	2.67158e-05	9.32197e-06	0	0	phenytoin
1	225838683	rs775238551	C	G	EPHX1	ENST00000272167.10	p.Pro132Ala	c.394C>G	missense_variant	MODERATE		24.5		1.33551e-05	0	0	0	phenytoin
1	225838684	rs762318357	C	T	EPHX1	ENST00000272167.10	p.Pro132Leu	c.395C>T	missense_variant	MODERATE		26.1	0	4.00577e-05	4.23727e-06	0	0	phenytoin
1	225838734	rs769650380	G	A	EPHX1	ENST00000272167.10	p.Gly149Ser	c.445G>A	missense_variant	MODERATE		28.4	0	1.33262e-05	1.52542e-05	0	0	phenytoin
1	225838743	rs1364453923	G	A	EPHX1	ENST00000272167.10	p.Gly152Ser	c.454G>A	missense_variant	MODERATE		28.7	0.01	8.0079e-05	3.38974e-06	0	0	phenytoin
1	225838755	rs761426131	G	A	EPHX1	ENST00000272167.10	p.Glu156Lys	c.466G>A	missense_variant	MODERATE		32	0	2.67073e-05	1.77959e-05	0	0	phenytoin
1	225838822	rs983369165	T	G	EPHX1	ENST00000272167.10	p.Phe178Cys	c.533T>G	missense_variant	MODERATE		31	0	4.00299e-05	0	0	0	phenytoin
1	225838824	rs371520880	G	T	EPHX1	ENST00000272167.10	p.Glu179Ter	c.535G>T	stop_gained	HIGH		42		1.33458e-05	3.13548e-05	0	0	phenytoin
1	225838844	rs1576025690	C	G	EPHX1	ENST00000272167.10	p.Ile185Met	c.555C>G	missense_variant	MODERATE		22.3	0	1.33433e-05	0	0	0	phenytoin
1	225838863	rs1668128096	G	A	EPHX1	ENST00000272167.10	p.Glu192Lys	c.574G>A	missense_variant	MODERATE		23.9	0	2.66894e-05	0	0	0	phenytoin
1	225838882	rs1373293740	G	T	EPHX1	ENST00000272167.10		c.592+1G>T	splice_donor_variant	HIGH		35		1.33461e-05	0	0	0	phenytoin
1	225839216	rs769056947	G	A	EPHX1	ENST00000272167.10		c.593-1G>A	splice_acceptor_variant	HIGH		34		1.33458e-05	0	0	0	phenytoin
1	225839237	rs773289022	G	A	EPHX1	ENST00000272167.10	p.Ala205Thr	c.613G>A	missense_variant	MODERATE		27.4	0	2.67008e-05	4.23727e-06	0	0	phenytoin
1	225839260	rs1045498355	G	A	EPHX1	ENST00000272167.10	p.Met212Ile	c.636G>A	missense_variant	MODERATE		28	0	2.66944e-05	0	0	0	phenytoin
1	225839271	rs542434391	G	A	EPHX1	ENST00000272167.10	p.Gly216Asp	c.647G>A	missense_variant	MODERATE		25.6	0.01	5.33035e-05	6.35584e-05	0	0	phenytoin
1	225839286	rs368539734	A	G	EPHX1	ENST00000272167.10	p.Tyr221Cys	c.662A>G	missense_variant	MODERATE		28.6	0	0.000440693	3.38982e-06	0	0	phenytoin
1	225839305	rs1191284204	G	C	EPHX1	ENST00000272167.10	p.Trp227Cys	c.681G>C	missense_variant	MODERATE		29.3	0	5.34088e-05	8.47442e-07	0	0	phenytoin
1	225839328	rs148810909	T	C	EPHX1	ENST00000272167.10	p.Met235Thr	c.704T>C	missense_variant	MODERATE		26.3	0.02	4.01134e-05	0.000319498	0	1	phenytoin
1	225839347	rs372809820	G	A	EPHX1	ENST00000272167.10		c.722+1G>A	splice_donor_variant	HIGH		35		1.35131e-05	8.47617e-07	0	0	phenytoin
1	225839855	rs771039236	T	C	EPHX1	ENST00000272167.10	p.Met250Thr	c.749T>C	missense_variant	MODERATE		23.3	0.02	0.000333591	8.47455e-07	1	0	phenytoin
1	225839921	rs1668256012	T	G	EPHX1	ENST00000272167.10	p.Leu272Arg	c.815T>G	missense_variant	MODERATE		23.8	0.01	4.00288e-05	0	0	0	phenytoin
1	225839930	rs544656267	C	T	EPHX1	ENST00000272167.10	p.Thr275Ile	c.824C>T	missense_variant	MODERATE		21.6	0.03	2.6693e-05	0	0	0	phenytoin
1	225839998	rs764676845	G	A	EPHX1	ENST00000272167.10	p.Gly298Ser	c.892G>A	missense_variant	MODERATE		28.9	0	5.33931e-05	1.69486e-06	0	0	phenytoin
1	225842380	rs746819571	G	T	EPHX1	ENST00000272167.10	p.Asp316Tyr	c.946G>T	missense_variant	MODERATE		28	0	1.33479e-05	1.52658e-05	0	0	phenytoin
1	225842389	rs1195910311	G	A	EPHX1	ENST00000272167.10	p.Val319Met	c.955G>A	missense_variant	MODERATE		28		1.3344e-05	0	0	0	phenytoin
1	225842416	rs541520122	A	G	EPHX1	ENST00000272167.10	p.Lys328Glu	c.982A>G	missense_variant	MODERATE	Uncertain significance	29.4	0.01	4.00085e-05	2.11871e-05	0	0	phenytoin
1	225842443	rs775431839	T	C	EPHX1	ENST00000272167.10	p.Phe337Leu	c.1009T>C	missense_variant	MODERATE		24.1	0.03	2.66866e-05	6.78067e-06	0	0	phenytoin
1	225844542	rs759824657	G	A	EPHX1	ENST00000272167.10	p.Trp362Ter	c.1085G>A	stop_gained	HIGH		47		1.33284e-05	8.4745e-06	0	0	phenytoin
1	225844548	rs1226707994	C	G	EPHX1	ENST00000272167.10	p.Thr364Arg	c.1091C>G	missense_variant	MODERATE		23.4	0	1.33479e-05	8.47433e-07	0	0	phenytoin
1	225844571	rs764223111	C	T	EPHX1	ENST00000272167.10	p.Arg372Cys	c.1114C>T	missense_variant	MODERATE		29.3	0	2.67008e-05	7.62699e-06	0	0	phenytoin
1	225844571	rs771431022	C	CGCTTCTACA	EPHX1	ENST00000272167.10	p.Tyr374_Lys375insSerPheTyr	c.1115_1123dup	inframe_insertion	MODERATE		21.4		1.33504e-05	3.55926e-05	0	0	phenytoin
1	225844587	rs1668763832	A	C	EPHX1	ENST00000272167.10	p.Asn377Thr	c.1130A>C	missense_variant	MODERATE		23		1.33511e-05	0	0	0	phenytoin
1	225844595	rs1452844999	C	T	EPHX1	ENST00000272167.10	p.Gln380Ter	c.1138C>T	stop_gained	HIGH		37		1.33479e-05	4.32193e-05	0	0	phenytoin
1	225845183	rs926924689	C	G	EPHX1	ENST00000272167.10	p.Pro402Ala	c.1204C>G	missense_variant	MODERATE		24.1	0.03	4.00502e-05	0	0	0	phenytoin
1	225845234	rs1318033102	A	G	EPHX1	ENST00000272167.10	p.Lys419Glu	c.1255A>G	missense_variant	MODERATE		20.6	0.03	5.34017e-05	0	0	0	phenytoin
1	225845261	rs199757500	C	T	EPHX1	ENST00000272167.10	p.Arg428Cys	c.1282C>T	missense_variant	MODERATE		23.5	0.04	1.33469e-05	0.000136437	0	0	phenytoin
1	225845262	rs141221713	G	A	EPHX1	ENST00000272167.10	p.Arg428His	c.1283G>A	missense_variant	MODERATE		24.2	0.01	3.99776e-05	1.44068e-05	0	0	phenytoin
1	225845277	rs373221599	C	T	EPHX1	ENST00000272167.10	p.Ala433Val	c.1298C>T	missense_variant	MODERATE		23.9	0	1.3349e-05	1.18643e-05	0	0	phenytoin
1	225845328	rs377404367	C	A	EPHX1	ENST00000272167.10	p.Ser450Ter	c.1349C>A	stop_gained	HIGH		35		1.33586e-05	4.23749e-06	0	0	phenytoin
1	225845336	rs1463449463	G	A	EPHX1	ENST00000272167.10	p.Glu453Lys	c.1357G>A	missense_variant	MODERATE		22.9	0.01	2.67222e-05	5.0861e-06	0	0	phenytoin
2	165991280	rs933130550	G	A	SCN1A	ENST00000674923.1	p.Gln1999Ter	c.5995C>T	stop_gained	HIGH	Uncertain significance	40		2.67451e-05	4.2382e-06	0	0	levetiracetam
2	165991306	rs1161484257	G	A	SCN1A	ENST00000674923.1	p.Thr1990Ile	c.5969C>T	missense_variant	MODERATE		23.2		1.33743e-05	0	0	0	levetiracetam
2	165991324	rs146733308	G	T	SCN1A	ENST00000674923.1	p.Pro1984His	c.5951C>A	missense_variant	MODERATE	Conflicting interpretations of pathogenicity	26	0	0.00234999	0	0	0	levetiracetam
2	165991405	rs121918802	T	C	SCN1A	ENST00000674923.1	p.Glu1957Gly	c.5870A>G	missense_variant	MODERATE	Conflicting interpretations of pathogenicity	23.7	0.03	5.34074e-05	0.000248332	0	0	levetiracetam
2	165991406	rs1553519769	C	G	SCN1A	ENST00000674923.1	p.Glu1957Gln	c.5869G>C	missense_variant	MODERATE	Uncertain significance	22.7	0.03	1.33579e-05	0	0	0	levetiracetam
2	165991504	rs3749029	C	T	SCN1A	ENST00000674923.1	p.Arg1924His	c.5771G>A	missense_variant	MODERATE	Uncertain significance	26	0	2.66603e-05	8.47534e-06	0	0	levetiracetam
2	165991654	rs1060502186	C	T	SCN1A	ENST00000674923.1	p.Arg1874Gln	c.5621G>A	missense_variant	MODERATE	Conflicting interpretations of pathogenicity	26.9	0	1.33583e-05	8.47517e-07	0	0	levetiracetam
2	165991657	rs1689172357	T	C	SCN1A	ENST00000674923.1	p.Lys1873Arg	c.5618A>G	missense_variant	MODERATE	Uncertain significance	26.6	0	1.3354e-05	7.62765e-06	0	0	levetiracetam
2	165991707	rs144691638	C	T	SCN1A	ENST00000674923.1	p.Met1856Ile	c.5568G>A	missense_variant	MODERATE	Conflicting interpretations of pathogenicity	23	0.04	0.00140049	2.54254e-06	0	0	levetiracetam
2	165991765	rs149225252	G	A	SCN1A	ENST00000674923.1	p.Pro1837Leu	c.5510C>T	missense_variant	MODERATE	Conflicting interpretations of pathogenicity	23.6	0.04	4.00919e-05	7.62758e-06	0	0	levetiracetam
2	165991774	rs780809852	G	A	SCN1A	ENST00000674923.1	p.Ala1834Val	c.5501C>T	missense_variant	MODERATE	Conflicting interpretations of pathogenicity	23.6	0	1.33601e-05	1.44077e-05	0	0	levetiracetam
2	165991786	rs566595038	T	G	SCN1A	ENST00000674923.1	p.Gln1830Pro	c.5489A>C	missense_variant	MODERATE	Conflicting interpretations of pathogenicity	23.9	0	1.33558e-05	6.61039e-05	0	0	levetiracetam
2	165992183	rs548487014	C	T	SCN1A	ENST00000674923.1	p.Glu1698Lys	c.5092G>A	missense_variant	MODERATE	Uncertain significance	24.1	0.03	2.67215e-05	0	0	0	levetiracetam
2	165994164	rs121918808	C	T	SCN1A	ENST00000674923.1	p.Val1612Ile	c.4834G>A	missense_variant	MODERATE	Conflicting interpretations of pathogenicity	25.5	0.04	2.67508e-05	0	0	0	levetiracetam
2	165994211	rs575368466	C	T	SCN1A	ENST00000674923.1	p.Arg1596His	c.4787G>A	missense_variant	MODERATE	Conflicting interpretations of pathogenicity	26.1	0.01	1.33483e-05	0	0	0	levetiracetam
2	165994215	rs756238700	G	T	SCN1A	ENST00000674923.1	p.Leu1595Ile	c.4783C>A	missense_variant	MODERATE	Conflicting interpretations of pathogenicity	24.8	0	1.33629e-05	6.78416e-06	0	0	levetiracetam
2	165994321	rs1333030928	C	T	SCN1A	ENST00000674923.1	p.Met1559Ile	c.4677G>A	missense_variant	MODERATE		26		1.3364e-05	0	0	0	levetiracetam
2	165996020	rs1559114408	C	T	SCN1A	ENST00000674923.1	p.Arg1525Gln	c.4574G>A	missense_variant	MODERATE	Conflicting interpretations of pathogenicity	28.3	0	1.34575e-05	0	0	0	levetiracetam
2	165996024	rs143088184	G	T	SCN1A	ENST00000674923.1	p.Pro1524Thr	c.4570C>A	missense_variant	MODERATE	Conflicting interpretations of pathogenicity	27.6	0	0.000120919	3.42194e-06	0	0	levetiracetam
2	165996038	rs372425457	G	A	SCN1A	ENST00000674923.1	p.Pro1519Leu	c.4556C>T	missense_variant	MODERATE	Conflicting interpretations of pathogenicity	27.6	0.02	1.34239e-05	4.25241e-06	0	0	levetiracetam
2	165996047	rs139300715	G	A	SCN1A	ENST00000674923.1	p.Ser1516Leu	c.4547C>T	missense_variant	MODERATE	Conflicting interpretations of pathogenicity	30	0	1.34326e-05	1.18986e-05	0	0	levetiracetam
2	165996067	rs1175089809	A	C	SCN1A	ENST00000674923.1	p.Asn1509Lys	c.4527T>G	missense_variant	MODERATE		24.1	0	5.36394e-05	0	0	0	levetiracetam
2	165998169	rs768638174	G	A	SCN1A	ENST00000674923.1	p.Leu1449Phe	c.4345C>T	missense_variant	MODERATE	Conflicting interpretations of pathogenicity	23.7	0.04	1.34441e-05	3.41138e-05	0	0	levetiracetam
2	166002660	rs121918805	C	T	SCN1A	ENST00000674923.1	p.Val1366Ile	c.4096G>A	missense_variant	MODERATE	Conflicting interpretations of pathogenicity	25.2	0	2.67344e-05	8.73847e-05	0	0	levetiracetam
2	166009831	rs781267314	A	C	SCN1A	ENST00000674923.1	p.Val1297Gly	c.3890T>G	missense_variant	MODERATE	Uncertain significance	26.5	0	1.34293e-05	6.81039e-06	0	0	levetiracetam
2	166012236	rs749638533	A	G	SCN1A	ENST00000674923.1	p.Met1251Thr	c.3752T>C	missense_variant	MODERATE	Conflicting interpretations of pathogenicity	23.8	0	8.01925e-05	2.54849e-06	0	0	levetiracetam
2	166012269	rs776629634	A	G	SCN1A	ENST00000674923.1	p.Ile1240Thr	c.3719T>C	missense_variant	MODERATE	Uncertain significance	26.5	0	1.34091e-05	9.36043e-06	0	0	levetiracetam
2	166012274	rs121917973	T	G	SCN1A	ENST00000674923.1	p.Glu1238Asp	c.3714A>C	missense_variant	MODERATE	Conflicting interpretations of pathogenicity	24.6	0.01	5.35748e-05	1.022e-05	0	0	levetiracetam
2	166013820	rs121918738	G	A	SCN1A	ENST00000674923.1	p.Thr1210Met	c.3629C>T	missense_variant	MODERATE	Conflicting interpretations of pathogenicity	27.8	0	4.01123e-05	3.39365e-06	0	0	levetiracetam
2	166015684	rs773462315	T	C	SCN1A	ENST00000674923.1	p.Asp1158Gly	c.3473A>G	missense_variant	MODERATE		28.6	0.03	5.34288e-05	0	0	0	levetiracetam
2	166036082	rs369284756	A	G	SCN1A	ENST00000674923.1	p.Phe1132Ser	c.3395T>C	missense_variant	MODERATE	Uncertain significance	23.4		4.00577e-05	0	0	0	levetiracetam
2	166036091	rs779989776	G	A	SCN1A	ENST00000674923.1	p.Thr1129Met	c.3386C>T	missense_variant	MODERATE	Uncertain significance	26.7	0.02	1.33611e-05	1.44081e-05	0	0	levetiracetam
2	166036145	rs1366438174	A	G	SCN1A	ENST00000674923.1	p.Leu1111Pro	c.3332T>C	missense_variant	MODERATE	Uncertain significance	27.8	0	2.66973e-05	0	0	0	levetiracetam
2	166036152	rs753452775	G	T	SCN1A	ENST00000674923.1	p.Pro1109Thr	c.3325C>A	missense_variant	MODERATE	Uncertain significance	25.8	0.02	1.33504e-05	3.81381e-05	0	0	levetiracetam
2	166036170	rs1696332583	T	G	SCN1A	ENST00000674923.1	p.Met1103Leu	c.3307A>C	missense_variant	MODERATE		22.3		1.33451e-05	0	0	0	levetiracetam
2	166036185	rs1696335802	C	T	SCN1A	ENST00000674923.1	p.Asp1098Asn	c.3292G>A	missense_variant	MODERATE		24.1		1.33515e-05	0	0	0	levetiracetam
2	166036244	rs758221668	T	G	SCN1A	ENST00000674923.1	p.Asp1078Ala	c.3233A>C	missense_variant	MODERATE	Uncertain significance	22.9		1.33472e-05	0	0	0	levetiracetam
2	166036316	rs985473996	A	C	SCN1A	ENST00000674923.1	p.Leu1054Arg	c.3161T>G	missense_variant	MODERATE	Uncertain significance	27.1	0.03	2.67187e-05	2.71263e-05	0	0	levetiracetam
2	166038006	rs185760342	C	T	SCN1A	ENST00000674923.1	p.Val906Met	c.2716G>A	missense_variant	MODERATE	Conflicting interpretations of pathogenicity	26.4	0	5.33006e-05	3.22024e-05	0	0	levetiracetam
2	166038092	rs751661051	T	C	SCN1A	ENST00000674923.1	p.Asn877Ser	c.2630A>G	missense_variant	MODERATE	Uncertain significance	25.8	0	6.67806e-05	8.47929e-07	0	0	levetiracetam
2	166039535	rs1422284356	T	C	SCN1A	ENST00000674923.1	p.Tyr826Cys	c.2477A>G	missense_variant	MODERATE	Uncertain significance	27.9	0	2.67322e-05	1.52553e-05	0	0	levetiracetam
2	166039538	rs780963881	T	G	SCN1A	ENST00000674923.1	p.Tyr825Ser	c.2474A>C	missense_variant	MODERATE	Uncertain significance	27.7	0	1.33515e-05	0	0	0	levetiracetam
2	166041277	rs121918782	T	A	SCN1A	ENST00000674923.1	p.Tyr790Phe	c.2369A>T	missense_variant	MODERATE	Pathogenic	25.5	0.01	1.33429e-05	1.27127e-05	0	0	levetiracetam
2	166041344	rs1484260838	G	C	SCN1A	ENST00000674923.1	p.Pro768Ala	c.2302C>G	missense_variant	MODERATE	Likely pathogenic	23.6		1.33604e-05	0	0	0	levetiracetam
2	166041353	rs767074099	C	T	SCN1A	ENST00000674923.1	p.Val765Met	c.2293G>A	missense_variant	MODERATE	Uncertain significance	23.4	0	1.33586e-05	6.78127e-06	0	0	levetiracetam
2	166041358	rs1697149991	A	G	SCN1A	ENST00000674923.1	p.Leu763Pro	c.2288T>C	missense_variant	MODERATE		27.2	0.02	2.66923e-05	0	0	0	levetiracetam
2	166041365	rs1381898020	C	A	SCN1A	ENST00000674923.1	p.Val761Phe	c.2281G>T	missense_variant	MODERATE		25.1	0.01	1.34163e-05	0	0	0	levetiracetam
2	166041398	rs1412626408	A	C	SCN1A	ENST00000674923.1	p.Cys750Gly	c.2248T>G	missense_variant	MODERATE	Uncertain significance	27	0	4.00598e-05	0	0	0	levetiracetam
2	166041445	rs1247949520	C	T	SCN1A	ENST00000674923.1	p.Cys734Tyr	c.2201G>A	missense_variant	MODERATE	Uncertain significance	25.5	0	2.74831e-05	0	0	0	levetiracetam
2	166042330	rs1203456263	G	C	SCN1A	ENST00000674923.1	p.Ala713Gly	c.2138C>G	missense_variant	MODERATE		24		1.33465e-05	0	0	0	levetiracetam
2	166042333	rs138799232	C	T	SCN1A	ENST00000674923.1	p.Arg712Gln	c.2135G>A	missense_variant	MODERATE	Uncertain significance	27.4	0.01	2.67037e-05	1.94938e-05	0	0	levetiracetam
2	166043676	rs1237576656	T	A	SCN1A	ENST00000674923.1	p.Asp679Val	c.2036A>T	missense_variant	MODERATE		22.7		1.3349e-05	0	0	0	levetiracetam
2	166043724	rs370481828	G	A	SCN1A	ENST00000674923.1	p.Pro663Leu	c.1988C>T	missense_variant	MODERATE	Uncertain significance	26.6	0.03	4.00598e-05	8.4745e-07	0	0	levetiracetam
2	166043902	rs148371904	G	A	SCN1A	ENST00000674923.1	p.Arg604Cys	c.1810C>T	missense_variant	MODERATE	Uncertain significance	22.9	0	0.000226618	1.69489e-06	0	0	levetiracetam
2	166043933	rs1201949487	A	C	SCN1A	ENST00000674923.1	p.Asp593Glu	c.1779T>G	missense_variant	MODERATE	Uncertain significance	22		1.33447e-05	0	0	0	levetiracetam
2	166044009	rs794727025	C	T	SCN1A	ENST00000674923.1	p.Arg568Gln	c.1703G>A	missense_variant	MODERATE	Conflicting interpretations of pathogenicity	26.8	0.01	1.33276e-05	4.23724e-06	0	0	levetiracetam
2	166045102	rs761062389	G	A	SCN1A	ENST00000674923.1	p.Arg535Cys	c.1603C>T	missense_variant	MODERATE	Conflicting interpretations of pathogenicity	29.9	0.02	1.33479e-05	1.27116e-05	0	0	levetiracetam
2	166045123	rs372372558	T	A	SCN1A	ENST00000674923.1	p.Ser528Cys	c.1582A>T	missense_variant	MODERATE	Conflicting interpretations of pathogenicity	26.4	0.02	0.000160111	4.23715e-06	0	0	levetiracetam
2	166045324	rs1697689206	C	T	SCN1A	ENST00000674923.1	p.Ala461Thr	c.1381G>A	missense_variant	MODERATE		22.9		1.33518e-05	0	0	0	levetiracetam
2	166046829	rs1241029448	T	G	SCN1A	ENST00000674923.1	p.Lys440Gln	c.1318A>C	missense_variant	MODERATE		27.6		1.33486e-05	0	0	0	levetiracetam
2	166046868	rs1192340706	C	T	SCN1A	ENST00000674923.1	p.Glu427Lys	c.1279G>A	missense_variant	MODERATE		23.8	0	1.33522e-05	1.69505e-06	0	0	levetiracetam
2	166047757	rs904247739	T	C	SCN1A	ENST00000674923.1	p.Glu347Gly	c.1040A>G	missense_variant	MODERATE	Uncertain significance	32		1.33543e-05	0	0	0	levetiracetam
2	166048914	rs201870762	G	C	SCN1A	ENST00000674923.1	p.Leu334Val	c.1000C>G	missense_variant	MODERATE	Conflicting interpretations of pathogenicity	23.5	0	2.67895e-05	1.61873e-05	0	0	levetiracetam
2	166051746	rs1182209000	C	G	SCN1A	ENST00000674923.1	p.Asp313His	c.937G>C	missense_variant	MODERATE		24.6	0.02	1.33897e-05	3.40733e-06	0	0	levetiracetam
2	166051892	rs745664511	A	G	SCN1A	ENST00000674923.1	p.Ile264Thr	c.791T>C	missense_variant	MODERATE	Uncertain significance	24.1	0.01	5.34688e-05	1.61145e-05	0	0	levetiracetam
2	166051950	rs1285102267	T	C	SCN1A	ENST00000674923.1	p.Lys245Glu	c.733A>G	missense_variant	MODERATE		27.6		1.33726e-05	0	0	0	levetiracetam
2	166051988	rs1228436536	C	T	SCN1A	ENST00000674923.1	p.Gly232Asp	c.695G>A	missense_variant	MODERATE	Uncertain significance	32	0	1.34228e-05	8.49098e-07	0	0	levetiracetam
2	166052897	rs562244610	T	A	SCN1A	ENST00000674923.1	p.Thr217Ser	c.649A>T	missense_variant	MODERATE		23.8	0.03	1.33401e-05	0	0	0	levetiracetam
2	166053050	rs148640356	G	A	SCN1A	ENST00000640036.1	p.Ser228Leu	c.683C>T	missense_variant	MODERATE		21		0.0024877	3.99653e-06	0	0	levetiracetam
2	166053057	rs1188085294	T	G	SCN1A	ENST00000640036.1	p.Thr226Pro	c.676A>C	missense_variant	MODERATE		21.7		5.65915e-05	0	0	0	levetiracetam
2	166053062	rs144254899	A	C	SCN1A	ENST00000640036.1	p.Leu224Trp	c.671T>G	missense_variant	MODERATE		21.9		0.00422591	9.98977e-07	0	0	levetiracetam
2	166054680	rs777631884	C	T	SCN1A	ENST00000674923.1	p.Arg187Gln	c.560G>A	missense_variant	MODERATE	Uncertain significance	28.1	0.04	2.67659e-05	3.22352e-05	0	0	levetiracetam
2	166056471	rs1553552390	A	C	SCN1A	ENST00000674923.1	p.Ile138Ser	c.413T>G	missense_variant	MODERATE	Pathogenic/Likely pathogenic	24.6	0	1.33869e-05	0	0	0	levetiracetam
2	166058574	rs148442069	G	C	SCN1A	ENST00000674923.1	p.His127Asp	c.379C>G	missense_variant	MODERATE	Conflicting interpretations of pathogenicity	27.2	0.02	4.09199e-05	0.000197091	0	0	levetiracetam
2	166058583	rs1699351837	T	A	SCN1A	ENST00000674923.1	p.Ile124Phe	c.370A>T	missense_variant	MODERATE		24.2	0.03	1.34416e-05	0	0	0	levetiracetam
2	166073542	rs121917906	C	G	SCN1A	ENST00000674923.1	p.Arg27Thr	c.80G>C	missense_variant	MODERATE	Conflicting interpretations of pathogenicity	23	0	2.67023e-05	7.96595e-05	0	0	levetiracetam
2	166073599	rs1365133608	G	A	SCN1A	ENST00000674923.1	p.Pro8Leu	c.23C>T	missense_variant	MODERATE	Uncertain significance	27.3	0.01	1.33633e-05	0	0	0	levetiracetam
3	119807356	rs12721607	G	A	NR1I2	ENST00000393716.8	p.Gly36Arg	c.106G>A	missense_variant	MODERATE		22.5	0.03	0.00391687	0.0266431	1	403	nicardipine,phenytoin
3	119807375	rs151248272	G	A	NR1I2	ENST00000393716.8	p.Arg42His	c.125G>A	missense_variant	MODERATE		26.8	0.03	2.66461e-05	9.32191e-06	0	0	nicardipine,phenytoin
3	119807386	rs757293919	G	A	NR1I2	ENST00000393716.8	p.Asp46Asn	c.136G>A	missense_variant	MODERATE		28.3		1.33454e-05	0	0	0	nicardipine,phenytoin
3	119807399	rs890659419	G	T	NR1I2	ENST00000393716.8	p.Gly50Val	c.149G>T	missense_variant	MODERATE		28.1	0	2.66923e-05	0	0	0	nicardipine,phenytoin
3	119807427	rs747878625	A	C	NR1I2	ENST00000393716.8	p.Glu59Asp	c.177A>C	missense_variant	MODERATE		24.6	0	2.66887e-05	0	0	0	nicardipine,phenytoin
3	119807428	rs199999304	G	A	NR1I2	ENST00000393716.8	p.Gly60Arg	c.178G>A	missense_variant	MODERATE	Uncertain significance	31	0	1.33444e-05	1.7796e-05	0	0	nicardipine,phenytoin
3	119807433	rs1353209173	C	A	NR1I2	ENST00000393716.8	p.Cys61Ter	c.183C>A	stop_gained	HIGH		38		0.000106766	1.69495e-06	0	0	nicardipine,phenytoin
3	119807445	rs370890377	C	G	NR1I2	ENST00000393716.8	p.Phe65Leu	c.195C>G	missense_variant	MODERATE		32	0	0.000106801	0	0	0	nicardipine,phenytoin
3	119810101	rs1384110705	C	T	NR1I2	ENST00000393716.8	p.Arg80Trp	c.238C>T	missense_variant	MODERATE		29.3	0.01	2.66866e-05	0	0	0	nicardipine,phenytoin
3	119810125	rs956098723	C	G	NR1I2	ENST00000393716.8	p.Arg88Gly	c.262C>G	missense_variant	MODERATE		25	0	8.00662e-05	0	0	0	nicardipine,phenytoin
3	119810134	rs150019952	C	T	NR1I2	ENST00000393716.8	p.Arg91Trp	c.271C>T	missense_variant	MODERATE		24.7	0	8.00598e-05	0.000123743	0	0	nicardipine,phenytoin
3	119810144	rs779991929	G	A	NR1I2	ENST00000393716.8	p.Cys94Tyr	c.281G>A	missense_variant	MODERATE		32	0.02	1.33447e-05	0	0	0	nicardipine,phenytoin
3	119810155	rs72551371	C	T	NR1I2	ENST00000393716.8	p.Arg98Cys	c.292C>T	missense_variant	MODERATE		32	0	2.66916e-05	0	0	0	nicardipine,phenytoin
3	119810161	rs917173740	C	T	NR1I2	ENST00000393716.8	p.Arg100Cys	c.298C>T	missense_variant	MODERATE	Uncertain significance	29.4	0	0.000213538	0	0	0	nicardipine,phenytoin
3	119810179	rs569524145	G	A	NR1I2	ENST00000393716.8	p.Gly106Ser	c.316G>A	missense_variant	MODERATE		32	0	2.66731e-05	0	0	0	nicardipine,phenytoin
3	119810180	rs749979628	G	T	NR1I2	ENST00000393716.8	p.Gly106Val	c.317G>T	missense_variant	MODERATE		32	0	1.3364e-05	1.27367e-05	0	0	nicardipine,phenytoin
3	119811537	rs887276782	A	G	NR1I2	ENST00000393716.8		c.332-2A>G	splice_acceptor_variant	HIGH		32		4.00684e-05	0	0	0	nicardipine,phenytoin
3	119811542	rs1172565762	T	A	NR1I2	ENST00000393716.8	p.Ile112Asn	c.335T>A	missense_variant	MODERATE		23.2	0	8.01453e-05	0	0	0	nicardipine,phenytoin
3	119811550	rs762110065	G	A	NR1I2	ENST00000393716.8	p.Asp115Asn	c.343G>A	missense_variant	MODERATE		23.1	0	2.67016e-05	1.44135e-05	0	0	nicardipine,phenytoin
3	119811559	rs542581336	G	A	NR1I2	ENST00000393716.8	p.Val118Met	c.352G>A	missense_variant	MODERATE	Uncertain significance	23.2	0	0.000373065	5.93343e-06	0	0	nicardipine,phenytoin
3	119811572	rs12721608	G	A	NR1I2	ENST00000393716.8	p.Arg122Gln	c.365G>A	missense_variant	MODERATE		25.6	0	1.33476e-05	3.39044e-06	0	0	nicardipine,phenytoin
3	119811586	rs555441030	C	T	NR1I2	ENST00000393716.8	p.Arg127Trp	c.379C>T	missense_variant	MODERATE	Uncertain significance	23.6	0	4.00107e-05	2.5428e-06	0	0	nicardipine,phenytoin
3	119811613	rs201940433	C	T	NR1I2	ENST00000393716.8	p.Gln136Ter	c.406C>T	stop_gained	HIGH		34		2.66887e-05	8.64421e-05	0	0	nicardipine,phenytoin
3	119811676	rs773499666	G	A	NR1I2	ENST00000393716.8	p.Ala157Thr	c.469G>A	missense_variant	MODERATE		26.3	0.02	2.66468e-05	2.54274e-06	0	0	nicardipine,phenytoin
3	119811695	rs72551374	A	G	NR1I2	ENST00000393716.8	p.Asp163Gly	c.488A>G	missense_variant	MODERATE		25.1	0.03	0.000253631	0	0	0	nicardipine,phenytoin
3	119811712	rs2055245952	T	C	NR1I2	ENST00000393716.8	p.Phe169Leu	c.505T>C	missense_variant	MODERATE		25.2		1.33604e-05	0	0	0	nicardipine,phenytoin
3	119811724	rs201775074	C	T	NR1I2	ENST00000393716.8	p.Arg173Trp	c.517C>T	missense_variant	MODERATE		32	0.04	1.33586e-05	4.16753e-05	0	0	nicardipine,phenytoin
3	119812712	rs376112054	C	A	NR1I2	ENST00000393716.8	p.Cys182Ter	c.546C>A	stop_gained	HIGH		27.3		1.33479e-05	3.98292e-05	0	0	nicardipine,phenytoin
3	119812773	rs201940328	C	T	NR1I2	ENST00000393716.8	p.Arg203Trp	c.607C>T	missense_variant	MODERATE		20.9	0.02	2.66923e-05	4.57612e-05	0	0	nicardipine,phenytoin
3	119812812	rs757634172	C	T	NR1I2	ENST00000393716.8	p.Arg216Trp	c.646C>T	missense_variant	MODERATE		24.8	0.02	5.3386e-05	9.83011e-05	0	0	nicardipine,phenytoin
3	119812903	rs777564852	T	G	NR1I2	ENST00000393716.8	p.Met246Arg	c.737T>G	missense_variant	MODERATE		25.7	0	2.66973e-05	8.47433e-07	0	0	nicardipine,phenytoin
3	119812915	rs759357800	T	C	NR1I2	ENST00000393716.8	p.Met250Thr	c.749T>C	missense_variant	MODERATE		25.1	0.02	5.33917e-05	2.54232e-06	0	0	nicardipine,phenytoin
3	119814977	rs149853698	A	G	NR1I2	ENST00000393716.8		c.795-2A>G	splice_acceptor_variant	HIGH		34		0.000373144	2.54235e-06	0	0	nicardipine,phenytoin
3	119814990	rs1323369621	T	A	NR1I2	ENST00000393716.8	p.Ile269Asn	c.806T>A	missense_variant	MODERATE		25.5	0	1.33526e-05	8.4744e-07	0	0	nicardipine,phenytoin
3	119814992	rs765752068	G	C	NR1I2	ENST00000393716.8	p.Glu270Gln	c.808G>C	missense_variant	MODERATE		32	0.01	1.33494e-05	0	0	0	nicardipine,phenytoin
3	119814992	rs765752068	G	A	NR1I2	ENST00000393716.8	p.Glu270Lys	c.808G>A	missense_variant	MODERATE	Uncertain significance	31	0.02	1.33494e-05	1.69488e-06	0	0	nicardipine,phenytoin
3	119814995	rs144833620	G	A	NR1I2	ENST00000393716.8	p.Asp271Asn	c.811G>A	missense_variant	MODERATE	Uncertain significance	31	0	0.000226582	7.96587e-05	0	0	nicardipine,phenytoin
3	119814996	rs541839505	A	C	NR1I2	ENST00000393716.8	p.Asp271Ala	c.812A>C	missense_variant	MODERATE		32		2.66652e-05	0	0	0	nicardipine,phenytoin
3	119815015	rs371067095	G	T	NR1I2	ENST00000393716.8	p.Lys277Asn	c.831G>T	missense_variant	MODERATE		23.4	0	1.3323e-05	6.94893e-05	0	0	nicardipine,phenytoin
3	119815016	rs976156170	G	A	NR1I2	ENST00000393716.8	p.Gly278Arg	c.832G>A	missense_variant	MODERATE		25.4		1.33461e-05	0	0	0	nicardipine,phenytoin
3	119815028	rs367648421	G	A	NR1I2	ENST00000393716.8	p.Glu282Lys	c.844G>A	missense_variant	MODERATE		26.9	0	1.33454e-05	5.93205e-06	0	0	nicardipine,phenytoin
3	119815368	rs1316864493	A	G	NR1I2	ENST00000393716.8	p.Tyr328Cys	c.983A>G	missense_variant	MODERATE		22.3		1.33486e-05	0	0	0	nicardipine,phenytoin
3	119815429	rs776291015	CTT	C	NR1I2	ENST00000393716.8	p.Phe349LeufsTer29	c.1045_1046del	frameshift_variant	HIGH		33		1.33547e-05	0	0	0	nicardipine,phenytoin
3	119815725	rs1413241103	G	T	NR1I2	ENST00000393716.8		c.1055-1G>T	splice_acceptor_variant	HIGH		35		4.00566e-05	0	0	0	nicardipine,phenytoin
3	119815728	rs747428529	C	T	NR1I2	ENST00000393716.8	p.Arg353Cys	c.1057C>T	missense_variant	MODERATE		26.2	0	7.99765e-05	7.63268e-06	0	0	nicardipine,phenytoin
3	119815732	rs776391299	C	T	NR1I2	ENST00000393716.8	p.Pro354Leu	c.1061C>T	missense_variant	MODERATE		24.1	0.02	1.33451e-05	1.18697e-05	0	0	nicardipine,phenytoin
3	119815735	rs147825108	G	T	NR1I2	ENST00000393716.8	p.Gly355Val	c.1064G>T	missense_variant	MODERATE	Uncertain significance	25	0	3.99808e-05	0	0	0	nicardipine,phenytoin
3	119815779	rs35761343	G	A	NR1I2	ENST00000393716.8	p.Ala370Thr	c.1108G>A	missense_variant	MODERATE		22.6	0.04	0.0157262	1.01706e-05	11	0	nicardipine,phenytoin
3	119815801	rs758865308	T	C	NR1I2	ENST00000393716.8	p.Ile377Thr	c.1130T>C	missense_variant	MODERATE		25.4	0.02	2.66894e-05	1.69553e-06	0	0	nicardipine,phenytoin
3	119815812	rs72551375	C	T	NR1I2	ENST00000393716.8	p.Arg381Trp	c.1141C>T	missense_variant	MODERATE		26.1	0.02	0.000159949	4.49658e-05	0	0	nicardipine,phenytoin
3	119817102	rs138909256	G	A	NR1I2	ENST00000393716.8	p.Glu399Lys	c.1195G>A	missense_variant	MODERATE		31	0.02	1.33284e-05	2.8813e-05	0	0	nicardipine,phenytoin
3	119817108	rs201008680	C	T	NR1I2	ENST00000393716.8	p.Arg401Cys	c.1201C>T	missense_variant	MODERATE		28.1	0	0.000186876	4.5762e-05	0	0	nicardipine,phenytoin
3	119817172	rs537873676	C	T	NR1I2	ENST00000393716.8	p.Thr422Met	c.1265C>T	missense_variant	MODERATE		22.7	0.03	4.00374e-05	1.27115e-05	0	0	nicardipine,phenytoin
3	148741094	rs1434001031	A	C	AGTR1	ENST00000349243.8	p.Lys20Thr	c.59A>C	missense_variant	MODERATE		20.1		1.33444e-05	0	0	0	angiotensin II
3	148741164	rs1714850685	AT	A	AGTR1	ENST00000349243.8	p.Phe44LeufsTer7	c.132del	frameshift_variant	HIGH		26.2		1.33451e-05	0	0	0	angiotensin II
3	148741183	rs1450888240	G	A	AGTR1	ENST00000349243.8	p.Val50Met	c.148G>A	missense_variant	MODERATE		26.4	0.03	4.00416e-05	8.47433e-07	0	0	angiotensin II
3	148741190	rs150629733	T	G	AGTR1	ENST00000349243.8	p.Val52Gly	c.155T>G	missense_variant	MODERATE	Uncertain significance	26.5	0	4.00395e-05	0.000266091	0	0	angiotensin II
3	148741198	rs1714853406	T	G	AGTR1	ENST00000349243.8	p.Phe55Val	c.163T>G	missense_variant	MODERATE		21.1		1.3344e-05	0	0	0	angiotensin II
3	148741220	rs1241893519	T	C	AGTR1	ENST00000349243.8	p.Val62Ala	c.185T>C	missense_variant	MODERATE		25.9		1.33419e-05	0	0	0	angiotensin II
3	148741312	rs1246422058	C	T	AGTR1	ENST00000349243.8	p.Arg93Cys	c.277C>T	missense_variant	MODERATE		26.9	0.01	2.66966e-05	3.13559e-05	0	0	angiotensin II
3	148741342	rs201745152	A	T	AGTR1	ENST00000349243.8	p.Ile103Phe	c.307A>T	missense_variant	MODERATE	Uncertain significance	23.3	0.03	1.33465e-05	0.000254315	0	0	angiotensin II
3	148741370	rs201151143	T	G	AGTR1	ENST00000349243.8	p.Leu112Arg	c.335T>G	missense_variant	MODERATE		26.5	0	2.66944e-05	2.03635e-05	0	0	angiotensin II
3	148741371	rs778571809	G	GT	AGTR1	ENST00000349243.8	p.Tyr113LeufsTer3	c.337dup	frameshift_variant	HIGH		26.7		1.33522e-05	4.5811e-05	0	0	angiotensin II
3	148741374	rs759075954	CG	C	AGTR1	ENST00000349243.8	p.Ala114LeufsTer21	c.340del	frameshift_variant	HIGH		25.9		4.00513e-05	0	0	0	angiotensin II
3	148741399	rs1714875882	C	T	AGTR1	ENST00000349243.8	p.Leu122Phe	c.364C>T	missense_variant	MODERATE		25.2	0.01	4.00588e-05	0	0	0	angiotensin II
3	148741429	rs773829709	C	A	AGTR1	ENST00000349243.8	p.His132Asn	c.394C>A	missense_variant	MODERATE		24.5	0	1.33501e-05	3.39248e-06	0	0	angiotensin II
3	148741445	rs56257794	G	A	AGTR1	ENST00000349243.8	p.Arg137His	c.410G>A	missense_variant	MODERATE		29	0.03	1.33479e-05	8.47606e-06	0	0	angiotensin II
3	148741453	rs763952495	C	T	AGTR1	ENST00000349243.8	p.Arg140Cys	c.418C>T	missense_variant	MODERATE		29.2	0	1.33461e-05	1.69504e-05	0	0	angiotensin II
3	148741535	rs200184769	G	A	AGTR1	ENST00000349243.8	p.Arg167Gln	c.500G>A	missense_variant	MODERATE	Conflicting interpretations of pathogenicity	29	0	0.000133291	5.42385e-05	0	0	angiotensin II
3	148741556	rs1459236128	A	G	AGTR1	ENST00000349243.8	p.Asn174Ser	c.521A>G	missense_variant	MODERATE		20.5		1.33454e-05	0	0	0	angiotensin II
3	148741672	rs1429999499	A	G	AGTR1	ENST00000349243.8	p.Thr213Ala	c.637A>G	missense_variant	MODERATE		25.5		1.33472e-05	0	0	0	angiotensin II
3	148741755	rs375320868	G	T	AGTR1	ENST00000349243.8	p.Lys240Asn	c.720G>T	missense_variant	MODERATE		22.9	0.04	1.33479e-05	8.47482e-07	0	0	angiotensin II
3	148741820	rs1714919488	T	A	AGTR1	ENST00000349243.8	p.Leu262Gln	c.785T>A	missense_variant	MODERATE		27.1	0	1.33429e-05	0	0	0	angiotensin II
3	148741928	rs368951368	A	G	AGTR1	ENST00000349243.8	p.Asn298Ser	c.893A>G	missense_variant	MODERATE	Uncertain significance	25.5	0	4.00491e-05	0.000140675	0	0	angiotensin II
3	148741934	rs1225940534	T	C	AGTR1	ENST00000349243.8	p.Leu300Pro	c.899T>C	missense_variant	MODERATE		24.5		1.33483e-05	0	0	0	angiotensin II
3	148741963	rs1714932602	A	T	AGTR1	ENST00000349243.8	p.Lys310Ter	c.928A>T	stop_gained	HIGH		40		1.33533e-05	8.47468e-07	0	0	angiotensin II
3	148741989	rs529403958	A	C	AGTR1	ENST00000349243.8	p.Lys318Asn	c.954A>C	missense_variant	MODERATE		23.9	0.02	1.33433e-05	8.47505e-05	0	0	angiotensin II
3	148742053	rs548345422	C	T	AGTR1	ENST00000349243.8	p.Arg340Cys	c.1018C>T	missense_variant	MODERATE		23.9	0.04	2.67294e-05	1.1017e-05	0	0	angiotensin II
3	148742054	rs377193123	G	T	AGTR1	ENST00000349243.8	p.Arg340Leu	c.1019G>T	missense_variant	MODERATE		25.8	0.01	1.33837e-05	0	0	0	angiotensin II
9	116425856	rs745617445	G	A	ASTN2	ENST00000361477.8	p.Arg1288Ter	c.3862C>T	stop_gained	HIGH	Uncertain significance	33	0	5.35604e-05	1.27481e-05	0	0	fentanyl
9	116425871	rs190067377	C	T	ASTN2	ENST00000313400.9	p.Gly1334Arg	c.4000G>A	missense_variant	MODERATE		32	0	0.000186562	3.30497e-05	0	0	fentanyl
9	116425873	rs769284854	T	C	ASTN2	ENST00000313400.9	p.Tyr1333Cys	c.3998A>G	missense_variant	MODERATE		32	0	1.33472e-05	2.5423e-06	0	0	fentanyl
9	116425966	rs1035036410	T	G	ASTN2	ENST00000313400.9	p.Glu1302Ala	c.3905A>C	missense_variant	MODERATE		23.7	0	1.33494e-05	3.38976e-06	0	0	fentanyl
9	116425975	rs138209428	C	T	ASTN2	ENST00000313400.9	p.Arg1299His	c.3896G>A	missense_variant	MODERATE		28.5	0	0.000106615	1.61013e-05	0	0	fentanyl
9	116425996	rs150746525	G	A	ASTN2	ENST00000313400.9	p.Thr1292Ile	c.3875C>T	missense_variant	MODERATE	Uncertain significance	25.1	0	0.000266482	0	0	0	fentanyl
9	116440646	rs369648543	C	T	ASTN2	ENST00000313400.9	p.Asp1249Asn	c.3745G>A	missense_variant	MODERATE		27.2	0	4.00502e-05	2.54227e-06	0	0	fentanyl
9	116440699	rs1458214989	G	A	ASTN2	ENST00000313400.9	p.Ser1231Leu	c.3692C>T	missense_variant	MODERATE		25.4	0	1.33472e-05	1.10167e-05	0	0	fentanyl
9	116442453	rs1299377724	C	T	ASTN2	ENST00000313400.9	p.Glu1200Lys	c.3598G>A	missense_variant	MODERATE		33	0	1.33611e-05	0	0	0	fentanyl
9	116442488	rs762408231	G	A	ASTN2	ENST00000313400.9	p.Thr1188Met	c.3563C>T	missense_variant	MODERATE		26	0.04	4.0063e-05	0.000118642	0	0	fentanyl
9	116442501	rs944488873	C	T	ASTN2	ENST00000313400.9	p.Val1184Met	c.3550G>A	missense_variant	MODERATE		23.3	0	1.33486e-05	0	0	0	fentanyl
9	116487408	rs140483683	T	C	ASTN2	ENST00000313400.9	p.Ser1150Gly	c.3448A>G	missense_variant	MODERATE	Uncertain significance	23.6	0.03	0.00120176	0	0	0	fentanyl
9	116487435	rs755917557	G	A	ASTN2	ENST00000313400.9	p.Arg1141Ter	c.3421C>T	stop_gained	HIGH		48		1.33576e-05	0	0	0	fentanyl
9	116487456	rs146615956	T	G	ASTN2	ENST00000313400.9	p.Thr1134Pro	c.3400A>C	missense_variant	MODERATE		23.9	0	1.3354e-05	0.000404246	0	1	fentanyl
9	116487478	rs771706204	A	C	ASTN2	ENST00000313400.9	p.Asp1126Glu	c.3378T>G	missense_variant	MODERATE		23		2.66489e-05	0	0	0	fentanyl
9	116618377	rs1379923371	T	C	ASTN2	ENST00000313400.9	p.Tyr1101Cys	c.3302A>G	missense_variant	MODERATE		29.7	0	1.33451e-05	2.5424e-06	0	0	fentanyl
9	116618467	rs760878265	C	T	ASTN2	ENST00000313400.9	p.Arg1071Gln	c.3212G>A	missense_variant	MODERATE		26.8	0.04	1.33786e-05	1.0178e-05	0	0	fentanyl
9	116618468	rs374593775	G	A	ASTN2	ENST00000313400.9	p.Arg1071Trp	c.3211C>T	missense_variant	MODERATE		29.2	0	0.000107118	9.50311e-05	0	0	fentanyl
9	116620313	rs372211477	G	A	ASTN2	ENST00000313400.9	p.Pro1068Leu	c.3203C>T	missense_variant	MODERATE		29.3	0	5.34074e-05	3.72873e-05	0	0	fentanyl
9	116620359	rs777472094	C	T	ASTN2	ENST00000313400.9	p.Ala1053Thr	c.3157G>A	missense_variant	MODERATE	Uncertain significance	26.8	0	9.34629e-05	3.22027e-05	0	0	fentanyl
9	116620372	rs1856072975	C	A	ASTN2	ENST00000313400.9	p.Arg1048Ser	c.3144G>T	missense_variant	MODERATE		24		1.33494e-05	0	0	0	fentanyl
9	116620383	rs1272330636	C	G	ASTN2	ENST00000313400.9	p.Asp1045His	c.3133G>C	missense_variant	MODERATE		25.8		1.33461e-05	0	0	0	fentanyl
9	116620386	rs780288008	C	A	ASTN2	ENST00000313400.9	p.Asp1044Tyr	c.3130G>T	missense_variant	MODERATE		26.1	0	2.67008e-05	0	0	0	fentanyl
9	116620403	rs748277908	C	G	ASTN2	ENST00000313400.9	p.Gly1038Ala	c.3113G>C	missense_variant	MODERATE		25.2		1.33522e-05	0	0	0	fentanyl
9	116620421	rs367803295	C	T	ASTN2	ENST00000313400.9	p.Ser1032Asn	c.3095G>A	missense_variant	MODERATE		25.8		1.33469e-05	0	0	0	fentanyl
9	116651611	rs1857919469	G	T	ASTN2	ENST00000313400.9	p.Gln997Lys	c.2989C>A	missense_variant	MODERATE		22.9		1.33444e-05	0	0	0	fentanyl
9	116651629	rs768526715	G	A	ASTN2	ENST00000313400.9	p.Arg991Cys	c.2971C>T	missense_variant	MODERATE		28	0	4.00523e-05	0.000183047	0	0	fentanyl
9	116651640	rs1564183180	C	T	ASTN2	ENST00000313400.9	p.Cys987Tyr	c.2960G>A	missense_variant	MODERATE		26.7		1.33515e-05	0	0	0	fentanyl
9	116651656	rs149777023	G	A	ASTN2	ENST00000313400.9	p.Arg982Cys	c.2944C>T	missense_variant	MODERATE		29.9	0	1.33515e-05	0.000145759	0	0	fentanyl
9	116651667	rs1193022664	T	C	ASTN2	ENST00000313400.9	p.Glu978Gly	c.2933A>G	missense_variant	MODERATE		29.3	0.01	1.33522e-05	1.69487e-06	0	0	fentanyl
9	116651673	rs148503875	C	A	ASTN2	ENST00000313400.9	p.Arg976Leu	c.2927G>T	missense_variant	MODERATE		23.4	0.04	1.33252e-05	8.47439e-07	0	0	fentanyl
9	116651713	rs769551031	T	C	ASTN2	ENST00000313400.9	p.Met963Val	c.2887A>G	missense_variant	MODERATE		23.2		1.33476e-05	0	0	0	fentanyl
9	116651779	rs1024610445	C	A	ASTN2	ENST00000313400.9	p.Gly941Cys	c.2821G>T	missense_variant	MODERATE		27.2	0	4.00748e-05	0	0	0	fentanyl
9	116725855	rs377201499	C	T	ASTN2	ENST00000313400.9	p.Ala908Thr	c.2722G>A	missense_variant	MODERATE		25	0	1.33501e-05	0	0	0	fentanyl
9	116725938	rs756615264	A	C	ASTN2	ENST00000313400.9	p.Val880Gly	c.2639T>G	missense_variant	MODERATE	Uncertain significance	27.6	0	2.6713e-05	4.40837e-05	0	0	fentanyl
9	116728997	rs779155154	G	C	ASTN2	ENST00000313400.9	p.Ala874Gly	c.2621C>G	missense_variant	MODERATE		24.3	0	2.68738e-05	1.11789e-05	0	0	fentanyl
9	116729000	rs1828706538	A	T	ASTN2	ENST00000313400.9	p.Leu873His	c.2618T>A	missense_variant	MODERATE		27.2	0	1.343e-05	0	0	0	fentanyl
9	116729025	rs772753984	G	A	ASTN2	ENST00000313400.9	p.Arg865Cys	c.2593C>T	missense_variant	MODERATE		27.5	0	1.34275e-05	6.87154e-06	0	0	fentanyl
9	116729040	rs751235093	G	A	ASTN2	ENST00000313400.9	p.Arg860Trp	c.2578C>T	missense_variant	MODERATE	Uncertain significance	29.2	0	1.34658e-05	1.12055e-05	0	0	fentanyl
9	116729045	rs374128582	C	T	ASTN2	ENST00000313400.9	p.Arg858Gln	c.2573G>A	missense_variant	MODERATE	Uncertain significance	26.1	0.01	5.35332e-05	6.82579e-06	0	0	fentanyl
9	116729046	rs754101258	G	A	ASTN2	ENST00000313400.9	p.Arg858Trp	c.2572C>T	missense_variant	MODERATE	Uncertain significance	28.8	0	5.35289e-05	3.83993e-05	0	0	fentanyl
9	116733435	rs141115625	G	A	ASTN2	ENST00000313400.9	p.Leu829Phe	c.2485C>T	missense_variant	MODERATE		26.4	0	5.34003e-05	8.4744e-07	0	0	fentanyl
9	116733459	rs1005460121	C	T	ASTN2	ENST00000313400.9	p.Val821Met	c.2461G>A	missense_variant	MODERATE		25.6	0	1.33458e-05	8.47426e-07	0	0	fentanyl
9	116733467	rs367553979	G	A	ASTN2	ENST00000313400.9	p.Pro818Leu	c.2453C>T	missense_variant	MODERATE		24.8	0	1.33454e-05	5.93198e-06	0	0	fentanyl
9	116733476	rs140834286	A	G	ASTN2	ENST00000313400.9	p.Leu815Ser	c.2444T>C	missense_variant	MODERATE		25.6	0	1.33245e-05	0.000408463	0	0	fentanyl
9	116733522	rs774738268	C	T	ASTN2	ENST00000313400.9	p.Glu800Lys	c.2398G>A	missense_variant	MODERATE		27.3	0.04	1.33504e-05	2.03384e-05	0	0	fentanyl
9	116805656	rs79404103	C	T	ASTN2	ENST00000313400.9	p.Gly791Asp	c.2372G>A	missense_variant	MODERATE		24.9	0	0.000213248	0.00161471	0	0	fentanyl
9	116805678	rs772547673	G	A	ASTN2	ENST00000313400.9	p.Arg784Trp	c.2350C>T	missense_variant	MODERATE		25.4	0.01	2.67044e-05	1.61038e-05	0	0	fentanyl
9	116805701	rs368074879	T	C	ASTN2	ENST00000313400.9	p.Glu776Gly	c.2327A>G	missense_variant	MODERATE		29.4	0	2.67044e-05	8.47554e-07	0	0	fentanyl
9	116805722	rs1191138752	A	C	ASTN2	ENST00000313400.9	p.Phe769Cys	c.2306T>G	missense_variant	MODERATE		28.2	0.01	0.000146874	0	0	0	fentanyl
9	116805741	rs751168715	G	A	ASTN2	ENST00000313400.9	p.Leu763Phe	c.2287C>T	missense_variant	MODERATE		23		2.67016e-05	0	0	0	fentanyl
9	116805771	rs1238865036	G	A	ASTN2	ENST00000313400.9	p.Leu753Phe	c.2257C>T	missense_variant	MODERATE	Uncertain significance	26.2	0.01	1.33494e-05	3.3903e-06	0	0	fentanyl
9	116805818	rs144568731	C	A	ASTN2	ENST00000313400.9	p.Cys737Phe	c.2210G>T	missense_variant	MODERATE		24.9		1.33266e-05	0	0	0	fentanyl
9	116820615	rs1588320755	A	C	ASTN2	ENST00000313400.9		c.2207+2T>G	splice_donor_variant	HIGH		35		1.33291e-05	0	0	0	fentanyl
9	116820618	rs149350423	C	G	ASTN2	ENST00000313400.9	p.Gly736Arg	c.2206G>C	missense_variant	MODERATE		31	0	0.000266944	0	0	0	fentanyl
9	116820651	rs751426907	C	T	ASTN2	ENST00000313400.9	p.Asp725Asn	c.2173G>A	missense_variant	MODERATE		24.3	0.03	2.66887e-05	1.01694e-05	0	0	fentanyl
9	116820741	rs1311103016	A	G	ASTN2	ENST00000313400.9	p.Tyr695His	c.2083T>C	missense_variant	MODERATE		29.1		2.66845e-05	0	0	0	fentanyl
9	116820761	rs771348581	A	T	ASTN2	ENST00000313400.9	p.Met688Lys	c.2063T>A	missense_variant	MODERATE		27.3	0	1.33433e-05	8.47483e-07	0	0	fentanyl
9	116863608	rs764497334	C	T	ASTN2	ENST00000313400.9	p.Arg672Gln	c.2015G>A	missense_variant	MODERATE		26.9	0.01	1.33269e-05	6.77962e-06	0	0	fentanyl
9	116863609	rs144963407	G	A	ASTN2	ENST00000313400.9	p.Arg672Trp	c.2014C>T	missense_variant	MODERATE		31	0	0.000266532	9.15265e-05	0	0	fentanyl
9	116863628	rs533604068	G	T	ASTN2	ENST00000313400.9	p.Asn665Lys	c.1995C>A	missense_variant	MODERATE		23.3		1.33437e-05	0	0	0	fentanyl
9	116863632	rs750439078	C	T	ASTN2	ENST00000313400.9	p.Arg664His	c.1991G>A	missense_variant	MODERATE		25.8	0	4.00384e-05	1.69488e-05	0	0	fentanyl
9	116863636	rs1406082482	T	G	ASTN2	ENST00000313400.9	p.Thr663Pro	c.1987A>C	missense_variant	MODERATE		24.3	0	1.33558e-05	0	0	0	fentanyl
9	116863653	rs139458000	C	T	ASTN2	ENST00000313400.9	p.Arg657Gln	c.1970G>A	missense_variant	MODERATE	Uncertain significance	24.2	0.03	0.000959386	2.62705e-05	0	0	fentanyl
9	116863654	rs748745520	G	A	ASTN2	ENST00000313400.9	p.Arg657Trp	c.1969C>T	missense_variant	MODERATE	Uncertain significance	26.3	0	1.33504e-05	4.74565e-05	0	0	fentanyl
9	116863665	rs200637292	C	T	ASTN2	ENST00000313400.9	p.Arg653His	c.1958G>A	missense_variant	MODERATE		28.6	0	6.66436e-05	6.77949e-06	0	0	fentanyl
9	116863672	rs1832951194	G	T	ASTN2	ENST00000313400.9	p.Pro651Thr	c.1951C>A	missense_variant	MODERATE		26.9	0	1.33451e-05	0	0	0	fentanyl
9	116863675	rs980015863	C	T	ASTN2	ENST00000313400.9	p.Gly650Arg	c.1948G>A	missense_variant	MODERATE		32	0	1.33543e-05	2.54238e-06	0	0	fentanyl
9	116863695	rs1832951565	T	C	ASTN2	ENST00000313400.9	p.Asn643Ser	c.1928A>G	missense_variant	MODERATE		23.5	0.01	3.99765e-05	0	0	0	fentanyl
9	116863705	rs1832951736	C	T	ASTN2	ENST00000313400.9	p.Glu640Lys	c.1918G>A	missense_variant	MODERATE		24.9		1.33472e-05	0	0	0	fentanyl
9	116863713	rs762954296	G	A	ASTN2	ENST00000313400.9	p.Thr637Ile	c.1910C>T	missense_variant	MODERATE		27	0	8.00683e-05	0	0	0	fentanyl
9	116975224	rs368202420	C	T	ASTN2	ENST00000313400.9	p.Asp625Asn	c.1873G>A	missense_variant	MODERATE		29	0	0.000120276	0	0	0	fentanyl
9	116975233	rs752549961	C	T	ASTN2	ENST00000313400.9	p.Val622Ile	c.1864G>A	missense_variant	MODERATE		24.8	0.01	1.3338e-05	2.54413e-06	0	0	fentanyl
9	116975235	rs777558946	A	C	ASTN2	ENST00000313400.9	p.Leu621Arg	c.1862T>G	missense_variant	MODERATE		26.6	0.03	1.3359e-05	1.69565e-05	0	0	fentanyl
9	116975242	rs1268297670	C	T	ASTN2	ENST00000313400.9	p.Asp619Asn	c.1855G>A	missense_variant	MODERATE		26.1	0	1.3354e-05	8.47797e-06	0	0	fentanyl
9	116975286	rs771241859	G	A	ASTN2	ENST00000313400.9	p.Pro604Leu	c.1811C>T	missense_variant	MODERATE		29.1	0	2.6708e-05	1.78012e-05	0	0	fentanyl
9	116976120	rs149052012	A	G	ASTN2	ENST00000313400.9	p.Ile582Thr	c.1745T>C	missense_variant	MODERATE		26.9	0	1.33451e-05	8.81353e-05	0	0	fentanyl
9	116976124	rs765057514	T	C	ASTN2	ENST00000313400.9	p.Lys581Glu	c.1741A>G	missense_variant	MODERATE		26.9	0	1.33472e-05	6.44054e-05	0	0	fentanyl
9	116976141	rs1703958039	C	G	ASTN2	ENST00000313400.9	p.Gly575Ala	c.1724G>C	missense_variant	MODERATE		24.9		1.33465e-05	0	0	0	fentanyl
9	116976169	rs372336614	G	C	ASTN2	ENST00000313400.9	p.Leu566Val	c.1696C>G	missense_variant	MODERATE		25.4	0.01	4.00363e-05	0	0	0	fentanyl
9	116976174	rs200363623	G	A	ASTN2	ENST00000313400.9	p.Thr564Met	c.1691C>T	missense_variant	MODERATE		27.1	0	2.66489e-05	3.13566e-05	0	0	fentanyl
9	116976181	rs578240181	G	A	ASTN2	ENST00000313400.9	p.Pro562Ser	c.1684C>T	missense_variant	MODERATE	Uncertain significance	26.8	0.01	1.33276e-05	0.000134756	0	0	fentanyl
9	116976723	rs551114622	T	A	ASTN2	ENST00000313400.9	p.Ser552Cys	c.1654A>T	missense_variant	MODERATE		26.6	0	1.33266e-05	0	0	0	fentanyl
9	116976728	rs375283976	A	G	ASTN2	ENST00000313400.9	p.Val550Ala	c.1649T>C	missense_variant	MODERATE		26.3	0.01	0.000120141	0	0	0	fentanyl
9	116976756	rs940736358	G	A	ASTN2	ENST00000313400.9	p.Pro541Ser	c.1621C>T	missense_variant	MODERATE		23.3	0.02	2.67087e-05	0	0	0	fentanyl
9	117008154	rs1004005332	A	G	ASTN2	ENST00000313400.9	p.Val510Ala	c.1529T>C	missense_variant	MODERATE		21.3		1.33565e-05	0	0	0	fentanyl
9	117008193	rs569258383	A	T	ASTN2	ENST00000313400.9	p.Leu497His	c.1490T>A	missense_variant	MODERATE		27.6	0	1.33273e-05	0	0	0	fentanyl
9	117008200	rs1837414613	C	A	ASTN2	ENST00000313400.9	p.Ala495Ser	c.1483G>T	missense_variant	MODERATE		25.4	0.01	1.33533e-05	0	0	0	fentanyl
9	117039918	rs1838503285	C	T	ASTN2	ENST00000313400.9	p.Val442Met	c.1324G>A	missense_variant	MODERATE		25.4	0	1.33515e-05	0	0	0	fentanyl
9	117039924	rs1191763793	T	A	ASTN2	ENST00000313400.9	p.Ile440Phe	c.1318A>T	missense_variant	MODERATE		26.3	0	1.33508e-05	0	0	0	fentanyl
9	117096053	rs949313564	G	A	ASTN2	ENST00000313400.9	p.Arg423Cys	c.1267C>T	missense_variant	MODERATE		28.4	0	4.01102e-05	5.93322e-06	0	0	fentanyl
9	117096055	rs550794735	C	T	ASTN2	ENST00000313400.9	p.Arg422His	c.1265G>A	missense_variant	MODERATE		26.4	0	0.000293318	3.39016e-05	0	0	fentanyl
9	117096055	rs550794735	C	G	ASTN2	ENST00000313400.9	p.Arg422Pro	c.1265G>C	missense_variant	MODERATE		28	0	1.33543e-05	0	0	0	fentanyl
9	117096056	rs759707469	G	A	ASTN2	ENST00000313400.9	p.Arg422Cys	c.1264C>T	missense_variant	MODERATE		31	0	5.34174e-05	1.35602e-05	0	0	fentanyl
9	117096064	rs369593338	C	T	ASTN2	ENST00000313400.9	p.Arg419His	c.1256G>A	missense_variant	MODERATE		26.5	0.01	2.66973e-05	1.69501e-05	0	0	fentanyl
9	117096076	rs201476193	G	A	ASTN2	ENST00000313400.9	p.Thr415Met	c.1244C>T	missense_variant	MODERATE		25.4	0	3.99893e-05	3.98319e-05	0	0	fentanyl
9	117096122	rs147538467	T	G	ASTN2	ENST00000313400.9	p.Thr400Pro	c.1198A>C	missense_variant	MODERATE		22.4		1.33529e-05	0	0	0	fentanyl
9	117096122	rs147538467	T	A	ASTN2	ENST00000313400.9	p.Thr400Ser	c.1198A>T	missense_variant	MODERATE		21.3		5.34117e-05	0	0	0	fentanyl
9	117096148	rs1828836039	C	G	ASTN2	ENST00000313400.9	p.Gly391Ala	c.1172G>C	missense_variant	MODERATE		22.9	0.03	2.66966e-05	0	0	0	fentanyl
9	117141328	rs1265432305	C	T	ASTN2	ENST00000313400.9	p.Arg389Gln	c.1166G>A	missense_variant	MODERATE		23.2	0.01	1.47689e-05	1.76191e-05	0	0	fentanyl
9	117141406	rs201644531	G	A	ASTN2	ENST00000313400.9	p.Thr363Met	c.1088C>T	missense_variant	MODERATE		21.3	0.01	2.95255e-05	4.89312e-06	0	0	fentanyl
9	117141415	rs567545852	C	T	ASTN2	ENST00000313400.9	p.Arg360His	c.1079G>A	missense_variant	MODERATE		21.4	0.02	0.000147397	2.64234e-05	0	0	fentanyl
9	117141416	rs769734450	G	A	ASTN2	ENST00000313400.9	p.Arg360Cys	c.1078C>T	missense_variant	MODERATE		22	0.02	8.85844e-05	4.89316e-06	0	0	fentanyl
9	117141461	rs963564103	G	A	ASTN2	ENST00000313400.9	p.Gln345Ter	c.1033C>T	stop_gained	HIGH		22.2		1.47597e-05	0	0	0	fentanyl
9	117141469	rs367578144	T	C	ASTN2	ENST00000313400.9	p.Glu342Gly	c.1025A>G	missense_variant	MODERATE		22.5	0.01	1.4761e-05	0	0	0	fentanyl
9	117141472	rs929394684	G	C	ASTN2	ENST00000313400.9	p.Ala341Gly	c.1022C>G	missense_variant	MODERATE		22.4		2.9522e-05	0	0	0	fentanyl
9	117141478	rs370354821	G	A	ASTN2	ENST00000313400.9	p.Ala339Val	c.1016C>T	missense_variant	MODERATE		22.1	0.02	1.47636e-05	7.82949e-06	0	0	fentanyl
9	117214381	rs1832239590	T	C	ASTN2	ENST00000313400.9	p.Glu331Gly	c.992A>G	missense_variant	MODERATE		24.7	0.02	1.34005e-05	0	0	0	fentanyl
9	117214403	rs776175612	T	G	ASTN2	ENST00000313400.9	p.Ser324Arg	c.970A>C	missense_variant	MODERATE		22.7	0	1.33451e-05	0	0	0	fentanyl
9	117214412	rs375526308	T	G	ASTN2	ENST00000313400.9	p.Thr321Pro	c.961A>C	missense_variant	MODERATE		20.3	0.02	1.33497e-05	5.08572e-06	0	0	fentanyl
9	117214415	rs768123132	G	C	ASTN2	ENST00000313400.9	p.His320Asp	c.958C>G	missense_variant	MODERATE		22.9	0	2.6688e-05	3.8987e-05	0	0	fentanyl
9	117214426	rs754033577	C	T	ASTN2	ENST00000313400.9	p.Ser316Asn	c.947G>A	missense_variant	MODERATE		22.7	0	6.672e-05	0	0	0	fentanyl
9	117214484	rs1266862787	C	A	ASTN2	ENST00000313400.9	p.Glu297Ter	c.889G>T	stop_gained	HIGH		40		1.33429e-05	0	0	0	fentanyl
9	117214487	rs1355251942	C	G	ASTN2	ENST00000313400.9	p.Glu296Gln	c.886G>C	missense_variant	MODERATE		23.8	0.01	1.33426e-05	8.47432e-07	0	0	fentanyl
9	117214504	rs368683346	A	G	ASTN2	ENST00000313400.9	p.Leu290Pro	c.869T>C	missense_variant	MODERATE		29.3	0	1.33429e-05	0	0	0	fentanyl
9	117214538	rs751543207	C	T	ASTN2	ENST00000313400.9	p.Val279Ile	c.835G>A	missense_variant	MODERATE		23.1	0.04	1.33426e-05	1.35634e-05	0	0	fentanyl
9	117214544	rs143176716	T	C	ASTN2	ENST00000313400.9	p.Asn277Asp	c.829A>G	missense_variant	MODERATE		23.6	0.01	2.66959e-05	2.37421e-05	0	0	fentanyl
9	117214568	rs748911478	G	A	ASTN2	ENST00000313400.9	p.Arg269Cys	c.805C>T	missense_variant	MODERATE		29.5	0	4.00555e-05	5.94687e-06	0	0	fentanyl
9	117214577	rs775976088	C	T	ASTN2	ENST00000313400.9	p.Glu266Lys	c.796G>A	missense_variant	MODERATE		24.2	0	1.33586e-05	0	0	0	fentanyl
9	117214584	rs1328079543	C	CT	ASTN2	ENST00000313400.9	p.Ala264GlyfsTer29	c.788dup	frameshift_variant	HIGH		28.2		1.33579e-05	0	0	0	fentanyl
9	117214652	rs781736141	G	T	ASTN2	ENST00000313400.9	p.Gln241Lys	c.721C>A	missense_variant	MODERATE		26.4	0	9.4656e-05	0	0	0	fentanyl
9	117214678	rs1173826172	C	T	ASTN2	ENST00000313400.9	p.Arg232His	c.695G>A	missense_variant	MODERATE		26.7	0	1.3594e-05	4.39899e-06	0	0	fentanyl
9	117214685	rs149649522	G	T	ASTN2	ENST00000313400.9	p.Gln230Lys	c.688C>A	missense_variant	MODERATE		23.3	0.02	1.35962e-05	0	0	0	fentanyl
9	117291355	rs146216565	G	T	ASTN2	ENST00000313400.9	p.Gln201Lys	c.601C>A	missense_variant	MODERATE		23.3	0.01	2.67001e-05	0	0	0	fentanyl
9	117291455	rs374807129	C	A	ASTN2	ENST00000313400.9	p.Glu167Asp	c.501G>T	missense_variant	MODERATE		23.8	0.01	5.33646e-05	0.000193222	0	0	fentanyl
9	117291486	rs752923196	G	A	ASTN2	ENST00000313400.9	p.Ser157Leu	c.470C>T	missense_variant	MODERATE		28.9	0.01	5.33917e-05	3.39288e-06	0	0	fentanyl
9	117291495	rs149757205	G	A	ASTN2	ENST00000313400.9	p.Ala154Val	c.461C>T	missense_variant	MODERATE		23.6	0.01	1.33515e-05	0.000278626	0	0	fentanyl
9	117291508	rs771506273	A	G	ASTN2	ENST00000313400.9	p.Ser150Pro	c.448T>C	missense_variant	MODERATE		27.9	0	2.67258e-05	0	0	0	fentanyl
9	117414497	rs1831269128	C	T	ASTN2	ENST00000313400.9	p.Glu148Lys	c.442G>A	missense_variant	MODERATE		33	0.01	1.34365e-05	0	0	0	fentanyl
9	117414551	rs201301375	G	A	ASTN2	ENST00000313400.9	p.Arg130Cys	c.388C>T	missense_variant	MODERATE		28.2	0	2.71334e-05	0.000136045	0	0	fentanyl
9	117414656	rs762831276	C	G	ASTN2	ENST00000313400.9	p.Gly95Arg	c.283G>C	missense_variant	MODERATE		20.4	0	0.000202259	9.55101e-06	0	0	fentanyl
9	117414676	rs2130988721	G	T	ASTN2	ENST00000313400.9	p.Ala88Asp	c.263C>A	missense_variant	MODERATE		22.7	0.01	1.57778e-05	0	0	0	fentanyl
9	117414705	rs1431113865	C	G	ASTN2	ENST00000313400.9	p.Glu78Asp	c.234G>C	missense_variant	MODERATE		20.4	0	3.16686e-05	0	0	0	fentanyl
9	117414737	rs1476433302	C	A	ASTN2	ENST00000313400.9	p.Val68Phe	c.202G>T	missense_variant	MODERATE		24.7	0	4.74774e-05	9.9067e-07	0	0	fentanyl
9	117414829	rs767113271	A	G	ASTN2	ENST00000313400.9	p.Leu37Pro	c.110T>C	missense_variant	MODERATE		21.9	0.01	1.63918e-05	3.29535e-05	0	1	fentanyl
9	117414920	rs1024122669	G	A	ASTN2	ENST00000313400.9	p.Arg7Trp	c.19C>T	missense_variant	MODERATE	Uncertain significance	23.3	0	2.09433e-05	0.000283603	0	0	fentanyl
9	117414928	rs1315878914	G	A	ASTN2	ENST00000313400.9	p.Ala4Val	c.11C>T	missense_variant	MODERATE		21.8	0	4.2746e-05	0	0	0	fentanyl
11	113410848	rs748707296	G	C	DRD2	ENST00000362072.8	p.Pro404Arg	c.1211C>G	missense_variant	MODERATE		29.3	0	2.66966e-05	0	0	0	propofol
11	113410864	rs773693505	A	G	DRD2	ENST00000362072.8	p.Cys399Arg	c.1195T>C	missense_variant	MODERATE		29.6	0	1.3328e-05	0	0	0	propofol
11	113410918	rs200352240	C	T	DRD2	ENST00000362072.8	p.Val381Met	c.1141G>A	missense_variant	MODERATE		26.6	0	4.00898e-05	1.27542e-05	0	0	propofol
11	113412591	rs1393695476	T	G	DRD2	ENST00000362072.8	p.Glu368Ala	c.1103A>C	missense_variant	MODERATE		28.8		1.33504e-05	0	0	0	propofol
11	113412615	rs138873192	C	T	DRD2	ENST00000362072.8	p.Arg360His	c.1079G>A	missense_variant	MODERATE	Conflicting interpretations of pathogenicity	27.4	0.02	2.67016e-05	0.000514389	0	1	propofol
11	113412616	rs201230093	G	A	DRD2	ENST00000362072.8	p.Arg360Cys	c.1078C>T	missense_variant	MODERATE		31	0	1.33494e-05	1.01691e-05	0	0	propofol
11	113412631	rs1950779963	G	C	DRD2	ENST00000362072.8	p.Leu355Val	c.1063C>G	missense_variant	MODERATE		22.1		1.33469e-05	0	0	0	propofol
11	113412798	rs1050193002	G	A	DRD2	ENST00000362072.8	p.Pro299Leu	c.896C>T	missense_variant	MODERATE		22.6		1.33518e-05	0	0	0	propofol
11	113412814	rs758884516	G	A	DRD2	ENST00000362072.8	p.Arg294Trp	c.880C>T	missense_variant	MODERATE	Uncertain significance	26.5	0.01	1.33486e-05	1.9495e-05	0	0	propofol
11	113414383	rs755972288	G	A	DRD2	ENST00000362072.8	p.Arg268Trp	c.802C>T	missense_variant	MODERATE		27.3	0.01	2.6661e-05	4.23755e-06	0	0	propofol
11	113415464	rs371023969	C	T	DRD2	ENST00000362072.8	p.Arg227His	c.680G>A	missense_variant	MODERATE	Uncertain significance	27.2	0.03	2.67023e-05	1.10179e-05	0	0	propofol
11	113415479	rs750647475	C	T	DRD2	ENST00000362072.8	p.Arg222Gln	c.665G>A	missense_variant	MODERATE		29.5	0	1.33323e-05	1.1017e-05	0	0	propofol
11	113415489	rs987305741	G	A	DRD2	ENST00000362072.8	p.Arg219Cys	c.655C>T	missense_variant	MODERATE		32	0	1.33476e-05	3.38976e-06	0	0	propofol
11	113415494	rs1950816857	C	T	DRD2	ENST00000362072.8	p.Arg217His	c.650G>A	missense_variant	MODERATE		28.6	0	2.67215e-05	1.3559e-05	0	0	propofol
11	113415536	rs1950817106	A	G	DRD2	ENST00000362072.8	p.Ile203Thr	c.608T>C	missense_variant	MODERATE		25.1		1.33437e-05	0	0	0	propofol
11	113415546	rs138509142	C	T	DRD2	ENST00000362072.8	p.Val200Met	c.598G>A	missense_variant	MODERATE	Uncertain significance	26.7	0.02	6.66773e-05	4.66097e-05	0	0	propofol
11	113415584	rs1403144265	G	A	DRD2	ENST00000362072.8	p.Pro187Leu	c.560C>T	missense_variant	MODERATE		29	0	1.33451e-05	0	0	0	propofol
11	113416878	rs773041317	C	T	DRD2	ENST00000362072.8	p.Gly173Arg	c.517G>A	missense_variant	MODERATE		27.5	0	1.33444e-05	4.23742e-06	0	0	propofol
11	113416943	rs1950833466	C	T	DRD2	ENST00000362072.8	p.Arg151Gln	c.452G>A	missense_variant	MODERATE		28	0	1.33444e-05	8.4745e-07	0	0	propofol
11	113416946	rs199517364	C	T	DRD2	ENST00000362072.8	p.Arg150His	c.449G>A	missense_variant	MODERATE	Uncertain significance	27.4	0	1.33227e-05	1.94917e-05	0	0	propofol
11	113416962	rs779267865	G	A	DRD2	ENST00000362072.8	p.Arg145Cys	c.433C>T	missense_variant	MODERATE		31	0.01	1.33454e-05	0	0	0	propofol
11	113418031	rs549053606	C	T	DRD2	ENST00000362072.8	p.Asp131Asn	c.391G>A	missense_variant	MODERATE		28.3	0	1.33276e-05	8.47483e-07	0	0	propofol
11	113418040	rs372879445	T	C	DRD2	ENST00000362072.8	p.Ile128Val	c.382A>G	missense_variant	MODERATE		25.8	0	5.33746e-05	0	0	0	propofol
11	113424402	rs199961459	C	T	DRD2	ENST00000362072.8	p.Ala84Thr	c.250G>A	missense_variant	MODERATE		26.4	0	1.33273e-05	1.6949e-06	0	0	propofol
11	113424453	rs201057025	T	A	DRD2	ENST00000362072.8	p.Thr67Ser	c.199A>T	missense_variant	MODERATE		26	0.03	0.000319804	0	0	0	propofol
11	113424461	rs201137518	G	A	DRD2	ENST00000362072.8	p.Ala64Val	c.191C>T	missense_variant	MODERATE	Conflicting interpretations of pathogenicity	28.6	0.01	5.32893e-05	6.77936e-06	0	0	propofol
11	113424468	rs868401982	C	T	DRD2	ENST00000362072.8	p.Glu62Lys	c.184G>A	missense_variant	MODERATE		27.6	0	1.33426e-05	8.47419e-07	0	0	propofol
11	113424594	rs149874318	G	A	DRD2	ENST00000362072.8	p.Arg20Trp	c.58C>T	missense_variant	MODERATE		24.3	0.03	5.3396e-05	8.47417e-06	0	0	propofol
11	113424683	rs780447114	C	T	DRD2	ENST00000362072.8		c.-31-1G>A	splice_acceptor_variant	HIGH		34		1.33476e-05	1.27116e-05	0	0	propofol
11	62993329	rs780060603	G	A	SLC22A8	ENST00000336232.7	p.Arg513Trp	c.1537C>T	missense_variant	MODERATE		21.7	0.03	1.33518e-05	1.52562e-05	0	0	pantoprazole
11	62993500	rs747165386	C	T	SLC22A8	ENST00000336232.7	p.Gly485Arg	c.1453G>A	missense_variant	MODERATE		24.7	0	2.67008e-05	3.38978e-06	0	0	pantoprazole
11	62993519	rs200524172	G	C	SLC22A8	ENST00000336232.7	p.Tyr478Ter	c.1434C>G	stop_gained	HIGH		36		4.00406e-05	0	0	0	pantoprazole
11	62993567	rs2086370527	CA	C	SLC22A8	ENST00000336232.7	p.Leu462ArgfsTer2	c.1385del	frameshift_variant	HIGH		33		2.66923e-05	0	0	0	pantoprazole
11	62993587	rs149538913	C	T	SLC22A8	ENST00000336232.7	p.Gly456Arg	c.1366G>A	missense_variant	MODERATE		27.1	0.01	4.00513e-05	3.39263e-06	0	0	pantoprazole
11	62993592	rs144140450	C	T	SLC22A8	ENST00000336232.7	p.Arg454His	c.1361G>A	missense_variant	MODERATE		25.6	0.03	4.00555e-05	3.90172e-05	0	0	pantoprazole
11	62993593	rs371693018	G	A	SLC22A8	ENST00000336232.7	p.Arg454Cys	c.1360C>T	missense_variant	MODERATE		32	0.02	2.67051e-05	1.18786e-05	0	0	pantoprazole
11	62993595	rs2086371127	G	A	SLC22A8	ENST00000336232.7	p.Thr453Ile	c.1358C>T	missense_variant	MODERATE		23.8		1.33518e-05	0	0	0	pantoprazole
11	62993794	rs1371612457	C	T	SLC22A8	ENST00000336232.7	p.Ser434Asn	c.1301G>A	missense_variant	MODERATE		22.9	0	1.33479e-05	0	0	0	pantoprazole
11	62993822	rs2086375044	A	T	SLC22A8	ENST00000336232.7	p.Ser425Thr	c.1273T>A	missense_variant	MODERATE	Uncertain significance	25.8		1.3349e-05	0	0	0	pantoprazole
11	62993834	rs775258414	A	G	SLC22A8	ENST00000336232.7	p.Cys421Arg	c.1261T>C	missense_variant	MODERATE		26.2	0	6.672e-05	0	0	0	pantoprazole
11	62994613	rs747886889	C	T	SLC22A8	ENST00000336232.7	p.Arg382Gln	c.1145G>A	missense_variant	MODERATE		26.3	0.02	1.33451e-05	8.47465e-06	0	0	pantoprazole
11	62994650	rs1189163727	T	G	SLC22A8	ENST00000336232.7	p.Lys370Gln	c.1108A>C	missense_variant	MODERATE		26		1.33461e-05	0	0	0	pantoprazole
11	62994652	rs142362788	G	A	SLC22A8	ENST00000336232.7	p.Ala369Val	c.1106C>T	missense_variant	MODERATE		26.4	0	0.00846035	2.54238e-06	2	0	pantoprazole
11	62994658	rs1236274353	A	T	SLC22A8	ENST00000336232.7	p.Val367Asp	c.1100T>A	missense_variant	MODERATE		27.2		1.33437e-05	0	0	0	pantoprazole
11	62994662	rs1362681258	C	T	SLC22A8	ENST00000336232.7	p.Asp366Asn	c.1096G>A	missense_variant	MODERATE		27.2	0.01	2.66923e-05	4.23723e-06	0	0	pantoprazole
11	62994719	rs752034751	C	G	SLC22A8	ENST00000336232.7	p.Gly347Arg	c.1039G>C	missense_variant	MODERATE		22.6	0	6.67307e-05	0	0	0	pantoprazole
11	62995702	rs1005204538	A	G	SLC22A8	ENST00000336232.7		c.1001+2T>C	splice_donor_variant	HIGH		33		1.33676e-05	1.7014e-06	0	0	pantoprazole
11	62995713	rs772487928	GA	G	SLC22A8	ENST00000336232.7	p.Ser331ProfsTer47	c.991del	frameshift_variant	HIGH		32		4.00416e-05	0	0	0	pantoprazole
11	62995725	rs139583788	G	A	SLC22A8	ENST00000336232.7	p.Thr327Ile	c.980C>T	missense_variant	MODERATE		22.8	0.04	0.000320402	0	0	0	pantoprazole
11	62995734	rs749501509	C	T	SLC22A8	ENST00000336232.7	p.Arg324His	c.971G>A	missense_variant	MODERATE		25	0	5.34188e-05	4.91545e-05	0	0	pantoprazole
11	62995749	rs762028161	C	T	SLC22A8	ENST00000336232.7	p.Arg319Gln	c.956G>A	missense_variant	MODERATE	Uncertain significance	25.2	0.03	0.000173537	3.38978e-05	0	0	pantoprazole
11	62995750	rs375126847	G	A	SLC22A8	ENST00000336232.7	p.Arg319Trp	c.955C>T	missense_variant	MODERATE		31	0	1.3349e-05	2.54235e-06	0	0	pantoprazole
11	62995795	rs1310792179	C	T	SLC22A8	ENST00000336232.7	p.Glu304Lys	c.910G>A	missense_variant	MODERATE		26.6		1.33561e-05	0	0	0	pantoprazole
11	62996041	rs775502766	C	A	SLC22A8	ENST00000336232.7	p.Arg291Ser	c.873G>T	missense_variant	MODERATE	Uncertain significance	20.5	0.04	1.33529e-05	8.47453e-06	0	0	pantoprazole
11	62996042	rs200744153	C	G	SLC22A8	ENST00000336232.7	p.Arg291Thr	c.872G>C	missense_variant	MODERATE		22.6	0	1.33511e-05	1.10169e-05	0	0	pantoprazole
11	62996049	rs1380439989	C	T	SLC22A8	ENST00000336232.7	p.Gly289Arg	c.865G>A	missense_variant	MODERATE		24.7	0.03	1.33565e-05	8.47446e-07	0	0	pantoprazole
11	62996099	rs141249890	G	C	SLC22A8	ENST00000336232.7	p.Ala272Gly	c.815C>G	missense_variant	MODERATE		23.6	0.02	8.01047e-05	0	0	0	pantoprazole
11	62996133	rs377312996	G	A	SLC22A8	ENST00000336232.7	p.Arg261Cys	c.781C>T	missense_variant	MODERATE		27.2	0.03	1.33579e-05	3.65221e-05	0	0	pantoprazole
11	62996151	rs922723407	A	G	SLC22A8	ENST00000336232.7	p.Trp255Arg	c.763T>C	missense_variant	MODERATE		32	0	2.68082e-05	2.56544e-06	0	0	pantoprazole
11	62998948	rs776413799	G	A	SLC22A8	ENST00000336232.7	p.Pro245Leu	c.734C>T	missense_variant	MODERATE		25.7	0	2.66916e-05	0	0	0	pantoprazole
11	62998976	rs370695003	G	T	SLC22A8	ENST00000336232.7	p.Arg236Ser	c.706C>A	missense_variant	MODERATE		26.5	0	0.000106729	0	0	0	pantoprazole
11	62999005	rs1391402376	G	A	SLC22A8	ENST00000336232.7	p.Pro226Leu	c.677C>T	missense_variant	MODERATE		23.7	0.03	1.33429e-05	0	0	0	pantoprazole
11	62999050	rs367808383	G	A	SLC22A8	ENST00000336232.7	p.Ser211Leu	c.632C>T	missense_variant	MODERATE		25.2	0.01	4.00299e-05	3.39018e-06	0	0	pantoprazole
11	62999069	rs779333605	G	A	SLC22A8	ENST00000336232.7	p.Arg205Trp	c.613C>T	missense_variant	MODERATE		23.3	0.02	1.33465e-05	5.08688e-06	0	0	pantoprazole
11	62999091	rs1411464442	T	C	SLC22A8	ENST00000336232.7		c.593-2A>G	splice_acceptor_variant	HIGH		34		4.00609e-05	0	0	0	pantoprazole
11	62999687	rs1263494674	C	G	SLC22A8	ENST00000336232.7		c.592+1G>C	splice_donor_variant	HIGH		32		1.3731e-05	6.07906e-06	0	0	pantoprazole
11	62999741	rs184280641	C	T	SLC22A8	ENST00000336232.7	p.Arg180His	c.539G>A	missense_variant	MODERATE		26.3	0	5.36524e-05	1.70046e-06	0	0	pantoprazole
11	62999742	rs147357020	G	A	SLC22A8	ENST00000336232.7	p.Arg180Cys	c.538C>T	missense_variant	MODERATE		26.9	0	5.36064e-05	3.39947e-06	0	0	pantoprazole
11	62999783	rs1233348501	C	T	SLC22A8	ENST00000336232.7	p.Gly166Asp	c.497G>A	missense_variant	MODERATE		22.2	0.01	1.34207e-05	2.29565e-05	0	0	pantoprazole
11	62999790	rs763444172	C	T	SLC22A8	ENST00000336232.7	p.Gly164Ser	c.490G>A	missense_variant	MODERATE		24.8	0	1.34365e-05	4.25423e-06	0	0	pantoprazole
11	62999804	rs1321668660	AGCAGGTAGCT	A	SLC22A8	ENST00000336232.7	p.Ser156CysfsTer34	c.466_475del	frameshift_variant	HIGH		28.8		8.06018e-05	0	0	0	pantoprazole
11	62999835	rs45566039	G	A	SLC22A8	ENST00000336232.7	p.Arg149Cys	c.445C>T	missense_variant	MODERATE		27.4	0.01	1.37923e-05	1.91504e-05	0	0	pantoprazole
11	63000763	rs1186012350	C	T	SLC22A8	ENST00000336232.7	p.Gly132Ser	c.394G>A	missense_variant	MODERATE		25.5	0	2.66916e-05	8.47489e-07	0	0	pantoprazole
11	63000791	rs764926810	C	A	SLC22A8	ENST00000336232.7	p.Lys122Asn	c.366G>T	missense_variant	MODERATE		24.8	0.01	5.33789e-05	0	0	0	pantoprazole
11	63014735	rs148569801	C	T	SLC22A8	ENST00000336232.7	p.Arg75His	c.224G>A	missense_variant	MODERATE		23.8	0.02	2.66532e-05	2.03392e-05	0	0	pantoprazole
11	63014779	rs1332226496	C	T	SLC22A8	ENST00000336232.7	p.Trp60Ter	c.180G>A	stop_gained	HIGH		35		2.66959e-05	0	0	0	pantoprazole
11	63014811	rs929442101	G	A	SLC22A8	ENST00000336232.7	p.Arg50Cys	c.148C>T	missense_variant	MODERATE		24.5	0	4.00534e-05	0	0	0	pantoprazole
11	63014841	rs2086656887	A	G	SLC22A8	ENST00000336232.7	p.Phe40Leu	c.118T>C	missense_variant	MODERATE		24.8	0.01	2.67051e-05	0	0	0	pantoprazole
11	63014853	rs765415190	G	T	SLC22A8	ENST00000336232.7	p.Leu36Met	c.106C>A	missense_variant	MODERATE		20.2	0.03	4.00502e-05	6.10944e-05	0	0	pantoprazole
11	63014934	rs1482892604	G	A	SLC22A8	ENST00000336232.7	p.Arg9Cys	c.25C>T	missense_variant	MODERATE	Uncertain significance	24.8	0.01	1.35369e-05	3.48871e-06	0	0	pantoprazole
10	111078087	rs1327309047	ACCG	A	ADRA2A	ENST00000280155.4	p.Thr31_Glu32delinsLys	c.92_94del	inframe_deletion	MODERATE		22.2		0.000190104	0	0	0	epinephrine,norepinephrine
10	111078091	rs1331851798	AGG	A	ADRA2A	ENST00000280155.4	p.Glu32AspfsTer442	c.96_97del	frameshift_variant	HIGH		29.7		0.000189949	0	0	0	epinephrine,norepinephrine
10	111078096	rs1256053425	CCGGG	C	ADRA2A	ENST00000280155.4	p.Pro34ArgfsTer13	c.101_104del	frameshift_variant	HIGH		32		0.000189707	0	0	0	epinephrine,norepinephrine
10	111078135	rs973635708	G	A	ADRA2A	ENST00000280155.4	p.Val47Met	c.139G>A	missense_variant	MODERATE		27.8	0.04	1.33786e-05	2.54927e-06	0	0	epinephrine,norepinephrine
10	111078240	rs544890991	C	T	ADRA2A	ENST00000280155.4	p.Pro82Ser	c.244C>T	missense_variant	MODERATE		27.1	0	2.66816e-05	8.47524e-07	0	0	epinephrine,norepinephrine
10	111078288	rs138797613	G	A	ADRA2A	ENST00000280155.4	p.Ala98Thr	c.292G>A	missense_variant	MODERATE		31	0	9.34754e-05	0	0	0	epinephrine,norepinephrine
10	111078324	rs372220514	G	A	ADRA2A	ENST00000280155.4	p.Val110Ile	c.328G>A	missense_variant	MODERATE		23.6	0.03	5.33732e-05	0	0	0	epinephrine,norepinephrine
10	111078351	rs758523920	G	T	ADRA2A	ENST00000280155.4	p.Ala119Ser	c.355G>T	missense_variant	MODERATE		24.2		1.33465e-05	0	0	0	epinephrine,norepinephrine
10	111078364	rs374866490	T	G	ADRA2A	ENST00000280155.4	p.Ile123Ser	c.368T>G	missense_variant	MODERATE		27.9	0.02	1.33508e-05	8.4746e-07	0	0	epinephrine,norepinephrine
10	111078373	rs749168689	C	T	ADRA2A	ENST00000280155.4	p.Ala126Val	c.377C>T	missense_variant	MODERATE		28.3	0	1.33437e-05	4.91536e-05	0	0	epinephrine,norepinephrine
10	111078400	rs771808338	C	A	ADRA2A	ENST00000280155.4	p.Ser135Tyr	c.404C>A	missense_variant	MODERATE		26.7	0	1.33433e-05	0	0	0	epinephrine,norepinephrine
10	111078450	rs1843558793	C	T	ADRA2A	ENST00000280155.4	p.Gln152Ter	c.454C>T	stop_gained	HIGH		38		1.33401e-05	0	0	0	epinephrine,norepinephrine
10	111078483	rs146469074	C	T	ADRA2A	ENST00000280155.4	p.Arg163Cys	c.487C>T	missense_variant	MODERATE		32	0	4.00384e-05	8.47473e-07	0	0	epinephrine,norepinephrine
10	111078526	rs199783285	C	T	ADRA2A	ENST00000280155.4	p.Ala177Val	c.530C>T	missense_variant	MODERATE	Uncertain significance	28.6	0	2.66816e-05	7.72837e-05	0	0	epinephrine,norepinephrine
10	111078558	rs762539133	GAGA	G	ADRA2A	ENST00000280155.4	p.Lys190del	c.568_570del	inframe_deletion	MODERATE		21		1.33801e-05	8.4941e-07	0	0	epinephrine,norepinephrine
10	111078598	rs1051407392	C	T	ADRA2A	ENST00000280155.4	p.Pro201Leu	c.602C>T	missense_variant	MODERATE		22.8	0.02	1.34012e-05	2.0451e-05	0	0	epinephrine,norepinephrine
10	111078711	rs751070655	A	C	ADRA2A	ENST00000280155.4	p.Lys239Gln	c.715A>C	missense_variant	MODERATE		32	0	1.40936e-05	0	0	0	epinephrine,norepinephrine
10	111078891	rs898875531	G	T	ADRA2A	ENST00000280155.4	p.Gly299Trp	c.895G>T	missense_variant	MODERATE		24.9	0.02	3.21885e-05	0	0	0	epinephrine,norepinephrine
10	111078945	rs1232011794	GC	G	ADRA2A	ENST00000280155.4	p.Glu318SerfsTer24	c.951del	frameshift_variant	HIGH		26.1		3.17591e-05	0	0	0	epinephrine,norepinephrine
10	111079171	rs771143397	C	T	ADRA2A	ENST00000280155.4	p.Ala392Val	c.1175C>T	missense_variant	MODERATE		28.2	0	1.33454e-05	3.39023e-06	0	0	epinephrine,norepinephrine
10	111079207	rs754345248	CCTT	C	ADRA2A	ENST00000280155.4	p.Phe407del	c.1219_1221del	inframe_deletion	MODERATE		21		1.33447e-05	1.18644e-05	0	0	epinephrine,norepinephrine
10	111079281	rs1303740549	T	G	ADRA2A	ENST00000280155.4	p.Phe429Val	c.1285T>G	missense_variant	MODERATE		24.5		1.33422e-05	0	0	0	epinephrine,norepinephrine
10	111079309	rs1355733199	C	T	ADRA2A	ENST00000280155.4	p.Pro438Leu	c.1313C>T	missense_variant	MODERATE		28.4	0	1.33426e-05	8.47427e-07	0	0	epinephrine,norepinephrine
10	111079324	rs1843571822	T	C	ADRA2A	ENST00000280155.4	p.Ile443Thr	c.1328T>C	missense_variant	MODERATE		26.5	0	1.33451e-05	0	0	0	epinephrine,norepinephrine
10	111079369	rs369219397	G	A	ADRA2A	ENST00000280155.4	p.Arg458Gln	c.1373G>A	missense_variant	MODERATE	Uncertain significance	29.4	0.04	1.33437e-05	4.91534e-05	0	0	epinephrine,norepinephrine
10	111079369	rs369219397	G	T	ADRA2A	ENST00000280155.4	p.Arg458Leu	c.1373G>T	missense_variant	MODERATE		29.3	0	0.000119898	7.6273e-06	0	0	epinephrine,norepinephrine
10	111079377	rs1843572555	A	T	ADRA2A	ENST00000280155.4	p.Arg461Trp	c.1381A>T	missense_variant	MODERATE		28.7	0	4.00256e-05	0	0	0	epinephrine,norepinephrine
10	111079383	rs756360648	C	T	ADRA2A	ENST00000280155.4	p.Arg463Trp	c.1387C>T	missense_variant	MODERATE		32	0	5.33746e-05	8.47466e-07	0	0	epinephrine,norepinephrine
10	111079384	rs780174433	G	T	ADRA2A	ENST00000280155.4	p.Arg463Leu	c.1388G>T	missense_variant	MODERATE		29.8		1.33415e-05	0	0	0	epinephrine,norepinephrine
16	31083794	rs182093647	C	T	PRSS53	ENST00000280606.6	p.Cys553Tyr	c.1658G>A	missense_variant	MODERATE		23.2	0	0.00162524	0	0	0	warfarin
16	31084217	rs1269437964	G	A	PRSS53	ENST00000280606.6	p.Pro515Leu	c.1544C>T	missense_variant	MODERATE		23.8	0.03	2.66923e-05	1.69584e-06	0	0	warfarin
16	31084238	rs763315006	G	A	PRSS53	ENST00000280606.6	p.Pro508Leu	c.1523C>T	missense_variant	MODERATE		24.1	0.01	2.66503e-05	1.44134e-05	0	0	warfarin
16	31084266	rs757127573	C	T	PRSS53	ENST00000280606.6	p.Gly499Arg	c.1495G>A	missense_variant	MODERATE	Uncertain significance	24.6	0	0.000200165	8.47578e-06	0	0	warfarin
16	31084266	rs757127573	C	A	PRSS53	ENST00000280606.6	p.Gly499Ter	c.1495G>T	stop_gained	HIGH		37		2.66887e-05	2.54273e-06	0	0	warfarin
16	31084272	rs995719154	T	C	PRSS53	ENST00000280606.6	p.Ser497Gly	c.1489A>G	missense_variant	MODERATE		25	0	1.33429e-05	0	0	0	warfarin
16	31084278	rs1378231682	G	T	PRSS53	ENST00000280606.6	p.Leu495Met	c.1483C>A	missense_variant	MODERATE		23.6	0.01	5.33718e-05	0	0	0	warfarin
16	31084281	rs989150303	C	T	PRSS53	ENST00000280606.6	p.Gly494Arg	c.1480G>A	missense_variant	MODERATE	Uncertain significance	25.7	0	9.33981e-05	2.54257e-06	0	0	warfarin
16	31084289	rs2057203549	A	G	PRSS53	ENST00000280606.6	p.Phe491Ser	c.1472T>C	missense_variant	MODERATE		29.3	0	1.3344e-05	2.54252e-06	0	0	warfarin
16	31084291	rs1290909443	C	A	PRSS53	ENST00000280606.6	p.Trp490Cys	c.1470G>T	missense_variant	MODERATE		28.8	0	1.33437e-05	1.69501e-06	0	0	warfarin
16	31084298	rs534125608	C	T	PRSS53	ENST00000280606.6	p.Gly488Asp	c.1463G>A	missense_variant	MODERATE	Uncertain significance	24.1	0.01	2.66454e-05	1.69501e-06	0	0	warfarin
16	31084314	rs374055199	C	A	PRSS53	ENST00000280606.6	p.Val483Leu	c.1447G>T	missense_variant	MODERATE		23.6	0.04	6.67236e-05	8.47565e-07	0	0	warfarin
16	31084592	rs368966994	C	T	PRSS53	ENST00000280606.6	p.Cys464Tyr	c.1391G>A	missense_variant	MODERATE		25.5	0	8.02332e-05	1.01886e-05	0	0	warfarin
16	31084655	rs1394293191	G	A	PRSS53	ENST00000280606.6	p.Ala443Val	c.1328C>T	missense_variant	MODERATE		24.3	0.03	5.34245e-05	8.48231e-07	0	0	warfarin
16	31084705	rs766285819	T	C	PRSS53	ENST00000280606.6		c.1280-2A>G	splice_acceptor_variant	HIGH		31		1.33568e-05	0	0	0	warfarin
16	31084779	rs775659363	C	T	PRSS53	ENST00000280606.6		c.1279+1G>A	splice_donor_variant	HIGH		32		0.000216691	2.5217e-05	0	0	warfarin
16	31084821	rs900850086	C	T	PRSS53	ENST00000280606.6	p.Gly413Glu	c.1238G>A	missense_variant	MODERATE		22.6	0	0.000122904	0	0	0	warfarin
16	31084837	rs1356101834	G	T	PRSS53	ENST00000280606.6	p.His408Asn	c.1222C>A	missense_variant	MODERATE		24.5	0.01	8.19493e-05	0	0	0	warfarin
16	31084864	rs2057214782	GCAGGCTGGCTCCCAGTGTCA	G	PRSS53	ENST00000280606.6	p.Val392AlafsTer9	c.1175_1194del	frameshift_variant	HIGH		32		1.36788e-05	0	0	0	warfarin
16	31084915	rs778137757	C	T	PRSS53	ENST00000280606.6	p.Asp382Asn	c.1144G>A	missense_variant	MODERATE		23.8	0	2.73441e-05	1.13827e-05	0	0	warfarin
16	31084925	rs766507982	C	CT	PRSS53	ENST00000280606.6	p.Tyr381LeufsTer27	c.1133dup	frameshift_variant	HIGH		24.3		1.36418e-05	5.33414e-05	0	0	warfarin
16	31084927	rs535842116	C	G	PRSS53	ENST00000280606.6	p.Glu378Gln	c.1132G>C	missense_variant	MODERATE		20.8		1.36136e-05	0	0	0	warfarin
16	31084960	rs2057216530	G	A	PRSS53	ENST00000280606.6	p.Gln367Ter	c.1099C>T	stop_gained	HIGH		35		1.35501e-05	0	0	0	warfarin
16	31084998	rs2057217013	A	G	PRSS53	ENST00000280606.6	p.Val354Ala	c.1061T>C	missense_variant	MODERATE		22.5	0	1.34199e-05	1.71661e-06	0	0	warfarin
16	31085109	rs1455854616	C	A	PRSS53	ENST00000280606.6		c.1034+1G>T	splice_donor_variant	HIGH		32		1.33458e-05	0	0	0	warfarin
16	31085109	rs1455854616	C	T	PRSS53	ENST00000280606.6		c.1034+1G>A	splice_donor_variant	HIGH		28.6		1.33458e-05	0	0	0	warfarin
16	31085138	rs2057218992	CCG	C	PRSS53	ENST00000280606.6	p.Ala335GlyfsTer43	c.1004_1005del	frameshift_variant	HIGH		23.3		1.33469e-05	0	0	0	warfarin
16	31085162	rs375690216	C	T	PRSS53	ENST00000280606.6	p.Gly328Arg	c.982G>A	missense_variant	MODERATE		25.6	0	0.000159979	1.10272e-05	0	0	warfarin
16	31085168	rs199760254	A	G	PRSS53	ENST00000280606.6	p.Cys326Arg	c.976T>C	missense_variant	MODERATE	Uncertain significance	26.6	0	0.00185279	8.4833e-07	0	0	warfarin
16	31085222	rs370538390	C	T	PRSS53	ENST00000280606.6	p.Ala308Thr	c.922G>A	missense_variant	MODERATE		20	0.04	1.33651e-05	1.70361e-06	0	0	warfarin
16	31086008	rs375594360	T	C	PRSS53	ENST00000280606.6	p.Gln280Arg	c.839A>G	missense_variant	MODERATE		24.4	0.02	4.00384e-05	1.10167e-05	0	0	warfarin
16	31086053	rs753667433	CTG	C	PRSS53	ENST00000280606.6	p.His264GlnfsTer25	c.792_793del	frameshift_variant	HIGH		23.2		6.67396e-05	0	0	0	warfarin
16	31086080	rs758491039	A	AC	PRSS53	ENST00000280606.6	p.Val256GlyfsTer34	c.766dup	frameshift_variant	HIGH		23.7		0.000186906	0	0	0	warfarin
16	31086170	rs746594690	C	T	PRSS53	ENST00000280606.6	p.Gly226Asp	c.677G>A	missense_variant	MODERATE		25.2	0	0.000213379	0	0	0	warfarin
16	31086341	rs780276626	CAG	C	PRSS53	ENST00000280606.6	p.Cys220SerfsTer14	c.657_658del	frameshift_variant	HIGH		26.5		0.000921327	5.09343e-06	0	0	warfarin
16	31086367	rs561527330	G	GC	PRSS53	ENST00000280606.6	p.Gln213ProfsTer22	c.632dup	frameshift_variant	HIGH		25.4		0.00222643	8.47744e-07	0	0	warfarin
16	31086372	rs1241754293	C	A	PRSS53	ENST00000280606.6	p.Gly210Trp	c.628G>T	missense_variant	MODERATE		25.4	0	5.33803e-05	0	0	0	warfarin
16	31086432	rs765447753	TAC	T	PRSS53	ENST00000280606.6	p.Cys189TyrfsTer45	c.566_567del	frameshift_variant	HIGH		27.1		1.33508e-05	0.000232201	0	0	warfarin
16	31086441	rs748258706	A	G	PRSS53	ENST00000280606.6	p.Cys187Arg	c.559T>C	missense_variant	MODERATE	Uncertain significance	26.4	0	4.00459e-05	8.47471e-07	0	0	warfarin
16	31086450	rs766085215	G	A	PRSS53	ENST00000280606.6	p.Arg184Cys	c.550C>T	missense_variant	MODERATE	Uncertain significance	29	0.03	2.6693e-05	0.000126274	0	1	warfarin
16	31086476	rs751943563	C	T	PRSS53	ENST00000280606.6	p.Arg175His	c.524G>A	missense_variant	MODERATE		23.9	0.01	1.33511e-05	1.69569e-06	0	0	warfarin
16	31086477	rs755520705	G	A	PRSS53	ENST00000280606.6	p.Arg175Cys	c.523C>T	missense_variant	MODERATE		24.5	0	0.000213561	5.08675e-06	0	0	warfarin
16	31086651	rs1411627736	C	A	PRSS53	ENST00000280606.6	p.Asp164Tyr	c.490G>T	missense_variant	MODERATE		23.1	0.03	4.11139e-05	0	0	0	warfarin
16	31086683	rs999727015	G	A	PRSS53	ENST00000280606.6	p.Pro153Leu	c.458C>T	missense_variant	MODERATE		25.9	0	1.36403e-05	3.66044e-05	0	0	warfarin
16	31086741	rs779237002	G	A	PRSS53	ENST00000280606.6	p.Leu134Phe	c.400C>T	missense_variant	MODERATE	Uncertain significance	23.9	0	1.34344e-05	2.2186e-05	0	0	warfarin
16	31087670	rs759089621	T	TG	PRSS53	ENST00000280606.6	p.Lys37GlnfsTer44	c.108dup	frameshift_variant	HIGH		22.2		1.3359e-05	5.0882e-06	0	0	warfarin
16	31087687	rs1451859737	C	T	PRSS53	ENST00000280606.6	p.Arg31His	c.92G>A	missense_variant	MODERATE		23.7	0.02	4.00716e-05	1.1022e-05	0	0	warfarin
16	31087688	rs377044450	G	A	PRSS53	ENST00000280606.6	p.Arg31Cys	c.91C>T	missense_variant	MODERATE		25.8	0	1.33551e-05	7.71537e-05	0	0	warfarin
16	31088796	rs774257823	C	T	PRSS53	ENST00000280606.6	p.Trp5Ter	c.14G>A	stop_gained	HIGH		34		5.33746e-05	2.37279e-05	0	0	warfarin
16	31088808	rs1471260500	A	G	PRSS53	ENST00000280606.6	p.Met1?	c.2T>C	start_lost	HIGH		23.6	0	1.33433e-05	1.69489e-06	0	0	warfarin
4	46250490	rs1405947553	T	A	GABRA2	ENST00000381620.9	p.Thr392Ser	c.1174A>T	missense_variant	MODERATE		21.8		1.33808e-05	0	0	0	propofol
4	46256194	rs915912746	C	T	GABRA2	ENST00000507069.5		c.1239+1G>A	splice_donor_variant	HIGH		29.7		1.81284e-05	0	0	0	propofol
4	46256225	rs1190324502	C	A	GABRA2	ENST00000507069.5	p.Trp403Cys	c.1209G>T	missense_variant	MODERATE		22.7		1.77362e-05	0	0	0	propofol
4	46256236	rs1715799129	A	C	GABRA2	ENST00000507069.5	p.Leu400Val	c.1198T>G	missense_variant	MODERATE		20		1.76379e-05	2.63172e-06	0	0	propofol
4	46256295	rs1430055597	C	A	GABRA2	ENST00000507069.5	p.Trp380Leu	c.1139G>T	missense_variant	MODERATE	Uncertain significance	23		1.76504e-05	0	0	0	propofol
4	46256314	rs1715821640	G	A	GABRA2	ENST00000507069.5	p.Gln374Ter	c.1120C>T	stop_gained	HIGH		38		1.76523e-05	0	0	0	propofol
4	46256355	rs1715831929	T	A	GABRA2	ENST00000507069.5	p.Glu360Val	c.1079A>T	missense_variant	MODERATE		22.9		1.79914e-05	0	0	0	propofol
4	46261925	rs1717069398	C	T	GABRA2	ENST00000381620.9		c.1059+1G>A	splice_donor_variant	HIGH	Uncertain significance	34		2.67265e-05	0	0	0	propofol
4	46261973	rs1425630517	T	C	GABRA2	ENST00000381620.9	p.Thr338Ala	c.1012A>G	missense_variant	MODERATE		27.1	0.04	1.33501e-05	0	0	0	propofol
4	46312520	rs1727821774	T	C	GABRA2	ENST00000381620.9	p.Asp151Gly	c.452A>G	missense_variant	MODERATE		26.7	0	1.33941e-05	0	0	0	propofol
4	46312706	rs1727855229	A	G	GABRA2	ENST00000381620.9	p.Ile89Thr	c.266T>C	missense_variant	MODERATE		26.2	0.01	1.44776e-05	0	0	0	propofol
4	46386095	rs1308837249	G	A	GABRA2	ENST00000381620.9	p.Arg56Trp	c.166C>T	missense_variant	MODERATE	Uncertain significance	32	0	1.33815e-05	8.49752e-07	0	0	propofol
8	18399997	rs775647826	G	C	NAT2	ENST00000286479.4		c.-6-1G>C	splice_acceptor_variant	HIGH		23.9		1.37661e-05	0	0	0	phenytoin
8	18400004	rs1452847820	A	G	NAT2	ENST00000286479.4	p.Met1?	c.1A>G	start_lost	HIGH		24.1	0	1.36392e-05	4.31142e-06	0	0	phenytoin
8	18400019	rs1435840670	T	C	NAT2	ENST00000286479.4	p.Tyr6His	c.16T>C	missense_variant	MODERATE		26.3	0	1.3515e-05	0	0	0	phenytoin
8	18400025	rs1800759876	G	T	NAT2	ENST00000286479.4	p.Glu8Ter	c.22G>T	stop_gained	HIGH		36		1.35172e-05	4.11757e-05	0	0	phenytoin
8	18400032	rs72466456	T	C	NAT2	ENST00000286479.4	p.Ile10Thr	c.29T>C	missense_variant	MODERATE		24.7	0.03	0.000779109	5.12643e-06	0	0	phenytoin
8	18400124	rs149283608	A	T	NAT2	ENST00000286479.4	p.Asn41Tyr	c.121A>T	missense_variant	MODERATE		22.4	0	0.000719731	0	0	0	phenytoin
8	18400134	rs1411878664	G	C	NAT2	ENST00000286479.4	p.Cys44Ser	c.131G>C	missense_variant	MODERATE		23.3	0.04	1.33526e-05	3.38987e-06	0	0	phenytoin
8	18400202	rs201345576	T	C	NAT2	ENST00000286479.4	p.Trp67Arg	c.199T>C	missense_variant	MODERATE		23.7	0.02	4.00844e-05	8.48005e-07	0	0	phenytoin
8	18400203	rs756821699	G	T	NAT2	ENST00000286479.4	p.Trp67Leu	c.200G>T	missense_variant	MODERATE		23.2	0.01	2.67287e-05	0	0	0	phenytoin
8	18400218	rs201080763	A	G	NAT2	ENST00000286479.4	p.Asn72Ser	c.215A>G	missense_variant	MODERATE		22.8	0	4.00662e-05	1.18749e-05	0	0	phenytoin
8	18400220	rs1408322773	C	T	NAT2	ENST00000286479.4	p.Gln73Ter	c.217C>T	stop_gained	HIGH		35		1.33618e-05	0	0	0	phenytoin
8	18400226	rs1371741216	C	G	NAT2	ENST00000286479.4	p.Leu75Val	c.223C>G	missense_variant	MODERATE		20.4	0	5.34474e-05	0	0	0	phenytoin
8	18400250	rs746734312	G	T	NAT2	ENST00000286479.4	p.Gly83Cys	c.247G>T	missense_variant	MODERATE	Uncertain significance	24.1	0	4.00919e-05	0	0	0	phenytoin
8	18400250	rs746734312	G	A	NAT2	ENST00000286479.4	p.Gly83Ser	c.247G>A	missense_variant	MODERATE		23.8	0	1.3364e-05	3.39259e-06	0	0	phenytoin
8	18400251	rs561124342	G	C	NAT2	ENST00000286479.4	p.Gly83Ala	c.248G>C	missense_variant	MODERATE		22.9		4.00171e-05	0	0	0	phenytoin
8	18400271	rs759840221	G	A	NAT2	ENST00000286479.4	p.Gly90Arg	c.268G>A	missense_variant	MODERATE		23.8	0.01	1.33579e-05	3.39076e-06	0	0	phenytoin
8	18400304	rs1225528067	T	TA	NAT2	ENST00000286479.4	p.Tyr101Ter	c.302dup	stop_gained	HIGH		27		1.3359e-05	0	0	0	phenytoin
8	18400360	rs1401932110	C	A	NAT2	ENST00000286479.4	p.Tyr119Ter	c.357C>A	stop_gained	HIGH		34		1.33676e-05	0	0	0	phenytoin
8	18400368	rs559660817	A	G	NAT2	ENST00000286479.4	p.Asp122Gly	c.365A>G	missense_variant	MODERATE		23.6	0	2.67387e-05	0.000139895	0	1	phenytoin
8	18400374	rs764591879	G	T	NAT2	ENST00000286479.4	p.Gly124Val	c.371G>T	missense_variant	MODERATE		22.1	0	1.33829e-05	0	0	0	phenytoin
8	18400385	rs758175541	TC	T	NAT2	ENST00000286479.4	p.Ser129ProfsTer7	c.384del	frameshift_variant	HIGH		21.5		2.67924e-05	0	0	0	phenytoin
8	18400421	rs749172780	G	A	NAT2	ENST00000286479.4	p.Gly140Arg	c.418G>A	missense_variant	MODERATE		23.6	0	6.69183e-05	0	0	0	phenytoin
8	18400443	rs1800770835	C	T	NAT2	ENST00000286479.4	p.Pro147Leu	c.440C>T	missense_variant	MODERATE		23.3		2.67351e-05	0	0	0	phenytoin
8	18400458	rs374177543	T	G	NAT2	ENST00000286479.4	p.Leu152Trp	c.455T>G	missense_variant	MODERATE		24.1	0	1.33751e-05	4.32225e-05	0	0	phenytoin
8	18400572	rs374761885	A	G	NAT2	ENST00000286479.4	p.Tyr190Cys	c.569A>G	missense_variant	MODERATE		22.6	0.01	0.000120527	0	0	0	phenytoin
8	18400581	rs79050330	C	T	NAT2	ENST00000286479.4	p.Thr193Met	c.578C>T	missense_variant	MODERATE		21.7	0	0.00273706	4.49243e-05	1	0	phenytoin
8	18400592	rs375746304	C	T	NAT2	ENST00000286479.4	p.Arg197Ter	c.589C>T	stop_gained	HIGH		36		4.00834e-05	2.20366e-05	0	0	phenytoin
8	18400599	rs761741098	T	C	NAT2	ENST00000286479.4	p.Ile199Thr	c.596T>C	missense_variant	MODERATE		20.7	0.03	1.33558e-05	1.69506e-06	0	0	phenytoin
8	18400599	rs761741098	T	A	NAT2	ENST00000286479.4	p.Ile199Asn	c.596T>A	missense_variant	MODERATE		22.1	0	1.33558e-05	0	0	0	phenytoin
8	18400641	rs138707146	C	T	NAT2	ENST00000286479.4	p.Pro213Leu	c.638C>T	missense_variant	MODERATE		21.5	0.01	0.00154687	8.47483e-07	0	0	phenytoin
8	18400688	rs1800776439	G	T	NAT2	ENST00000286479.4	p.Glu229Ter	c.685G>T	stop_gained	HIGH		36		1.33533e-05	0	0	0	phenytoin
8	18400692	rs749948990	G	T	NAT2	ENST00000286479.4	p.Gly230Val	c.689G>T	missense_variant	MODERATE		24.1	0	1.33593e-05	7.54265e-05	0	0	phenytoin
8	18400710	rs149460636	G	A	NAT2	ENST00000286479.4	p.Gly236Asp	c.707G>A	missense_variant	MODERATE		23.3	0	2.67165e-05	7.62745e-06	0	0	phenytoin
8	18400763	rs369191649	G	A	NAT2	ENST00000286479.4	p.Glu254Lys	c.760G>A	missense_variant	MODERATE		23.6	0.03	1.33543e-05	0.000101702	0	0	phenytoin
8	18400769	rs55700793	A	G	NAT2	ENST00000286479.4	p.Lys256Glu	c.766A>G	missense_variant	MODERATE		24	0.03	0.00601061	3.39009e-06	2	0	phenytoin
8	18400814	rs780656764	T	C	NAT2	ENST00000286479.4	p.Phe271Leu	c.811T>C	missense_variant	MODERATE		24.2	0	2.67773e-05	0	0	0	phenytoin
8	18400832	rs980236111	A	T	NAT2	ENST00000286479.4	p.Arg277Ter	c.829A>T	stop_gained	HIGH		37		8.05261e-05	0	0	0	phenytoin
21	37625317	rs763290119	C	T	KCNJ6	ENST00000609713.2	p.Glu372Lys	c.1114G>A	missense_variant	MODERATE		24.4	0.02	2.6688e-05	1.10164e-05	0	0	fentanyl
21	37714253	rs2054778261	G	C	KCNJ6	ENST00000609713.2	p.Leu302Val	c.904C>G	missense_variant	MODERATE		23.2	0	1.33497e-05	0	0	0	fentanyl
21	37714348	rs2054778867	C	T	KCNJ6	ENST00000609713.2	p.Arg270His	c.809G>A	missense_variant	MODERATE	Uncertain significance	27.4	0.02	1.33486e-05	8.47473e-07	0	0	fentanyl
21	37714789	rs1246682910	T	C	KCNJ6	ENST00000609713.2	p.His123Arg	c.368A>G	missense_variant	MODERATE		23.8		1.33458e-05	0	0	0	fentanyl
21	37715030	rs199893641	G	A	KCNJ6	ENST00000609713.2	p.His43Tyr	c.127C>T	missense_variant	MODERATE		20.1		1.33444e-05	0	0	0	fentanyl
1	202962555	rs1291033358	T	C	CYB5R1	ENST00000367249.9	p.Tyr297Cys	c.890A>G	missense_variant	MODERATE		32	0	1.33654e-05	0	0	0	isosorbide dinitrate
1	202962595	rs753561339	C	T	CYB5R1	ENST00000367249.9	p.Val284Met	c.850G>A	missense_variant	MODERATE		25	0.02	5.33889e-05	0	0	0	isosorbide dinitrate
1	202962598	rs200152783	T	C	CYB5R1	ENST00000367249.9	p.Met283Val	c.847A>G	missense_variant	MODERATE	Uncertain significance	26.1	0	2.66894e-05	5.08466e-06	0	0	isosorbide dinitrate
1	202962631	rs769875330	C	A	CYB5R1	ENST00000367249.9	p.Asp272Tyr	c.814G>T	missense_variant	MODERATE		24.6	0	1.33479e-05	9.32162e-06	0	0	isosorbide dinitrate
1	202962643	rs781467504	C	T	CYB5R1	ENST00000367249.9	p.Ala268Thr	c.802G>A	missense_variant	MODERATE		20.8	0.02	1.33497e-05	1.44062e-05	0	0	isosorbide dinitrate
1	202962650	rs773777113	G	T	CYB5R1	ENST00000367249.9	p.His265Gln	c.795C>A	missense_variant	MODERATE		23.7		1.33461e-05	0	0	0	isosorbide dinitrate
1	202962652	rs200700150	G	A	CYB5R1	ENST00000367249.9	p.His265Tyr	c.793C>T	missense_variant	MODERATE		27.2	0.04	1.33458e-05	8.47423e-07	0	0	isosorbide dinitrate
1	202962658	rs764960509	G	A	CYB5R1	ENST00000367249.9	p.Arg263Trp	c.787C>T	missense_variant	MODERATE		24.9	0	3.9984e-05	5.08463e-06	0	0	isosorbide dinitrate
1	202962667	rs752391510	C	A	CYB5R1	ENST00000367249.9	p.Asp260Tyr	c.778G>T	missense_variant	MODERATE		25.7		1.33508e-05	0	0	0	isosorbide dinitrate
1	202963064	rs1374102540	A	G	CYB5R1	ENST00000367249.9		c.745+2T>C	splice_donor_variant	HIGH		33		1.33551e-05	8.48135e-07	0	0	isosorbide dinitrate
1	202963080	rs895431831	T	G	CYB5R1	ENST00000367249.9	p.Asp244Ala	c.731A>C	missense_variant	MODERATE		32	0	8.01004e-05	0	0	0	isosorbide dinitrate
1	202963111	rs948368845	G	T	CYB5R1	ENST00000367249.9	p.Pro234Thr	c.700C>A	missense_variant	MODERATE		25.9	0.01	2.6693e-05	0	0	0	isosorbide dinitrate
1	202963129	rs1299389512	C	T	CYB5R1	ENST00000367249.9	p.Glu228Lys	c.682G>A	missense_variant	MODERATE		23.3		1.33476e-05	0	0	0	isosorbide dinitrate
1	202963148	rs756594390	G	C	CYB5R1	ENST00000367249.9	p.Ile221Met	c.663C>G	missense_variant	MODERATE		25	0	1.33458e-05	6.78061e-06	0	0	isosorbide dinitrate
1	202963150	rs754322830	T	TA	CYB5R1	ENST00000367249.9	p.Ile221TyrfsTer18	c.660_661insT	frameshift_variant	HIGH		33		1.33245e-05	0	0	0	isosorbide dinitrate
1	202963167	rs1387570901	T	A	CYB5R1	ENST00000367249.9		c.646-2A>T	splice_acceptor_variant	HIGH		34		1.33604e-05	0	0	0	isosorbide dinitrate
1	202963643	rs1655036435	T	C	CYB5R1	ENST00000367249.9	p.Gln215Arg	c.644A>G	missense_variant	MODERATE		33		1.3393e-05	0	0	0	isosorbide dinitrate
1	202963649	rs1169569470	G	C	CYB5R1	ENST00000367249.9	p.Ala213Gly	c.638C>G	missense_variant	MODERATE		29.3	0.01	1.33919e-05	0	0	0	isosorbide dinitrate
1	202963670	rs1204708530	G	T	CYB5R1	ENST00000367249.9	p.Thr206Asn	c.617C>A	missense_variant	MODERATE		26.9	0	4.00962e-05	0	0	0	isosorbide dinitrate
1	202963701	rs777291289	G	A	CYB5R1	ENST00000367249.9	p.Arg196Trp	c.586C>T	missense_variant	MODERATE		32	0	4.00534e-05	1.52838e-05	0	0	isosorbide dinitrate
1	202963710	rs145260503	G	A	CYB5R1	ENST00000367249.9	p.Gln193Ter	c.577C>T	stop_gained	HIGH		43		2.67473e-05	1.86877e-05	0	0	isosorbide dinitrate
1	202964621	rs368682605	C	A	CYB5R1	ENST00000367249.9	p.Gly184Cys	c.550G>T	missense_variant	MODERATE		25	0	1.33558e-05	0	0	0	isosorbide dinitrate
1	202964621	rs368682605	C	T	CYB5R1	ENST00000367249.9	p.Gly184Ser	c.550G>A	missense_variant	MODERATE		24.5	0	1.33558e-05	5.25943e-05	0	0	isosorbide dinitrate
1	202964628	rs766675838	C	T	CYB5R1	ENST00000367249.9	p.Met181Ile	c.543G>A	missense_variant	MODERATE		26.5	0	0.000199925	0	0	0	isosorbide dinitrate
1	202964641	rs1387549886	T	TTCGCCAC	CYB5R1	ENST00000367249.9	p.Lys177SerfsTer29	c.523_529dup	frameshift_variant	HIGH		26.7		1.33469e-05	6.78106e-06	0	0	isosorbide dinitrate
1	202964642	rs763793000	T	C	CYB5R1	ENST00000367249.9	p.Lys177Glu	c.529A>G	missense_variant	MODERATE		23.3	0.03	1.33273e-05	7.62854e-06	0	0	isosorbide dinitrate
1	202964651	rs2232845	G	A	CYB5R1	ENST00000367249.9	p.Arg174Ter	c.520C>T	stop_gained	HIGH		38		0.00027997	1.69521e-06	0	0	isosorbide dinitrate
1	202965395	rs781312449	C	T	CYB5R1	ENST00000367249.9	p.Gly151Arg	c.451G>A	missense_variant	MODERATE		26.9	0	1.35223e-05	2.21616e-05	0	0	isosorbide dinitrate
1	202965401	rs1226513618	G	T	CYB5R1	ENST00000367249.9	p.Pro149Thr	c.445C>A	missense_variant	MODERATE		27.9	0	2.70387e-05	0	0	0	isosorbide dinitrate
1	202965407	rs768976568	G	A	CYB5R1	ENST00000367249.9	p.Arg147Trp	c.439C>T	missense_variant	MODERATE		32	0	4.04585e-05	3.48929e-05	0	0	isosorbide dinitrate
1	202965416	rs376157428	C	G	CYB5R1	ENST00000367249.9	p.Val144Leu	c.430G>C	missense_variant	MODERATE		23.4	0.01	5.37057e-05	0	0	0	isosorbide dinitrate
1	202965482	rs1319015575	G	A	CYB5R1	ENST00000367249.9	p.His122Tyr	c.364C>T	missense_variant	MODERATE		25.1	0	1.35281e-05	3.4089e-06	0	0	isosorbide dinitrate
1	202965493	rs1425952700	A	G	CYB5R1	ENST00000367249.9	p.Leu118Pro	c.353T>C	missense_variant	MODERATE		26.5	0	1.36269e-05	0	0	0	isosorbide dinitrate
1	202965499	rs772761478	A	G	CYB5R1	ENST00000367249.9	p.Val116Ala	c.347T>C	missense_variant	MODERATE	Uncertain significance	31	0	0.000124344	0	0	0	isosorbide dinitrate
1	202965906	rs371177663	T	C	CYB5R1	ENST00000367249.9	p.Tyr109Cys	c.326A>G	missense_variant	MODERATE		27.1	0.02	0.000119987	2.54567e-06	0	0	isosorbide dinitrate
1	202965931	rs1025458641	C	A	CYB5R1	ENST00000367249.9	p.Val101Phe	c.301G>T	missense_variant	MODERATE		24.7	0	1.33465e-05	8.47492e-06	0	0	isosorbide dinitrate
1	202966540	rs1283577921	C	A	CYB5R1	ENST00000367249.9	p.Gly76Trp	c.226G>T	missense_variant	MODERATE		32		1.33458e-05	0	0	0	isosorbide dinitrate
1	202966542	rs1263730854	A	G	CYB5R1	ENST00000367249.9	p.Leu75Pro	c.224T>C	missense_variant	MODERATE		32	0	1.33454e-05	0	0	0	isosorbide dinitrate
1	202966574	rs761515427	G	T	CYB5R1	ENST00000367249.9	p.Phe64Leu	c.192C>A	missense_variant	MODERATE		29.1	0.02	2.6703e-05	0	0	0	isosorbide dinitrate
1	202966580	rs772003868	C	G	CYB5R1	ENST00000367249.9	p.Lys62Asn	c.186G>C	missense_variant	MODERATE		25.1	0	0.000160137	0	0	0	isosorbide dinitrate
1	202966792	rs776735324	A	G	CYB5R1	ENST00000367249.9	p.Leu41Pro	c.122T>C	missense_variant	MODERATE		22.1		1.33486e-05	0	0	0	isosorbide dinitrate
1	202967204	rs567416582	A	G	CYB5R1	ENST00000367249.9	p.Met1?	c.2T>C	start_lost	HIGH		23.2	0	6.78518e-05	0	0	0	isosorbide dinitrate
17	63477108	rs2049627400	CGGGCCGCCGG	C	ACE	ENST00000290866.10	p.Arg8GlyfsTer134	c.21_30del	frameshift_variant	HIGH		21.5		1.55914e-05	5.75189e-06	0	0	furosemide,nitroprusside
17	63477152	rs752411292	TTGCTGCTGCCG	T	ACE	ENST00000290866.10	p.Leu20SerfsTer19	c.59_69del	frameshift_variant	HIGH	Pathogenic/Likely pathogenic	23.9		1.4993e-05	0	0	0	furosemide,nitroprusside
17	63477230	rs1156835126	G	A	ACE	ENST00000290866.10	p.Ala46Thr	c.136G>A	missense_variant	MODERATE		24.9	0	5.79609e-05	8.85188e-07	0	0	furosemide,nitroprusside
17	63477245	rs1184203291	C	T	ACE	ENST00000290866.10	p.Gln51Ter	c.151C>T	stop_gained	HIGH		33		1.44722e-05	0	0	0	furosemide,nitroprusside
17	63477294	rs887280103	C	G	ACE	ENST00000290866.10	p.Ala67Gly	c.200C>G	missense_variant	MODERATE		24.2	0	4.39702e-05	0	0	0	furosemide,nitroprusside
17	63477298	rs1170287329	C	G	ACE	ENST00000290866.10	p.Ser68Arg	c.204C>G	missense_variant	MODERATE	Uncertain significance	23.5	0.03	1.47076e-05	2.28892e-05	0	0	furosemide,nitroprusside
17	63477307	rs766548114	C	G	ACE	ENST00000290866.10	p.His71Gln	c.213C>G	missense_variant	MODERATE		20.3	0.02	1.48575e-05	0.000171239	0	1	furosemide,nitroprusside
17	63477307	rs766548114	C	A	ACE	ENST00000290866.10	p.His71Gln	c.213C>A	missense_variant	MODERATE	Uncertain significance	20	0.02	1.48575e-05	9.20639e-07	0	0	furosemide,nitroprusside
17	63478052	rs2049648205	T	C	ACE	ENST00000290866.10	p.Val124Ala	c.371T>C	missense_variant	MODERATE		23.3	0.01	1.3388e-05	0	0	0	furosemide,nitroprusside
17	63479030	rs778759606	G	GAGCTT	ACE	ENST00000290866.10	p.Arg149LeufsTer54	c.444_445insTTAGC	frameshift_variant	HIGH	Pathogenic	32		2.67301e-05	0.000118655	0	0	furosemide,nitroprusside
17	63479050	rs569318874	C	T	ACE	ENST00000290866.10	p.Ala154Val	c.461C>T	missense_variant	MODERATE		23.3	0	1.33419e-05	8.47534e-07	0	0	furosemide,nitroprusside
17	63479059	rs2049664994	G	C	ACE	ENST00000290866.10	p.Cys157Ser	c.470G>C	missense_variant	MODERATE		28		1.33679e-05	0	0	0	furosemide,nitroprusside
17	63479067	rs768220716	A	C	ACE	ENST00000290866.10	p.Asn160His	c.478A>C	missense_variant	MODERATE		24	0.04	8.03751e-05	0	0	0	furosemide,nitroprusside
17	63479077	rs1378946788	C	A	ACE	ENST00000290866.10	p.Ala163Asp	c.488C>A	missense_variant	MODERATE		22.4		1.3364e-05	0	0	0	furosemide,nitroprusside
17	63479085	rs1015195326	T	C	ACE	ENST00000290866.10	p.Trp166Arg	c.496T>C	missense_variant	MODERATE		32	0.01	1.33683e-05	8.47634e-07	0	0	furosemide,nitroprusside
17	63479092	rs139076951	T	C	ACE	ENST00000290866.10	p.Leu168Pro	c.503T>C	missense_variant	MODERATE	Uncertain significance	32	0.01	0.000133718	0.000477354	0	0	furosemide,nitroprusside
17	63479793	rs374910265	C	T	ACE	ENST00000290866.10	p.Ser179Leu	c.536C>T	missense_variant	MODERATE		25.3	0.01	1.33437e-05	2.79652e-05	0	0	furosemide,nitroprusside
17	63479795	rs779454500	C	T	ACE	ENST00000290866.10	p.Arg180Ter	c.538C>T	stop_gained	HIGH		32		1.33437e-05	6.77941e-06	0	0	furosemide,nitroprusside
17	63479796	rs369022610	G	A	ACE	ENST00000290866.10	p.Arg180Gln	c.539G>A	missense_variant	MODERATE	Uncertain significance	24.7	0.04	0.000427111	6.77942e-06	0	0	furosemide,nitroprusside
17	63479809	rs1172383595	G	A	ACE	ENST00000290866.10	p.Met184Ile	c.552G>A	missense_variant	MODERATE		22.7	0.01	1.33422e-05	0	0	0	furosemide,nitroprusside
17	63479867	rs2049678156	T	A	ACE	ENST00000290866.10	p.Tyr204Asn	c.610T>A	missense_variant	MODERATE		25	0	2.66894e-05	8.47435e-07	0	0	furosemide,nitroprusside
17	63479888	rs760563261	A	G	ACE	ENST00000290866.10	p.Ser211Gly	c.631A>G	missense_variant	MODERATE		23.6	0	1.33433e-05	2.54238e-06	0	0	furosemide,nitroprusside
17	63479897	rs142677199	G	A	ACE	ENST00000290866.10	p.Ala214Thr	c.640G>A	missense_variant	MODERATE	Uncertain significance	28.6	0.02	4.00416e-05	1.52553e-05	0	0	furosemide,nitroprusside
17	63480363	rs141543325	C	T	ACE	ENST00000290866.10	p.Arg228Cys	c.682C>T	missense_variant	MODERATE	Uncertain significance	24.2	0	9.32687e-05	0.000750832	0	2	furosemide,nitroprusside
17	63480427	rs760966452	C	T	ACE	ENST00000290866.10	p.Pro249Leu	c.746C>T	missense_variant	MODERATE		26.6	0	1.33461e-05	5.08463e-06	0	0	furosemide,nitroprusside
17	63480453	rs747960808	G	A	ACE	ENST00000290866.10	p.Val258Ile	c.772G>A	missense_variant	MODERATE		25	0.02	2.67037e-05	7.62695e-06	0	0	furosemide,nitroprusside
17	63480456	rs777408360	C	T	ACE	ENST00000290866.10	p.Arg259Cys	c.775C>T	missense_variant	MODERATE		26.3	0.01	5.33874e-05	2.28806e-05	0	0	furosemide,nitroprusside
17	63480457	rs370903033	G	A	ACE	ENST00000290866.10	p.Arg259His	c.776G>A	missense_variant	MODERATE	Uncertain significance	28.3	0.01	1.33511e-05	7.62694e-06	0	0	furosemide,nitroprusside
17	63480460	rs150011877	G	A	ACE	ENST00000290866.10	p.Arg260His	c.779G>A	missense_variant	MODERATE		24.3	0.03	1.33276e-05	1.10167e-05	0	0	furosemide,nitroprusside
17	63480474	rs138873311	C	T	ACE	ENST00000290866.10	p.Arg265Ter	c.793C>T	stop_gained	HIGH	Pathogenic	36		1.33476e-05	1.1864e-05	0	0	furosemide,nitroprusside
17	63480480	rs149412997	G	A	ACE	ENST00000290866.10	p.Gly267Arg	c.799G>A	missense_variant	MODERATE	Uncertain significance	29	0	4.00459e-05	0.000867767	0	0	furosemide,nitroprusside
17	63481160	rs1044992578	T	G	ACE	ENST00000290866.10	p.Leu306Arg	c.917T>G	missense_variant	MODERATE		26.7		1.42049e-05	0	0	0	furosemide,nitroprusside
17	63481570	rs1414333467	G	A	ACE	ENST00000290866.10	p.Trp317Ter	c.950G>A	stop_gained	HIGH		43		1.33479e-05	8.47442e-07	0	0	furosemide,nitroprusside
17	63481672	rs2229839	C	T	ACE	ENST00000290866.10	p.Pro351Leu	c.1052C>T	missense_variant	MODERATE	Uncertain significance	26.4	0.04	0.000106667	0.000425419	0	0	furosemide,nitroprusside
17	63481683	rs776297611	C	T	ACE	ENST00000290866.10	p.Arg355Trp	c.1063C>T	missense_variant	MODERATE		26.4	0	2.6688e-05	9.32175e-06	0	0	furosemide,nitroprusside
17	63481684	rs761322765	G	A	ACE	ENST00000290866.10	p.Arg355Gln	c.1064G>A	missense_variant	MODERATE		29.1	0.01	5.33775e-05	3.1355e-05	0	0	furosemide,nitroprusside
17	63481692	rs764651696	G	T	ACE	ENST00000290866.10	p.Val358Leu	c.1072G>T	missense_variant	MODERATE		24	0.03	1.33433e-05	0	0	0	furosemide,nitroprusside
17	63481705	rs142328237	C	T	ACE	ENST00000290866.10	p.Ser362Leu	c.1085C>T	missense_variant	MODERATE	Uncertain significance	27.7	0	1.3322e-05	9.32177e-06	0	0	furosemide,nitroprusside
17	63481705	rs142328237	C	G	ACE	ENST00000290866.10	p.Ser362Trp	c.1085C>G	missense_variant	MODERATE		28.7	0	0.00105244	8.47433e-07	0	0	furosemide,nitroprusside
17	63481708	rs370491569	C	T	ACE	ENST00000290866.10	p.Ala363Val	c.1088C>T	missense_variant	MODERATE	Uncertain significance	27	0	0.000160111	0	0	0	furosemide,nitroprusside
17	63481724	rs1482676646	C	G	ACE	ENST00000290866.10	p.Asn368Lys	c.1104C>G	missense_variant	MODERATE		23.2	0.04	2.66937e-05	0	0	0	furosemide,nitroprusside
17	63482482	rs750724647	C	T	ACE	ENST00000290866.10	p.Arg379Trp	c.1135C>T	missense_variant	MODERATE	Uncertain significance	23.2	0.01	2.67087e-05	3.47464e-05	0	0	furosemide,nitroprusside
17	63482494	rs2049726795	G	T	ACE	ENST00000290866.10	p.Asp383Tyr	c.1147G>T	missense_variant	MODERATE		25.2	0	1.33515e-05	0	0	0	furosemide,nitroprusside
17	63482522	rs138418851	T	C	ACE	ENST00000290866.10	p.Met392Thr	c.1175T>C	missense_variant	MODERATE		25.9	0	4.00609e-05	0.000103389	0	0	furosemide,nitroprusside
17	63482545	rs771386010	C	A	ACE	ENST00000290866.10	p.Gln400Lys	c.1198C>A	missense_variant	MODERATE		23.7	0.01	1.33476e-05	3.64399e-05	0	0	furosemide,nitroprusside
17	63482557	rs1229622121	C	G	ACE	ENST00000290866.10	p.Leu404Val	c.1210C>G	missense_variant	MODERATE		22		1.33444e-05	0	0	0	furosemide,nitroprusside
17	63482561	rs766454164	C	G	ACE	ENST00000290866.10	p.Pro405Arg	c.1214C>G	missense_variant	MODERATE		23.5	0	2.66944e-05	0	0	0	furosemide,nitroprusside
17	63482572	rs199746395	C	T	ACE	ENST00000290866.10	p.Arg409Cys	c.1225C>T	missense_variant	MODERATE		27.4	0.03	2.66894e-05	2.03385e-05	0	0	furosemide,nitroprusside
17	63482573	rs371833006	G	A	ACE	ENST00000290866.10	p.Arg409His	c.1226G>A	missense_variant	MODERATE		26	0.04	0.000173264	1.18642e-05	0	0	furosemide,nitroprusside
17	63482573	rs371833006	G	T	ACE	ENST00000290866.10	p.Arg409Leu	c.1226G>T	missense_variant	MODERATE	Uncertain significance	26		1.33497e-05	0	0	0	furosemide,nitroprusside
17	63482573	rs371833006	G	C	ACE	ENST00000290866.10	p.Arg409Pro	c.1226G>C	missense_variant	MODERATE		26.6	0	1.33497e-05	0	0	0	furosemide,nitroprusside
17	63482590	rs149252911	G	A	ACE	ENST00000290866.10	p.Gly415Ser	c.1243G>A	missense_variant	MODERATE	Uncertain significance	28.6	0	0.000573012	3.89823e-05	0	0	furosemide,nitroprusside
17	63482597	rs1229041283	A	G	ACE	ENST00000290866.10	p.His417Arg	c.1250A>G	missense_variant	MODERATE		25.9	0	2.66916e-05	4.23719e-06	0	0	furosemide,nitroprusside
17	63482602	rs1311367540	G	T	ACE	ENST00000290866.10	p.Ala419Ser	c.1255G>T	missense_variant	MODERATE		27.3		1.33451e-05	0	0	0	furosemide,nitroprusside
17	63482606	rs144494842	T	C	ACE	ENST00000290866.10	p.Ile420Thr	c.1259T>C	missense_variant	MODERATE	Uncertain significance	27.5	0	0.00130618	0.000112711	1	0	furosemide,nitroprusside
17	63482621	rs372626836	C	T	ACE	ENST00000290866.10	p.Ala425Val	c.1274C>T	missense_variant	MODERATE	Uncertain significance	23.2	0	2.6698e-05	2.03387e-05	0	0	furosemide,nitroprusside
17	63482627	rs1484293906	C	T	ACE	ENST00000290866.10	p.Ser427Leu	c.1280C>T	missense_variant	MODERATE		24.5	0	1.33465e-05	3.38981e-06	0	0	furosemide,nitroprusside
17	63482638	rs1388420671	CCTGAACATCTG	C	ACE	ENST00000290866.10	p.Glu432GlnfsTer11	c.1293_1303del	frameshift_variant	HIGH		26.9		1.33451e-05	0	0	0	furosemide,nitroprusside
17	63482659	rs1051245483	G	A	ACE	ENST00000290866.10	p.Gly438Ser	c.1312G>A	missense_variant	MODERATE		24.6	0.03	4.00449e-05	7.62736e-06	0	0	furosemide,nitroprusside
17	63482666	rs748465912	T	A	ACE	ENST00000290866.10	p.Leu440Gln	c.1319T>A	missense_variant	MODERATE		24.9	0	2.66973e-05	8.47479e-07	0	0	furosemide,nitroprusside
17	63483038	rs1158360384	T	C	ACE	ENST00000290866.10	p.Ile451Thr	c.1352T>C	missense_variant	MODERATE		26.5	0.03	6.67414e-05	0	0	0	furosemide,nitroprusside
17	63483088	rs1170017440	G	T	ACE	ENST00000290866.10	p.Gly468Cys	c.1402G>T	missense_variant	MODERATE		32	0	1.33497e-05	2.54228e-06	0	0	furosemide,nitroprusside
17	63483109	rs770628079	C	T	ACE	ENST00000290866.10	p.Arg475Cys	c.1423C>T	missense_variant	MODERATE	Uncertain significance	29.7	0	5.33931e-05	8.47429e-07	0	0	furosemide,nitroprusside
17	63483110	rs774394975	G	A	ACE	ENST00000290866.10	p.Arg475His	c.1424G>A	missense_variant	MODERATE		32	0.01	6.6761e-05	1.27116e-05	0	0	furosemide,nitroprusside
17	63483149	rs948392443	A	C	ACE	ENST00000290866.10	p.Tyr488Ser	c.1463A>C	missense_variant	MODERATE		27.3	0	2.67051e-05	8.47443e-07	0	0	furosemide,nitroprusside
17	63483153	rs145755731	C	G	ACE	ENST00000290866.10	p.Asn489Lys	c.1467C>G	missense_variant	MODERATE		23.5	0.02	1.33469e-05	5.08462e-06	0	0	furosemide,nitroprusside
17	63483172	rs397514688	C	T	ACE	ENST00000290866.10	p.Arg496Ter	c.1486C>T	stop_gained	HIGH	Pathogenic/Likely pathogenic	47		9.34854e-05	1.52541e-05	0	0	furosemide,nitroprusside
17	63483174	rs377185843	G	A	ACE	ENST00000290866.10		c.1487+1G>A	splice_donor_variant	HIGH		35		0.000186682	0	0	0	furosemide,nitroprusside
17	63483485	rs148943954	C	G	ACE	ENST00000290866.10	p.Pro505Ala	c.1513C>G	missense_variant	MODERATE	Conflicting interpretations of pathogenicity	24.2	0.01	1.33255e-05	5.0847e-05	0	0	furosemide,nitroprusside
17	63483494	rs367797185	C	T	ACE	ENST00000290866.10	p.Arg508Ter	c.1522C>T	stop_gained	HIGH	Conflicting interpretations of pathogenicity	37		1.33522e-05	8.47453e-05	0	0	furosemide,nitroprusside
17	63483495	rs746397573	G	A	ACE	ENST00000290866.10	p.Arg508Gln	c.1523G>A	missense_variant	MODERATE	Uncertain significance	31	0.01	1.33547e-05	4.66093e-05	0	0	furosemide,nitroprusside
17	63483500	rs371544905	G	A	ACE	ENST00000290866.10	p.Glu510Lys	c.1528G>A	missense_variant	MODERATE		28.9	0	5.34131e-05	5.93201e-06	0	0	furosemide,nitroprusside
17	63483515	rs144294634	G	T	ACE	ENST00000290866.10	p.Ala515Ser	c.1543G>T	missense_variant	MODERATE		26	0	1.33518e-05	0.000119487	0	0	furosemide,nitroprusside
17	63483542	rs1198635867	G	A	ACE	ENST00000290866.10	p.Val524Met	c.1570G>A	missense_variant	MODERATE		24.9	0.02	4.0063e-05	0	0	0	furosemide,nitroprusside
17	63483543	rs12720746	T	C	ACE	ENST00000290866.10	p.Val524Ala	c.1571T>C	missense_variant	MODERATE		22.8	0.02	6.67628e-05	9.06784e-05	0	0	furosemide,nitroprusside
17	63483552	rs376323371	A	G	ACE	ENST00000290866.10	p.Tyr527Cys	c.1580A>G	missense_variant	MODERATE	Uncertain significance	31	0	0.000320693	8.47565e-07	0	0	furosemide,nitroprusside
17	63483873	rs868856670	G	T	ACE	ENST00000290866.10	p.Gln537His	c.1611G>T	missense_variant	MODERATE		26	0	1.33223e-05	0	0	0	furosemide,nitroprusside
17	63483877	rs1474365321	C	A	ACE	ENST00000290866.10	p.Gln539Lys	c.1615C>A	missense_variant	MODERATE		26.1		1.33451e-05	0	0	0	furosemide,nitroprusside
17	63483908	rs1328713530	G	A	ACE	ENST00000290866.10	p.Gly549Asp	c.1646G>A	missense_variant	MODERATE		23.9	0.02	5.3376e-05	8.47419e-07	0	0	furosemide,nitroprusside
17	63483911	rs753761783	A	C	ACE	ENST00000290866.10	p.Tyr550Ser	c.1649A>C	missense_variant	MODERATE		24.1	0.04	1.33472e-05	0	0	0	furosemide,nitroprusside
17	63483931	rs1012505443	T	C	ACE	ENST00000290866.10	p.Cys557Arg	c.1669T>C	missense_variant	MODERATE	Uncertain significance	30	0	8.01089e-05	0	0	0	furosemide,nitroprusside
17	63483950	rs769142434	C	T	ACE	ENST00000290866.10	p.Thr563Ile	c.1688C>T	missense_variant	MODERATE	Uncertain significance	22.8	0.01	0.000573869	8.4746e-07	0	0	furosemide,nitroprusside
17	63483970	rs567828872	C	T	ACE	ENST00000290866.10	p.Arg570Trp	c.1708C>T	missense_variant	MODERATE		26.4	0.02	6.66294e-05	1.86484e-05	0	0	furosemide,nitroprusside
17	63484457	rs935167896	C	T	ACE	ENST00000290866.10	p.Gln613Ter	c.1837C>T	stop_gained	HIGH		37		1.33472e-05	0	0	0	furosemide,nitroprusside
17	63484475	rs375452338	G	A	ACE	ENST00000290866.10	p.Glu619Lys	c.1855G>A	missense_variant	MODERATE		26.5	0.02	4.00395e-05	1.78011e-05	0	0	furosemide,nitroprusside
17	63484493	rs754396876	G	A	ACE	ENST00000290866.10	p.Glu625Lys	c.1873G>A	missense_variant	MODERATE		25.4	0.02	4.00555e-05	9.33249e-06	0	0	furosemide,nitroprusside
17	63484509	rs142818229	C	T	ACE	ENST00000290866.10	p.Pro630Leu	c.1889C>T	missense_variant	MODERATE		24	0	0.000199909	7.62871e-06	0	0	furosemide,nitroprusside
17	63484868	rs571813294	A	G	ACE	ENST00000290863.10	p.Met1?	c.1A>G	start_lost	HIGH		23.6	0	1.34847e-05	0.000132433	0	0	furosemide,nitroprusside
17	63484869	rs1185338409	T	C	ACE	ENST00000290863.10	p.Met1?	c.2T>C	start_lost	HIGH		25.4	0	6.74218e-05	8.59819e-07	0	0	furosemide,nitroprusside
17	63484878	rs745822083	G	A	ACE	ENST00000290863.10	p.Gly4Asp	c.11G>A	missense_variant	MODERATE		23.5	0.01	1.34579e-05	0	0	0	furosemide,nitroprusside
17	63484897	rs1156450082	T	TC	ACE	ENST00000290863.10	p.Ser12GlnfsTer60	c.33dup	frameshift_variant	HIGH	Uncertain significance	24.7		6.72043e-05	0	0	0	furosemide,nitroprusside
17	63485015	rs980857256	C	T	ACE	ENST00000290863.10	p.Gln50Ter	c.148C>T	stop_gained	HIGH		34		5.34316e-05	0.00010179	0	0	furosemide,nitroprusside
17	63485235	rs773306402	G	A	ACE	ENST00000290866.10		c.1922-1G>A	splice_acceptor_variant	HIGH		34		2.66909e-05	0	0	0	furosemide,nitroprusside
17	63485260	rs2029872327	C	T	ACE	ENST00000290866.10	p.Ala649Val	c.1946C>T	missense_variant	MODERATE		27.2	0.01	2.67001e-05	0	0	0	furosemide,nitroprusside
17	63485293	rs147429960	C	G	ACE	ENST00000290866.10	p.Ser660Cys	c.1979C>G	missense_variant	MODERATE	Conflicting interpretations of pathogenicity	23.6	0.01	0.000173347	0.00182286	0	1	furosemide,nitroprusside
17	63486598	rs780199864	C	A	ACE	ENST00000290866.10	p.Tyr700Ter	c.2100C>A	stop_gained	HIGH		27.2		1.33458e-05	0	0	0	furosemide,nitroprusside
17	63486653	rs200649158	C	T	ACE	ENST00000290866.10	p.Arg719Trp	c.2155C>T	missense_variant	MODERATE	Uncertain significance	26.9	0	2.66475e-05	7.45737e-05	0	0	furosemide,nitroprusside
17	63486654	rs371010069	G	A	ACE	ENST00000290866.10	p.Arg719Gln	c.2156G>A	missense_variant	MODERATE	Uncertain significance	31	0	1.33458e-05	1.35588e-05	0	0	furosemide,nitroprusside
17	63486683	rs375232467	C	T	ACE	ENST00000290866.10	p.Arg729Trp	c.2185C>T	missense_variant	MODERATE		25.4	0	0.000106744	5.08456e-06	0	0	furosemide,nitroprusside
17	63487011	rs1362206431	A	G	ACE	ENST00000290866.10	p.Glu748Gly	c.2243A>G	missense_variant	MODERATE		29.5	0	1.33504e-05	0	0	0	furosemide,nitroprusside
17	63487013	rs1599146760	A	G	ACE	ENST00000290866.10	p.Thr749Ala	c.2245A>G	missense_variant	MODERATE		21.1		2.66994e-05	0	0	0	furosemide,nitroprusside
17	63487056	rs370481039	G	A	ACE	ENST00000290866.10	p.Cys763Tyr	c.2288G>A	missense_variant	MODERATE	Uncertain significance	27.1	0	4.00342e-05	1.69494e-05	0	0	furosemide,nitroprusside
17	63487067	rs148995315	G	A	ACE	ENST00000290866.10	p.Glu767Lys	c.2299G>A	missense_variant	MODERATE	Uncertain significance	28.9	0.01	5.33035e-05	0.000427176	0	0	furosemide,nitroprusside
17	63487074	rs1160180259	G	T	ACE	ENST00000290866.10		c.2305+1G>T	splice_donor_variant	HIGH		35		1.33447e-05	0	0	0	furosemide,nitroprusside
17	63488674	rs745724462	C	T	ACE	ENST00000290866.10	p.Arg778Trp	c.2332C>T	missense_variant	MODERATE	Uncertain significance	25.7	0	4.01972e-05	5.93264e-06	0	0	furosemide,nitroprusside
17	63488708	rs953051570	G	A	ACE	ENST00000290866.10	p.Gly789Asp	c.2366G>A	missense_variant	MODERATE		23.3	0.02	1.33736e-05	8.47481e-07	0	0	furosemide,nitroprusside
17	63488758	rs769397961	G	A	ACE	ENST00000290866.10	p.Val806Met	c.2416G>A	missense_variant	MODERATE	Uncertain significance	25	0.01	1.33618e-05	1.44068e-05	0	0	furosemide,nitroprusside
17	63488944	rs369245002	A	G	ACE	ENST00000290866.10	p.Tyr818Cys	c.2453A>G	missense_variant	MODERATE		24.9	0	2.66987e-05	2.20334e-05	0	0	furosemide,nitroprusside
17	63488954	rs2030182697	A	AG	ACE	ENST00000290866.10	p.Asp823GlyfsTer71	c.2467dup	frameshift_variant	HIGH		33		2.66951e-05	0	0	0	furosemide,nitroprusside
17	63488971	rs200757344	C	T	ACE	ENST00000290866.10	p.Ser827Phe	c.2480C>T	missense_variant	MODERATE		23.4	0	2.6693e-05	0	0	0	furosemide,nitroprusside
17	63489009	rs3730036	C	T	ACE	ENST00000290866.10	p.Arg840Trp	c.2518C>T	missense_variant	MODERATE		23.3	0.01	1.33454e-05	1.9491e-05	0	0	furosemide,nitroprusside
17	63489016	rs537201274	T	C	ACE	ENST00000290866.10	p.Phe842Ser	c.2525T>C	missense_variant	MODERATE		23.9		1.33252e-05	0	0	0	furosemide,nitroprusside
17	63489029	rs990108624	G	C	ACE	ENST00000290866.10	p.Gln846His	c.2538G>C	missense_variant	MODERATE		27.1	0.02	4.00374e-05	0	0	0	furosemide,nitroprusside
17	63489057	rs369111551	G	A	ACE	ENST00000290866.10	p.Val856Met	c.2566G>A	missense_variant	MODERATE		25.7	0.01	0.000160171	5.08459e-06	0	0	furosemide,nitroprusside
17	63489061	rs146089353	G	A	ACE	ENST00000290866.10	p.Arg857His	c.2570G>A	missense_variant	MODERATE	Uncertain significance	29	0.01	5.33889e-05	0.000116945	0	0	furosemide,nitroprusside
17	63489061	rs146089353	G	T	ACE	ENST00000290866.10	p.Arg857Leu	c.2570G>T	missense_variant	MODERATE		28.7	0.01	2.6651e-05	3.38973e-06	0	0	furosemide,nitroprusside
17	63489063	rs762333619	C	T	ACE	ENST00000290866.10	p.Arg858Trp	c.2572C>T	missense_variant	MODERATE	Uncertain significance	29.3	0	1.33444e-05	5.08459e-06	0	0	furosemide,nitroprusside
17	63489064	rs765246562	G	A	ACE	ENST00000290866.10	p.Arg858Gln	c.2573G>A	missense_variant	MODERATE		31	0.03	6.67272e-05	8.4743e-06	0	0	furosemide,nitroprusside
17	63490962	rs568842388	T	C	ACE	ENST00000290866.10	p.Trp884Arg	c.2650T>C	missense_variant	MODERATE		31	0	0.000173204	2.54232e-06	0	0	furosemide,nitroprusside
17	63490972	rs761719023	C	A	ACE	ENST00000290866.10	p.Thr887Asn	c.2660C>A	missense_variant	MODERATE		23.6	0.02	1.33437e-05	0	0	0	furosemide,nitroprusside
17	63490983	rs2030333357	A	ATC	ACE	ENST00000290866.10	p.Tyr892SerfsTer21	c.2673_2674dup	frameshift_variant	HIGH	Pathogenic	33		1.33237e-05	0	0	0	furosemide,nitroprusside
17	63491023	rs779560946	T	A	ACE	ENST00000290866.10	p.Met904Lys	c.2711T>A	missense_variant	MODERATE		23.1	0.04	1.33429e-05	8.47425e-07	0	0	furosemide,nitroprusside
17	63491026	rs745987517	A	G	ACE	ENST00000290866.10	p.Asp905Gly	c.2714A>G	missense_variant	MODERATE		27.3	0	1.33476e-05	2.5423e-06	0	0	furosemide,nitroprusside
17	63491047	rs1329922107	A	G	ACE	ENST00000290866.10	p.Lys912Arg	c.2735A>G	missense_variant	MODERATE		21.8		4.00363e-05	0	0	0	furosemide,nitroprusside
17	63491219	rs770741758	C	G	ACE	ENST00000290866.10	p.Pro917Arg	c.2750C>G	missense_variant	MODERATE		24.8	0	1.33472e-05	0	0	0	furosemide,nitroprusside
17	63491263	rs1335323894	G	C	ACE	ENST00000290866.10	p.Gly932Arg	c.2794G>C	missense_variant	MODERATE		29.9	0	4.00374e-05	8.47435e-07	0	0	furosemide,nitroprusside
17	63491293	rs1290388486	A	C	ACE	ENST00000290866.10	p.Asn942His	c.2824A>C	missense_variant	MODERATE		25.2	0.04	1.33508e-05	6.77942e-06	0	0	furosemide,nitroprusside
17	63491298	rs1221050110	GTCGATGCTGGAGAAGC	G	ACE	ENST00000290866.10	p.Ser944GlnfsTer30	c.2830_2845del	frameshift_variant	HIGH		34		1.33451e-05	0	0	0	furosemide,nitroprusside
17	63491320	rs776223808	G	A	ACE	ENST00000290866.10	p.Asp951Asn	c.2851G>A	missense_variant	MODERATE		27	0.03	2.6693e-05	4.32187e-05	0	0	furosemide,nitroprusside
17	63491323	rs987787902	G	A	ACE	ENST00000290866.10	p.Gly952Arg	c.2854G>A	missense_variant	MODERATE		26.1	0	5.3376e-05	4.23716e-06	0	0	furosemide,nitroprusside
17	63491327	rs143507892	G	A	ACE	ENST00000290866.10	p.Arg953Gln	c.2858G>A	missense_variant	MODERATE	Conflicting interpretations of pathogenicity	27.5	0	2.66503e-05	7.79644e-05	0	0	furosemide,nitroprusside
17	63491345	rs764275894	C	A	ACE	ENST00000290866.10	p.Ala959Asp	c.2876C>A	missense_variant	MODERATE		26.4	0	1.33447e-05	2.88127e-05	0	0	furosemide,nitroprusside
17	63491350	rs779833433	G	C	ACE	ENST00000290866.10	p.Ala961Pro	c.2881G>C	missense_variant	MODERATE	Uncertain significance	28.8	0	1.33483e-05	0.000105081	0	0	furosemide,nitroprusside
17	63491374	rs913463914	G	T	ACE	ENST00000290866.10	p.Asp969Tyr	c.2905G>T	missense_variant	MODERATE		33	0	6.67485e-05	1.01693e-05	0	0	furosemide,nitroprusside
17	63491381	rs554004241	G	T	ACE	ENST00000290866.10	p.Arg971Leu	c.2912G>T	missense_variant	MODERATE		36	0	1.33486e-05	6.77952e-06	0	0	furosemide,nitroprusside
17	63493455	rs141750591	G	A	ACE	ENST00000290866.10	p.Val978Met	c.2932G>A	missense_variant	MODERATE	Uncertain significance	26.7	0	8.01047e-05	0.0006627	0	2	furosemide,nitroprusside
17	63493512	rs745486055	A	G	ACE	ENST00000290866.10	p.Met997Val	c.2989A>G	missense_variant	MODERATE		22.3	0	4.00791e-05	0	0	0	furosemide,nitroprusside
17	63493530	rs2030524475	C	G	ACE	ENST00000290866.10	p.Pro1003Ala	c.3007C>G	missense_variant	MODERATE		24.6	0	2.67023e-05	0	0	0	furosemide,nitroprusside
17	63493531	rs377280373	C	T	ACE	ENST00000290866.10	p.Pro1003Leu	c.3008C>T	missense_variant	MODERATE		26.7	0	4.0047e-05	1.18639e-05	0	0	furosemide,nitroprusside
17	63493549	rs769272334	G	T	ACE	ENST00000290866.10	p.Gly1009Val	c.3026G>T	missense_variant	MODERATE		25.3		5.34003e-05	0	0	0	furosemide,nitroprusside
17	63493560	rs571848794	G	A	ACE	ENST00000290866.10	p.Gly1013Ser	c.3037G>A	missense_variant	MODERATE		27.5	0	1.33266e-05	7.45745e-05	0	0	furosemide,nitroprusside
17	63493567	rs773600140	A	G	ACE	ENST00000290866.10	p.His1015Arg	c.3044A>G	missense_variant	MODERATE		25.1	0	6.67218e-05	0	0	0	furosemide,nitroprusside
17	63493576	rs4976	T	C	ACE	ENST00000290866.10	p.Ile1018Thr	c.3053T>C	missense_variant	MODERATE	Conflicting interpretations of pathogenicity	26.3	0	0.00349222	0.000105082	1	0	furosemide,nitroprusside
17	63493599	rs377550847	G	A	ACE	ENST00000290866.10	p.Val1026Met	c.3076G>A	missense_variant	MODERATE		26.4	0	1.33433e-05	4.83039e-05	0	0	furosemide,nitroprusside
17	63493603	rs2030532137	C	G	ACE	ENST00000290866.10	p.Ser1027Cys	c.3080C>G	missense_variant	MODERATE		24.8		1.33458e-05	0	0	0	furosemide,nitroprusside
17	63493606	rs778331848	C	T	ACE	ENST00000290866.10	p.Thr1028Met	c.3083C>T	missense_variant	MODERATE		25.2	0	4.00416e-05	5.0848e-06	0	0	furosemide,nitroprusside
17	63493659	rs761601299	G	A	ACE	ENST00000290866.10	p.Glu1046Lys	c.3136G>A	missense_variant	MODERATE		35	0	1.33479e-05	3.38985e-06	0	0	furosemide,nitroprusside
17	63493928	rs1313627969	A	G	ACE	ENST00000290866.10	p.Asp1048Gly	c.3143A>G	missense_variant	MODERATE	Uncertain significance	24.6	0.01	4.00577e-05	0	0	0	furosemide,nitroprusside
17	63493951	rs569898686	G	A	ACE	ENST00000290866.10	p.Ala1056Thr	c.3166G>A	missense_variant	MODERATE		28.3		1.33276e-05	0	0	0	furosemide,nitroprusside
17	63493993	rs571910640	G	A	ACE	ENST00000290866.10	p.Asp1070Asn	c.3208G>A	missense_variant	MODERATE		28.1	0	4.00021e-05	8.4745e-06	0	0	furosemide,nitroprusside
17	63494006	rs1266895232	G	A	ACE	ENST00000290866.10	p.Trp1074Ter	c.3221G>A	stop_gained	HIGH	Pathogenic	47		1.33518e-05	2.5423e-06	0	0	furosemide,nitroprusside
17	63494018	rs375039288	A	G	ACE	ENST00000290866.10	p.Asp1078Gly	c.3233A>G	missense_variant	MODERATE		28.5	0.01	0.000133593	1.6949e-06	0	0	furosemide,nitroprusside
17	63494019	rs2030567405	T	TG	ACE	ENST00000290866.10	p.Ser1080LysfsTer8	c.3236dup	frameshift_variant	HIGH		32		1.33561e-05	0	0	0	furosemide,nitroprusside
17	63494056	rs2030569963	T	C	ACE	ENST00000290866.10	p.Trp1091Arg	c.3271T>C	missense_variant	MODERATE		32		1.33608e-05	0	0	0	furosemide,nitroprusside
17	63494059	rs2030570388	A	G	ACE	ENST00000290866.10	p.Ser1092Gly	c.3274A>G	missense_variant	MODERATE		26.9		1.33658e-05	0	0	0	furosemide,nitroprusside
17	63494413	rs2030599332	A	G	ACE	ENST00000290866.10	p.Gln1108Arg	c.3323A>G	missense_variant	MODERATE		23.4		1.33433e-05	0	0	0	furosemide,nitroprusside
17	63494457	rs373319603	G	A	ACE	ENST00000290866.10	p.Val1123Met	c.3367G>A	missense_variant	MODERATE		31	0.02	1.33494e-05	1.01704e-05	0	0	furosemide,nitroprusside
17	63496416	rs749711522	C	A	ACE	ENST00000290866.10	p.Gln1135Lys	c.3403C>A	missense_variant	MODERATE		25.2	0	1.3322e-05	4.91589e-05	0	0	furosemide,nitroprusside
17	63496417	rs771232505	A	G	ACE	ENST00000290866.10	p.Gln1135Arg	c.3404A>G	missense_variant	MODERATE		27.6	0	1.33454e-05	1.69512e-06	0	0	furosemide,nitroprusside
17	63496478	rs1403340480	T	TA	ACE	ENST00000290866.10	p.Asp1156ArgfsTer22	c.3465_3466insA	frameshift_variant	HIGH		34		2.66859e-05	0	0	0	furosemide,nitroprusside
17	63496487	rs1381445771	C	G	ACE	ENST00000290866.10	p.Tyr1158Ter	c.3474C>G	stop_gained	HIGH		39		1.33401e-05	5.0845e-06	0	0	furosemide,nitroprusside
17	63496503	rs145579007	G	A	ACE	ENST00000290866.10	p.Gly1164Arg	c.3490G>A	missense_variant	MODERATE		31	0	2.66383e-05	0.000100844	0	0	furosemide,nitroprusside
17	63496510	rs201126192	G	A	ACE	ENST00000290866.10	p.Arg1166His	c.3497G>A	missense_variant	MODERATE	Uncertain significance	22.5	0.01	1.33213e-05	9.06746e-05	0	0	furosemide,nitroprusside
17	63496827	rs538659872	C	T	ACE	ENST00000290866.10	p.Pro1178Leu	c.3533C>T	missense_variant	MODERATE		23.3	0	1.33276e-05	1.69488e-06	0	0	furosemide,nitroprusside
17	63496832	rs767177049	C	G	ACE	ENST00000290866.10	p.Pro1180Ala	c.3538C>G	missense_variant	MODERATE		23.8	0.02	1.33461e-05	1.7796e-05	0	0	furosemide,nitroprusside
17	63496935	rs1451027689	T	C	ACE	ENST00000290866.10	p.Leu1214Pro	c.3641T>C	missense_variant	MODERATE		22.5		1.33494e-05	0	0	0	furosemide,nitroprusside
17	63496959	rs779175881	C	T	ACE	ENST00000290866.10	p.Pro1222Leu	c.3665C>T	missense_variant	MODERATE	Uncertain significance	27.1	0	2.67065e-05	3.39028e-06	0	0	furosemide,nitroprusside
17	63497169	rs1226490350	C	T	ACE	ENST00000290866.10	p.Arg1242Cys	c.3724C>T	missense_variant	MODERATE		23.5	0	4.00652e-05	4.2399e-06	0	0	furosemide,nitroprusside
17	63497254	rs1179455074	T	C	ACE	ENST00000290866.10	p.Leu1270Pro	c.3809T>C	missense_variant	MODERATE		22.8	0	1.3447e-05	0	0	0	furosemide,nitroprusside
17	63497280	rs568401628	C	T	ACE	ENST00000290866.10	p.Arg1279Trp	c.3835C>T	missense_variant	MODERATE		24.1	0	1.35468e-05	8.6697e-07	0	0	furosemide,nitroprusside
17	63497295	rs375527470	C	T	ACE	ENST00000290866.10	p.Arg1284Cys	c.3850C>T	missense_variant	MODERATE	Uncertain significance	24.1	0.03	0.00110297	1.56614e-05	0	0	furosemide,nitroprusside
17	63497301	rs4364	C	T	ACE	ENST00000290866.10	p.Arg1286Cys	c.3856C>T	missense_variant	MODERATE		20.3	0.02	8.19314e-05	4.35285e-06	0	0	furosemide,nitroprusside
17	63497337	rs1024799181	G	T	ACE	ENST00000290866.10	p.Gly1298Cys	c.3892G>T	missense_variant	MODERATE	Uncertain significance	22	0.04	8.2194e-05	0	0	0	furosemide,nitroprusside
X	154532390	rs398123546	G	A	G6PD	ENST00000393562.10	p.Arg454Cys	c.1360C>T	missense_variant	MODERATE	Pathogenic	31	0	0.000295323	1.45244e-05	0	2	nitroglycerin
X	154532420	rs782250606	C	T	G6PD	ENST00000393562.10	p.Val444Ile	c.1330G>A	missense_variant	MODERATE	Conflicting interpretations of pathogenicity	23.5	0.04	1.74149e-05	1.45204e-05	0	0	nitroglycerin
X	154532735	rs782012418	G	C	G6PD	ENST00000393562.10	p.Phe373Leu	c.1119C>G	missense_variant	MODERATE		22.8		1.7365e-05	0	0	0	nitroglycerin
X	154532945	rs34193178	C	G	G6PD	ENST00000393562.10	p.Asp350His	c.1048G>C	missense_variant	MODERATE	Conflicting interpretations of pathogenicity	23.9	0.04	0.00355116	1.11701e-06	0	0	nitroglycerin
X	154533025	rs76723693	A	G	G6PD	ENST00000393562.10	p.Leu323Pro	c.968T>C	missense_variant	MODERATE	Conflicting interpretations of pathogenicity	23.5	0.03	0.00367998	1.11691e-06	1	0	nitroglycerin
X	154533065	rs1569556206	C	G	G6PD	ENST00000393562.10	p.Gly310Arg	c.928G>C	missense_variant	MODERATE		23.2		1.7375e-05	0	0	0	nitroglycerin
X	154533586	rs74575103	C	T	G6PD	ENST00000393562.10	p.Arg285His	c.854G>A	missense_variant	MODERATE	Pathogenic/Likely pathogenic	25.4	0.01	1.74161e-05	7.81874e-06	0	0	nitroglycerin
X	154533596	rs137852318	C	G	G6PD	ENST00000393562.10	p.Asp282His	c.844G>C	missense_variant	MODERATE	Conflicting interpretations of pathogenicity	23.5	0.01	8.69172e-05	0.00103761	0	0	nitroglycerin
X	154534054	rs782324339	C	T	G6PD	ENST00000393562.10	p.Asp251Asn	c.751G>A	missense_variant	MODERATE		25	0.04	0.000157354	6.70318e-06	0	0	nitroglycerin
X	154534126	rs1557230213	G	A	G6PD	ENST00000393562.10	p.Arg227Trp	c.679C>T	missense_variant	MODERATE	Pathogenic	28.8	0	1.74353e-05	2.23412e-06	0	0	nitroglycerin
X	154534419	rs5030868	G	A	G6PD	ENST00000393562.10	p.Ser188Phe	c.563C>T	missense_variant	MODERATE	Pathogenic/Likely pathogenic	23.6	0	0.000209732	0.00018998	0	1	nitroglycerin
X	154535316	rs5030870	C	A	G6PD	ENST00000393562.10	p.Asp113Tyr	c.337G>T	missense_variant	MODERATE	Uncertain significance	23.1	0	5.23049e-05	0	0	0	nitroglycerin
X	154535963	rs138687036	G	A	G6PD	ENST00000393562.10	p.Arg81Cys	c.241C>T	missense_variant	MODERATE	Pathogenic	23.7	0.01	3.48809e-05	1.22986e-05	0	0	nitroglycerin
X	154535984	rs781848254	G	A	G6PD	ENST00000393562.10	p.Arg74Cys	c.220C>T	missense_variant	MODERATE	Uncertain significance	23.9	0	3.49125e-05	1.56401e-05	0	0	nitroglycerin
X	154536002	rs1050828	C	T	G6PD	ENST00000393562.10	p.Val68Met	c.202G>A	missense_variant	MODERATE	Pathogenic/Likely pathogenic	23.9	0.02	0.122771	7.37317e-05	319	0	nitroglycerin
X	154536168	rs78478128	G	C	G6PD	ENST00000393562.10	p.Ala44Gly	c.131C>G	missense_variant	MODERATE	Pathogenic	29.9	0.01	1.74984e-05	0	0	0	nitroglycerin
7	99758144	rs1815225431	T	TTAGAC	CYP3A4	ENST00000651514.1	p.Ser501ValfsTer2	c.1500_1501insGTCTA	frameshift_variant	HIGH		20.1		1.33447e-05	0	0	0	rivaroxaban,morphine,nicardipine,fentanyl,midazolam
7	99758188	rs1815228578	T	C	CYP3A4	ENST00000651514.1	p.Glu486Gly	c.1457A>G	missense_variant	MODERATE		20.7		1.33458e-05	0	0	0	rivaroxaban,morphine,nicardipine,fentanyl,midazolam
7	99758221	rs1281816635	A	AG	CYP3A4	ENST00000651514.1	p.Leu475ProfsTer20	c.1423dup	frameshift_variant	HIGH		24.1		5.3406e-05	0	0	0	rivaroxaban,morphine,nicardipine,fentanyl,midazolam
7	99760820	rs370772300	T	C	CYP3A4	ENST00000651514.1	p.Gln472Arg	c.1415A>G	missense_variant	MODERATE		27	0.04	5.33874e-05	0	0	0	rivaroxaban,morphine,nicardipine,fentanyl,midazolam
7	99760901	rs4986910	A	G	CYP3A4	ENST00000651514.1	p.Met445Thr	c.1334T>C	missense_variant	MODERATE		24.1	0.03	0.0010659	0.0071368	0	33	rivaroxaban,morphine,nicardipine,fentanyl,midazolam
7	99760902	rs1429995030	T	C	CYP3A4	ENST00000651514.1	p.Met445Val	c.1333A>G	missense_variant	MODERATE		24.4	0	2.66866e-05	0	0	0	rivaroxaban,morphine,nicardipine,fentanyl,midazolam
7	99762047	rs4986909	G	A	CYP3A4	ENST00000651514.1	p.Pro416Leu	c.1247C>T	missense_variant	MODERATE		24.7	0.01	5.33063e-05	0.000191529	0	1	rivaroxaban,morphine,nicardipine,fentanyl,midazolam
7	99762071	rs368005287	C	T	CYP3A4	ENST00000651514.1	p.Trp408Ter	c.1223G>A	stop_gained	HIGH		38		1.33568e-05	6.77973e-06	0	0	rivaroxaban,morphine,nicardipine,fentanyl,midazolam
7	99762078	rs1815348404	T	A	CYP3A4	ENST00000651514.1	p.Lys406Ter	c.1216A>T	stop_gained	HIGH		32		1.33486e-05	0	0	0	rivaroxaban,morphine,nicardipine,fentanyl,midazolam
7	99762129	rs749459749	G	A	CYP3A4	ENST00000651514.1	p.Pro389Ser	c.1165C>T	missense_variant	MODERATE		22.9	0.01	1.33551e-05	2.54237e-06	0	0	rivaroxaban,morphine,nicardipine,fentanyl,midazolam
7	99762170	rs1305164214	C	A	CYP3A4	ENST00000651514.1	p.Arg375Met	c.1124G>T	missense_variant	MODERATE		24.3		1.33561e-05	0	0	0	rivaroxaban,morphine,nicardipine,fentanyl,midazolam
7	99763875	rs1302998762	C	G	CYP3A4	ENST00000651514.1	p.Asp336His	c.1006G>C	missense_variant	MODERATE		23.9	0	4.00545e-05	0	0	0	rivaroxaban,morphine,nicardipine,fentanyl,midazolam
7	99763877	rs368296206	A	G	CYP3A4	ENST00000651514.1	p.Ile335Thr	c.1004T>C	missense_variant	MODERATE		24.4	0	0.000186956	2.79666e-05	0	0	rivaroxaban,morphine,nicardipine,fentanyl,midazolam
7	99763952	rs751246524	G	T	CYP3A4	ENST00000651514.1	p.Thr310Lys	c.929C>A	missense_variant	MODERATE		24.6	0	8.01004e-05	0	0	0	rivaroxaban,morphine,nicardipine,fentanyl,midazolam
7	99763952	rs751246524	G	A	CYP3A4	ENST00000651514.1	p.Thr310Met	c.929C>T	missense_variant	MODERATE		25	0.02	0.000106801	0	0	0	rivaroxaban,morphine,nicardipine,fentanyl,midazolam
7	99763955	rs375997724	G	A	CYP3A4	ENST00000651514.1	p.Thr309Ile	c.926C>T	missense_variant	MODERATE		25.3		1.33526e-05	0	0	0	rivaroxaban,morphine,nicardipine,fentanyl,midazolam
7	99763968	rs71581996	C	A	CYP3A4	ENST00000651514.1	p.Ala305Ser	c.913G>T	missense_variant	MODERATE		24.9	0.01	2.67237e-05	2.11881e-05	0	0	rivaroxaban,morphine,nicardipine,fentanyl,midazolam
7	99764007	rs540702483	C	T	CYP3A4	ENST00000651514.1	p.Asp292Asn	c.874G>A	missense_variant	MODERATE		23.3	0.01	9.33184e-05	2.45796e-05	0	0	rivaroxaban,morphine,nicardipine,fentanyl,midazolam
7	99766427	rs1368114928	A	G	CYP3A4	ENST00000651514.1	p.Leu272Pro	c.815T>C	missense_variant	MODERATE		29.8	0	4.00673e-05	0	0	0	rivaroxaban,morphine,nicardipine,fentanyl,midazolam
7	99766440	rs138105638	G	A	CYP3A4	ENST00000651514.1	p.Arg268Ter	c.802C>T	stop_gained	HIGH		35		5.34488e-05	3.22133e-05	0	0	rivaroxaban,morphine,nicardipine,fentanyl,midazolam
7	99767157	rs1815495815	C	A	CYP3A4	ENST00000651514.1	p.Glu258Ter	c.772G>T	stop_gained	HIGH		33		1.33779e-05	0	0	0	rivaroxaban,morphine,nicardipine,fentanyl,midazolam
7	99767183	rs369797181	A	T	CYP3A4	ENST00000651514.1	p.Leu249Ter	c.746T>A	stop_gained	HIGH		34		2.6698e-05	2.71436e-05	0	0	rivaroxaban,morphine,nicardipine,fentanyl,midazolam
7	99767207	rs945611939	AAC	A	CYP3A4	ENST00000651514.1	p.Phe241SerfsTer36	c.720_721del	frameshift_variant	HIGH		23		5.34888e-05	4.41343e-05	0	0	rivaroxaban,morphine,nicardipine,fentanyl,midazolam
7	99768376	rs768320602	C	CA	CYP3A4	ENST00000651514.1	p.Leu216PhefsTer19	c.647dup	frameshift_variant	HIGH		22.8		0.000147071	8.47583e-07	0	0	rivaroxaban,morphine,nicardipine,fentanyl,midazolam
7	99768470	rs12721627	G	C	CYP3A4	ENST00000651514.1	p.Thr185Ser	c.554C>G	missense_variant	MODERATE		22.9	0	1.33284e-05	8.47504e-07	0	0	rivaroxaban,morphine,nicardipine,fentanyl,midazolam
7	99769805	rs57409622	G	A	CYP3A4	ENST00000651514.1	p.Arg162Trp	c.484C>T	missense_variant	MODERATE		22.2	0	0.00376181	3.47492e-05	0	0	rivaroxaban,morphine,nicardipine,fentanyl,midazolam
7	99770138	rs776078249	C	G	CYP3A4	ENST00000651514.1	p.Ser139Thr	c.416G>C	missense_variant	MODERATE		20.8	0.03	8.0171e-05	0	0	0	rivaroxaban,morphine,nicardipine,fentanyl,midazolam
7	99770153	rs376124415	G	C	CYP3A4	ENST00000651514.1	p.Ser134Cys	c.401C>G	missense_variant	MODERATE		24.3	0.01	4.00759e-05	0	0	0	rivaroxaban,morphine,nicardipine,fentanyl,midazolam
7	99770165	rs72552799	C	T	CYP3A4	ENST00000651514.1	p.Arg130Gln	c.389G>A	missense_variant	MODERATE		23	0	1.3338e-05	0.000287345	0	1	rivaroxaban,morphine,nicardipine,fentanyl,midazolam
7	99770166	rs778013004	G	A	CYP3A4	ENST00000651514.1	p.Arg130Ter	c.388C>T	stop_gained	HIGH		29.8		4.00844e-05	1.10193e-05	0	0	rivaroxaban,morphine,nicardipine,fentanyl,midazolam
7	99770166	rs778013004	G	C	CYP3A4	ENST00000651514.1	p.Arg130Gly	c.388C>G	missense_variant	MODERATE		20.3		1.33615e-05	0	0	0	rivaroxaban,morphine,nicardipine,fentanyl,midazolam
7	99772594	rs774082727	C	T	CYP3A4	ENST00000651514.1	p.Arg105Gln	c.314G>A	missense_variant	MODERATE		24.5	0.01	2.67358e-05	4.49418e-05	0	0	rivaroxaban,morphine,nicardipine,fentanyl,midazolam
7	99772626	rs752756881	TA	T	CYP3A4	ENST00000651514.1	p.Leu94GlnfsTer2	c.281del	frameshift_variant	HIGH		25		1.33529e-05	5.93464e-06	0	0	rivaroxaban,morphine,nicardipine,fentanyl,midazolam
7	99772637	rs763972158	T	G	CYP3A4	ENST00000651514.1	p.Lys91Gln	c.271A>C	missense_variant	MODERATE		24.3	0	1.33543e-05	0	0	0	rivaroxaban,morphine,nicardipine,fentanyl,midazolam
7	99778079	rs56324128	C	T	CYP3A4	ENST00000651514.1	p.Gly56Asp	c.167G>A	missense_variant	MODERATE		25.3	0	4.00406e-05	0.000677684	0	1	rivaroxaban,morphine,nicardipine,fentanyl,midazolam
7	99780023	rs897005504	G	A	CYP3A4	ENST00000651514.1	p.Pro45Leu	c.134C>T	missense_variant	MODERATE		23.5	0.01	5.34316e-05	0	0	0	rivaroxaban,morphine,nicardipine,fentanyl,midazolam
7	99780038	rs770725289	C	T	CYP3A4	ENST00000651514.1	p.Gly40Glu	c.119G>A	missense_variant	MODERATE		23.4	0	1.33604e-05	0	0	0	rivaroxaban,morphine,nicardipine,fentanyl,midazolam
7	99784050	rs201431447	G	A	CYP3A4	ENST00000651514.1	p.Thr11Ile	c.32C>T	missense_variant	MODERATE		22.9	0	2.6651e-05	0.000180517	0	0	rivaroxaban,morphine,nicardipine,fentanyl,midazolam
7	99784074	rs1433650597	A	G	CYP3A4	ENST00000651514.1	p.Leu3Pro	c.8T>C	missense_variant	MODERATE		20.3	0.01	2.6688e-05	6.18767e-05	0	0	rivaroxaban,morphine,nicardipine,fentanyl,midazolam
7	99707831	rs746241801	T	G	CYP3A7	ENST00000336374.4	p.Lys466Thr	c.1397A>C	missense_variant	MODERATE		23.5		1.33494e-05	0	0	0	fentanyl,midazolam
7	99707948	rs1337190499	A	G	CYP3A7	ENST00000336374.4	p.Ile427Thr	c.1280T>C	missense_variant	MODERATE		22.5	0.02	1.33515e-05	0	0	0	fentanyl,midazolam
7	99707960	rs199660092	T	A	CYP3A7	ENST00000336374.4	p.Asn423Ile	c.1268A>T	missense_variant	MODERATE		25.3	0	2.67008e-05	6.44157e-05	0	0	fentanyl,midazolam
7	99707963	rs1311406783	T	C	CYP3A7	ENST00000336374.4	p.Lys422Arg	c.1265A>G	missense_variant	MODERATE		21.8	0.02	1.33476e-05	0	0	0	fentanyl,midazolam
7	99709056	rs1173730230	G	T	CYP3A7	ENST00000336374.4	p.Pro411His	c.1232C>A	missense_variant	MODERATE		23.5	0	4.00588e-05	0	0	0	fentanyl,midazolam
7	99709062	rs2257401	G	C	CYP3A7	ENST00000336374.4	p.Thr409Arg	c.1226C>G	missense_variant	MODERATE		20.7	0.01	0.543889	0.0844787	11177	4250	fentanyl,midazolam
7	99709086	rs143401162	A	G	CYP3A7	ENST00000336374.4	p.Leu401Pro	c.1202T>C	missense_variant	MODERATE		24.4	0	0.000226975	0	1	0	fentanyl,midazolam
7	99709185	rs148369346	G	T	CYP3A7	ENST00000336374.4	p.Pro368Gln	c.1103C>A	missense_variant	MODERATE		22.8	0.01	5.34117e-05	0	0	0	fentanyl,midazolam
7	99709246	rs1340630761	C	T	CYP3A7	ENST00000336374.4	p.Asp348Asn	c.1042G>A	missense_variant	MODERATE		21		1.33504e-05	0	0	0	fentanyl,midazolam
7	99709249	rs1312084131	A	G	CYP3A7	ENST00000336374.4	p.Tyr347His	c.1039T>C	missense_variant	MODERATE		24.6	0.01	2.66909e-05	8.47538e-07	0	0	fentanyl,midazolam
7	99710754	rs778224174	A	G	CYP3A7	ENST00000336374.4	p.Ile335Thr	c.1004T>C	missense_variant	MODERATE		23.1	0	0.000120173	0	0	0	fentanyl,midazolam
7	99710775	rs1242296036	T	C	CYP3A7	ENST00000336374.4	p.Gln328Arg	c.983A>G	missense_variant	MODERATE		23.8	0	1.3349e-05	1.2713e-05	0	0	fentanyl,midazolam
7	99710785	rs1046639579	G	T	CYP3A7	ENST00000336374.4	p.Pro325Thr	c.973C>A	missense_variant	MODERATE		22.7	0	4.0063e-05	8.47529e-07	0	0	fentanyl,midazolam
7	99710814	rs918800257	G	A	CYP3A7	ENST00000336374.4	p.Ser315Phe	c.944C>T	missense_variant	MODERATE	Uncertain significance	22.4	0	1.33508e-05	8.4754e-07	0	0	fentanyl,midazolam
7	99710829	rs61737520	G	T	CYP3A7	ENST00000336374.4	p.Thr310Lys	c.929C>A	missense_variant	MODERATE		22.4	0	0.00115966	0	0	0	fentanyl,midazolam
7	99710829	rs61737520	G	A	CYP3A7	ENST00000336374.4	p.Thr310Met	c.929C>T	missense_variant	MODERATE		22.5	0.02	0.000119965	8.47557e-06	0	0	fentanyl,midazolam
7	99710862	rs1813722535	G	C	CYP3A7	ENST00000336374.4	p.Ser299Ter	c.896C>G	stop_gained	HIGH		36		1.33522e-05	0	0	0	fentanyl,midazolam
7	99710889	rs749883684	A	C	CYP3A7	ENST00000336374.4	p.Leu290Arg	c.869T>G	missense_variant	MODERATE	Uncertain significance	24	0	0.000186886	1.69524e-06	0	0	fentanyl,midazolam
7	99713468	rs1005364493	C	A	CYP3A7	ENST00000336374.4		c.865+1G>T	splice_donor_variant	HIGH		29.5		6.67789e-05	8.47792e-07	0	0	fentanyl,midazolam
7	99713507	rs200663057	A	T	CYP3A7	ENST00000336374.4	p.Ile276Asn	c.827T>A	missense_variant	MODERATE		25.3	0	1.33365e-05	0.000100885	0	0	fentanyl,midazolam
7	99713507	rs200663057	A	G	CYP3A7	ENST00000336374.4	p.Ile276Thr	c.827T>C	missense_variant	MODERATE		24.2	0	5.34331e-05	4.23884e-05	0	0	fentanyl,midazolam
7	99713519	rs1399737599	A	C	CYP3A7	ENST00000336374.4	p.Leu272Arg	c.815T>G	missense_variant	MODERATE		26		1.33565e-05	0	0	0	fentanyl,midazolam
7	99714661	rs778193209	G	A	CYP3A7	ENST00000336374.4	p.Pro231Leu	c.692C>T	missense_variant	MODERATE		22.6	0.02	1.33726e-05	4.23969e-06	0	0	fentanyl,midazolam
7	99714663	rs1351521996	GGT	G	CYP3A7	ENST00000336374.4	p.Thr230ProfsTer4	c.688_689del	frameshift_variant	HIGH		20.6		1.33779e-05	0	0	0	fentanyl,midazolam
7	99715859	rs116804692	C	G	CYP3A7	ENST00000336374.4	p.Gly190Ala	c.569G>C	missense_variant	MODERATE		24	0.01	1.33312e-05	0	0	0	fentanyl,midazolam
7	99717176	rs1358976355	C	T	CYP3A7	ENST00000336374.4		c.521+1G>A	splice_donor_variant	HIGH		27.5		1.33511e-05	1.69521e-06	0	0	fentanyl,midazolam
7	99717214	rs375289012	G	A	CYP3A7	ENST00000336374.4	p.Arg162Trp	c.484C>T	missense_variant	MODERATE	Uncertain significance	23.2	0	4.00791e-05	6.78059e-05	0	0	fentanyl,midazolam
7	99717228	rs1813992194	A	G	CYP3A7	ENST00000336374.4	p.Val157Ala	c.470T>C	missense_variant	MODERATE		23.7	0.01	1.33501e-05	0	0	0	fentanyl,midazolam
7	99717231	rs1313340520	A	T	CYP3A7	ENST00000336374.4	p.Leu156Ter	c.467T>A	stop_gained	HIGH		37		1.33511e-05	4.23778e-06	0	0	fentanyl,midazolam
7	99717540	rs139250712	C	T	CYP3A7	ENST00000336374.4	p.Gly140Arg	c.418G>A	missense_variant	MODERATE		25.2	0.02	0.000226679	2.62764e-05	0	0	fentanyl,midazolam
7	99717551	rs1352579690	G	A	CYP3A7	ENST00000336374.4	p.Thr136Ile	c.407C>T	missense_variant	MODERATE		23.1	0.01	4.00523e-05	8.47598e-07	0	0	fentanyl,midazolam
7	99717572	rs373559144	A	T	CYP3A7	ENST00000336374.4	p.Ile129Lys	c.386T>A	missense_variant	MODERATE		23.3	0	2.67044e-05	5.08555e-06	0	0	fentanyl,midazolam
7	99720317	rs574715990	C	T	CYP3A7	ENST00000336374.4	p.Arg105Gln	c.314G>A	missense_variant	MODERATE		24.4	0.01	0.000213419	1.78019e-05	0	0	fentanyl,midazolam
7	99720318	rs116248418	G	A	CYP3A7	ENST00000336374.4	p.Arg105Trp	c.313C>T	missense_variant	MODERATE		25.7	0	0.000680435	9.32483e-06	0	0	fentanyl,midazolam
7	99722323	rs149819141	C	T	CYP3A7	ENST00000336374.4	p.Cys64Tyr	c.191G>A	missense_variant	MODERATE		22.1	0	9.34804e-05	0	0	0	fentanyl,midazolam
7	99731115	rs1391188551	C	T	CYP3A7	ENST00000336374.4	p.Gly37Arg	c.109G>A	missense_variant	MODERATE		21.5		1.33543e-05	0	0	0	fentanyl,midazolam
7	99735026	rs1237840597	T	C	CYP3A7	ENST00000336374.4	p.Tyr23Cys	c.68A>G	missense_variant	MODERATE		24.3		1.33479e-05	0	0	0	fentanyl,midazolam
7	99735059	rs147214093	C	A	CYP3A7	ENST00000336374.4	p.Trp12Leu	c.35G>T	missense_variant	MODERATE	Uncertain significance	22.9	0.03	0.00109266	8.47468e-07	1	0	fentanyl,midazolam
7	99735060	rs1421352133	A	C	CYP3A7	ENST00000336374.4	p.Trp12Gly	c.34T>G	missense_variant	MODERATE		24.4	0	1.33444e-05	0	0	0	fentanyl,midazolam
3	121894577	rs144204406	C	T	SLC15A2	ENST00000489711.6	p.Ser34Phe	c.101C>T	missense_variant	MODERATE		23.5	0.04	4.00737e-05	0	0	0	warfarin
3	121896412	rs773729056	T	C	SLC15A2	ENST00000489711.6	p.Cys38Arg	c.112T>C	missense_variant	MODERATE	Uncertain significance	28.1	0.01	1.33476e-05	3.22297e-05	0	0	warfarin
3	121896425	rs192955628	A	G	SLC15A2	ENST00000489711.6	p.Tyr42Cys	c.125A>G	missense_variant	MODERATE	Uncertain significance	29.5	0	0.000146573	8.47554e-07	0	0	warfarin
3	121896434	rs751420362	G	A	SLC15A2	ENST00000489711.6	p.Ser45Asn	c.134G>A	missense_variant	MODERATE		23.8	0	1.33476e-05	0	0	0	warfarin
3	121896440	rs576461255	C	G	SLC15A2	ENST00000489711.6	p.Ala47Gly	c.140C>G	missense_variant	MODERATE	Uncertain significance	21.9	0.04	0.000199904	8.47475e-07	0	0	warfarin
3	121896448	rs1011483074	G	T	SLC15A2	ENST00000489711.6	p.Val50Leu	c.148G>T	missense_variant	MODERATE		24.2	0.04	1.33479e-05	7.11863e-05	0	0	warfarin
3	121896465	rs184867921	C	G	SLC15A2	ENST00000489711.6	p.Cys55Trp	c.165C>G	missense_variant	MODERATE		22.6	0	8.01154e-05	8.47504e-07	0	0	warfarin
3	121896466	rs778884331	G	A	SLC15A2	ENST00000489711.6	p.Glu56Lys	c.166G>A	missense_variant	MODERATE		31	0	0.000106829	2.03396e-05	0	0	warfarin
3	121896470	rs1920305	G	A	SLC15A2	ENST00000489711.6	p.Arg57His	c.170G>A	missense_variant	MODERATE		31	0	1.3328e-05	1.77981e-05	0	0	warfarin
3	121896473	rs778421400	T	C	SLC15A2	ENST00000489711.6	p.Phe58Ser	c.173T>C	missense_variant	MODERATE		29.9	0	1.33476e-05	1.10177e-05	0	0	warfarin
3	121896493	rs151029304	G	T	SLC15A2	ENST00000489711.6	p.Ala65Ser	c.193G>T	missense_variant	MODERATE		36	0.04	0.00013354	0.000527391	0	0	warfarin
3	121897391	rs1234439733	T	C	SLC15A2	ENST00000489711.6	p.Val66Ala	c.197T>C	missense_variant	MODERATE		25.8		1.3344e-05	0	0	0	warfarin
3	121897414	rs752943810	T	G	SLC15A2	ENST00000489711.6	p.Phe74Val	c.220T>G	missense_variant	MODERATE		24.3	0.01	2.66944e-05	0	0	0	warfarin
3	121897436	rs1709438825	C	T	SLC15A2	ENST00000489711.6	p.Thr81Ile	c.242C>T	missense_variant	MODERATE		23		1.33536e-05	0	0	0	warfarin
3	121897451	rs1444513254	A	G	SLC15A2	ENST00000489711.6	p.Tyr86Cys	c.257A>G	missense_variant	MODERATE		29	0	1.33672e-05	1.18646e-05	0	0	warfarin
3	121897468	rs1709440600	C	T	SLC15A2	ENST00000489711.6	p.Leu92Phe	c.274C>T	missense_variant	MODERATE		23.2		1.33529e-05	0	0	0	warfarin
3	121897481	rs1396419253	C	T	SLC15A2	ENST00000489711.6	p.Thr96Ile	c.287C>T	missense_variant	MODERATE		23.4		1.33526e-05	0	0	0	warfarin
3	121897495	rs927741720	G	A	SLC15A2	ENST00000489711.6	p.Ala101Thr	c.301G>A	missense_variant	MODERATE		28.6	0	1.33529e-05	0	0	0	warfarin
3	121911585	rs747718082	A	G	SLC15A2	ENST00000489711.6	p.Tyr116Cys	c.347A>G	missense_variant	MODERATE		27.1	0.01	2.67016e-05	1.69565e-05	0	0	warfarin
3	121913037	rs759936043	G	A	SLC15A2	ENST00000489711.6	p.Gly149Ser	c.445G>A	missense_variant	MODERATE		28.7	0	1.33568e-05	2.03544e-05	0	0	warfarin
3	121913050	rs1476993784	T	C	SLC15A2	ENST00000489711.6	p.Ile153Thr	c.458T>C	missense_variant	MODERATE		26.9	0	2.66887e-05	8.47649e-07	0	0	warfarin
3	121913065	rs752955465	G	A	SLC15A2	ENST00000489711.6	p.Gly158Glu	c.473G>A	missense_variant	MODERATE		27.8	0	2.66966e-05	9.7474e-05	0	0	warfarin
3	121913086	rs1410573693	C	T	SLC15A2	ENST00000489711.6	p.Ala165Val	c.494C>T	missense_variant	MODERATE		27.6		1.33522e-05	0	0	0	warfarin
3	121913098	rs1418841813	G	A	SLC15A2	ENST00000489711.6	p.Gly169Glu	c.506G>A	missense_variant	MODERATE		27.6	0	1.33472e-05	0	0	0	warfarin
3	121913106	rs1418850100	T	C	SLC15A2	ENST00000489711.6	p.Phe172Leu	c.514T>C	missense_variant	MODERATE		29.4	0	1.3354e-05	0	0	0	warfarin
3	121915236	rs371451053	C	T	SLC15A2	ENST00000489711.6	p.Arg180Trp	c.538C>T	missense_variant	MODERATE		32	0	2.67201e-05	9.33553e-06	0	0	warfarin
3	121915282	rs1037720115	G	A	SLC15A2	ENST00000489711.6	p.Ser195Asn	c.584G>A	missense_variant	MODERATE		27		1.33751e-05	0	0	0	warfarin
3	121915306	rs373759482	C	A	SLC15A2	ENST00000489711.6	p.Pro203His	c.608C>A	missense_variant	MODERATE		27.6	0	4.2331e-05	9.36017e-06	0	0	warfarin
3	121915633	rs1487429824	G	A	SLC15A2	ENST00000489711.6	p.Gly213Arg	c.637G>A	missense_variant	MODERATE		33		1.33522e-05	0	0	0	warfarin
3	121915676	rs1302337085	T	A	SLC15A2	ENST00000489711.6	p.Leu227His	c.680T>A	missense_variant	MODERATE		29.7	0	1.33479e-05	5.08747e-06	0	0	warfarin
3	121915687	rs942168315	G	T	SLC15A2	ENST00000489711.6	p.Ala231Ser	c.691G>T	missense_variant	MODERATE		23.4		1.33551e-05	0	0	0	warfarin
3	121922238	rs1710020221	G	A	SLC15A2	ENST00000489711.6	p.Ser239Asn	c.716G>A	missense_variant	MODERATE		23.4		1.33476e-05	0	0	0	warfarin
3	121922258	rs372046886	C	A	SLC15A2	ENST00000489711.6	p.Pro246Thr	c.736C>A	missense_variant	MODERATE		23.5	0.01	4.00427e-05	1.69517e-06	0	0	warfarin
3	121922274	rs141330092	T	C	SLC15A2	ENST00000489711.6	p.Ile251Thr	c.752T>C	missense_variant	MODERATE		27	0	4.00331e-05	1.86465e-05	0	0	warfarin
3	121922776	rs766556713	T	C	SLC15A2	ENST00000489711.6	p.Phe261Ser	c.782T>C	missense_variant	MODERATE		28.3	0	2.6698e-05	2.54476e-06	0	0	warfarin
3	121922779	rs377297802	C	G	SLC15A2	ENST00000489711.6	p.Ala262Gly	c.785C>G	missense_variant	MODERATE		25.1	0	0.000106792	0	0	0	warfarin
3	121922791	rs778421141	G	A	SLC15A2	ENST00000489711.6	p.Arg266His	c.797G>A	missense_variant	MODERATE		32	0	6.67575e-05	5.68064e-05	0	0	warfarin
3	121922802	rs373407801	C	T	SLC15A2	ENST00000489711.6	p.Arg270Cys	c.808C>T	missense_variant	MODERATE		29.5	0	0.000574068	2.62815e-05	0	0	warfarin
3	121922803	rs376349271	G	A	SLC15A2	ENST00000489711.6	p.Arg270His	c.809G>A	missense_variant	MODERATE		24	0.02	1.33465e-05	3.39028e-06	0	0	warfarin
3	121922823	rs145317059	C	T	SLC15A2	ENST00000489711.6	p.Arg277Ter	c.829C>T	stop_gained	HIGH		38		0.000879531	3.30542e-05	0	0	warfarin
3	121922824	rs774984863	G	A	SLC15A2	ENST00000489711.6	p.Arg277Gln	c.830G>A	missense_variant	MODERATE		24.2	0	1.33451e-05	1.35604e-05	0	0	warfarin
3	121923046	rs1710039108	C	T	SLC15A2	ENST00000489711.6	p.Leu292Phe	c.874C>T	missense_variant	MODERATE		25.6	0	1.33476e-05	8.47611e-07	0	0	warfarin
3	121923115	rs748019407	C	T	SLC15A2	ENST00000489711.6	p.Leu315Phe	c.943C>T	missense_variant	MODERATE		27.1	0	1.3349e-05	2.37313e-05	0	0	warfarin
3	121923228	rs201507226	C	T	SLC15A2	ENST00000489711.6	p.Arg322Ter	c.964C>T	stop_gained	HIGH		40		1.33333e-05	4.23778e-06	0	0	warfarin
3	121924370	rs765554353	C	T	SLC15A2	ENST00000489711.6	p.Pro341Leu	c.1022C>T	missense_variant	MODERATE		27.3	0	9.35129e-05	2.54326e-06	0	0	warfarin
3	121924381	rs138914589	C	G	SLC15A2	ENST00000489711.6	p.Gln345Glu	c.1033C>G	missense_variant	MODERATE		28.2	0.03	2.6728e-05	0.000157723	0	0	warfarin
3	121925003	rs778014741	G	A	SLC15A2	ENST00000489711.6	p.Arg365His	c.1094G>A	missense_variant	MODERATE		23.5	0.01	1.33597e-05	7.6319e-06	0	0	warfarin
3	121925030	rs770259826	T	C	SLC15A2	ENST00000489711.6	p.Phe374Ser	c.1121T>C	missense_variant	MODERATE		31	0	6.68932e-05	0	0	0	warfarin
3	121925033	rs1339657136	C	T	SLC15A2	ENST00000489711.6	p.Ser375Leu	c.1124C>T	missense_variant	MODERATE		26.9	0	6.70098e-05	5.14209e-06	0	0	warfarin
3	121925034	rs780584829	G	A	SLC15A2	ENST00000489711.6		c.1124+1G>A	splice_donor_variant	HIGH		34		1.34005e-05	4.28308e-06	0	0	warfarin
3	121927787	rs1374743966	T	C	SLC15A2	ENST00000489711.6	p.Ile385Thr	c.1154T>C	missense_variant	MODERATE		24.1	0.04	1.3344e-05	8.47593e-07	0	0	warfarin
3	121927793	rs779956896	C	T	SLC15A2	ENST00000489711.6	p.Ala387Val	c.1160C>T	missense_variant	MODERATE		24.1	0	2.66937e-05	3.30581e-05	0	0	warfarin
3	121927814	rs771680786	C	T	SLC15A2	ENST00000489711.6	p.Ala394Val	c.1181C>T	missense_variant	MODERATE		25	0.01	2.6703e-05	2.6281e-05	0	0	warfarin
3	121928478	rs1008148558	G	T	SLC15A2	ENST00000489711.6	p.Ala422Ser	c.1264G>T	missense_variant	MODERATE		22.9		1.33454e-05	0	0	0	warfarin
3	121929349	rs539838680	G	A	SLC15A2	ENST00000489711.6		c.1553+1G>A	splice_donor_variant	HIGH		31		1.33262e-05	0	0	0	warfarin
3	121939417	rs759433421	G	A	SLC15A2	ENST00000489711.6	p.Trp610Ter	c.1830G>A	stop_gained	HIGH		42		1.36578e-05	3.95175e-05	0	0	warfarin
3	121939427	rs1451266228	C	T	SLC15A2	ENST00000489711.6	p.Gln614Ter	c.1840C>T	stop_gained	HIGH		41		1.369e-05	0	0	0	warfarin
3	121939434	rs1199792473	C	A	SLC15A2	ENST00000489711.6	p.Ala616Asp	c.1847C>A	missense_variant	MODERATE		22.5	0	2.74522e-05	8.61545e-07	0	0	warfarin
3	121939442	rs1396143251	A	G	SLC15A2	ENST00000489711.6	p.Thr619Ala	c.1855A>G	missense_variant	MODERATE		25.9	0	1.38271e-05	2.59998e-06	0	0	warfarin
3	121939493	rs760804182	C	G	SLC15A2	ENST00000489711.6	p.Gln636Glu	c.1906C>G	missense_variant	MODERATE		24.7	0	8.62589e-05	0	0	0	warfarin
3	121940453	rs745365197	G	A	SLC15A2	ENST00000489711.6	p.Val660Met	c.1978G>A	missense_variant	MODERATE	Uncertain significance	31	0	1.33504e-05	3.05096e-05	0	0	warfarin
3	121940465	rs372281120	G	T	SLC15A2	ENST00000489711.6	p.Ala664Ser	c.1990G>T	missense_variant	MODERATE		29.2		4.00566e-05	0	0	0	warfarin
3	121940489	rs1367678763	G	T	SLC15A2	ENST00000489711.6		c.2013+1G>T	splice_donor_variant	HIGH		34		2.67351e-05	0	0	0	warfarin
3	121940837	rs368822521	G	A	SLC15A2	ENST00000489711.6	p.Glu674Lys	c.2020G>A	missense_variant	MODERATE		32	0	1.33751e-05	2.37464e-05	0	0	warfarin
3	121940891	rs947867145	A	G	SLC15A2	ENST00000489711.6	p.Met692Val	c.2074A>G	missense_variant	MODERATE		25	0.02	5.34316e-05	0	0	0	warfarin
3	121940899	rs760315124	C	G	SLC15A2	ENST00000489711.6	p.Tyr694Ter	c.2082C>G	stop_gained	HIGH		37		2.66959e-05	2.96602e-05	0	0	warfarin
3	121940904	rs1384488980	A	G	SLC15A2	ENST00000489711.6	p.Tyr696Cys	c.2087A>G	missense_variant	MODERATE		29.5	0.01	1.33522e-05	5.08462e-06	0	0	warfarin
3	121940930	rs138745887	C	T	SLC15A2	ENST00000489711.6	p.Arg705Trp	c.2113C>T	missense_variant	MODERATE		22.5	0	3.99851e-05	9.06792e-05	0	0	warfarin
3	121940963	rs370371756	C	T	SLC15A2	ENST00000489711.6	p.Gln716Ter	c.2146C>T	stop_gained	HIGH		36		1.33262e-05	6.1864e-05	0	0	warfarin
3	121940999	rs927125903	A	T	SLC15A2	ENST00000489711.6	p.Lys728Ter	c.2182A>T	stop_gained	HIGH		39		6.67521e-05	0	0	0	warfarin
10	94762797	rs1354294789	C	A	CYP2C19	ENST00000371321.9	p.Pro31His	c.92C>A	missense_variant	MODERATE		20.4	0	1.33518e-05	0	0	0	labetalol,rivaroxaban,lacosamide,fentanyl
10	94762835	rs747911797	C	T	CYP2C19	ENST00000371321.9	p.Gln44Ter	c.130C>T	stop_gained	HIGH		33		1.33486e-05	0	0	0	labetalol,rivaroxaban,lacosamide,fentanyl
10	94775079	rs150045105	G	A	CYP2C19	ENST00000371321.9	p.Val64Met	c.190G>A	missense_variant	MODERATE		24.6	0.03	0.000133451	0	0	0	labetalol,rivaroxaban,lacosamide,fentanyl
10	94775097	rs1848388308	G	T	CYP2C19	ENST00000371321.9	p.Gly70Cys	c.208G>T	missense_variant	MODERATE		25		1.33536e-05	0	0	0	labetalol,rivaroxaban,lacosamide,fentanyl
10	94775106	rs145328984	C	T	CYP2C19	ENST00000371321.9	p.Arg73Cys	c.217C>T	missense_variant	MODERATE		22.7	0.01	0.0025857	8.38959e-05	2	0	labetalol,rivaroxaban,lacosamide,fentanyl
10	94775133	rs1175482704	G	A	CYP2C19	ENST00000371321.9	p.Val82Met	c.244G>A	missense_variant	MODERATE	Uncertain significance	22.4	0.01	2.66902e-05	8.47438e-07	0	0	labetalol,rivaroxaban,lacosamide,fentanyl
10	94775194	rs372985779	T	C	CYP2C19	ENST00000371321.9	p.Leu102Pro	c.305T>C	missense_variant	MODERATE		22.9	0	5.33789e-05	8.47449e-07	0	0	labetalol,rivaroxaban,lacosamide,fentanyl
10	94775220	rs765389862	G	A	CYP2C19	ENST00000371321.9	p.Gly111Arg	c.331G>A	missense_variant	MODERATE		34	0	8.00961e-05	8.4744e-06	0	0	labetalol,rivaroxaban,lacosamide,fentanyl
10	94775393	rs372875966	T	C	CYP2C19	ENST00000371321.9	p.Ile112Thr	c.335T>C	missense_variant	MODERATE		23	0	4.00363e-05	0	0	0	labetalol,rivaroxaban,lacosamide,fentanyl
10	94775408	rs1368744644	G	C	CYP2C19	ENST00000371321.9	p.Gly117Ala	c.350G>C	missense_variant	MODERATE		22.7		1.33486e-05	0	0	0	labetalol,rivaroxaban,lacosamide,fentanyl
10	94775416	rs41291556	T	C	CYP2C19	ENST00000371321.9	p.Trp120Arg	c.358T>C	missense_variant	MODERATE	drug response	26	0	0.000373244	0.00301012	0	11	labetalol,rivaroxaban,lacosamide,fentanyl
10	94775428	rs202170044	C	G	CYP2C19	ENST00000371321.9	p.Arg124Gly	c.370C>G	missense_variant	MODERATE		22.4	0	4.00534e-05	0	0	0	labetalol,rivaroxaban,lacosamide,fentanyl
10	94775429	rs200346442	G	A	CYP2C19	ENST00000371321.9	p.Arg124Gln	c.371G>A	missense_variant	MODERATE		24.3	0	2.66966e-05	5.1694e-05	0	0	labetalol,rivaroxaban,lacosamide,fentanyl
10	94775447	rs150152656	C	T	CYP2C19	ENST00000371321.9	p.Thr130Met	c.389C>T	missense_variant	MODERATE		22.9	0	3.99883e-05	0.000179659	0	0	labetalol,rivaroxaban,lacosamide,fentanyl
10	94775452	rs149590953	C	T	CYP2C19	ENST00000371321.9	p.Arg132Trp	c.394C>T	missense_variant	MODERATE		23.6	0.02	5.33461e-05	0.000103391	0	0	labetalol,rivaroxaban,lacosamide,fentanyl
10	94775453	rs72552267	G	A	CYP2C19	ENST00000371321.9	p.Arg132Gln	c.395G>A	missense_variant	MODERATE	drug response	23.9	0.01	0.000146581	0.000325428	0	1	labetalol,rivaroxaban,lacosamide,fentanyl
10	94775489	rs17884712	G	A	CYP2C19	ENST00000371321.9	p.Arg144His	c.431G>A	missense_variant	MODERATE	drug response	23.7	0.01	0.0130239	2.54248e-05	7	0	labetalol,rivaroxaban,lacosamide,fentanyl
10	94775494	rs1848395899	C	G	CYP2C19	ENST00000371321.9	p.Gln146Glu	c.436C>G	missense_variant	MODERATE		23.5	0.01	1.33515e-05	2.54244e-06	0	0	labetalol,rivaroxaban,lacosamide,fentanyl
10	94775498	rs147453531	A	G	CYP2C19	ENST00000371321.9	p.Glu147Gly	c.440A>G	missense_variant	MODERATE		26.4	0.01	1.33486e-05	8.30531e-05	0	0	labetalol,rivaroxaban,lacosamide,fentanyl
10	94775500	rs148593307	G	A	CYP2C19	ENST00000371321.9	p.Glu148Lys	c.442G>A	missense_variant	MODERATE		27.4		2.66937e-05	0	0	0	labetalol,rivaroxaban,lacosamide,fentanyl
10	94775516	rs949607916	T	C	CYP2C19	ENST00000371321.9	p.Val153Ala	c.458T>C	missense_variant	MODERATE		24.3	0.02	1.33458e-05	4.23756e-06	0	0	labetalol,rivaroxaban,lacosamide,fentanyl
10	94775525	rs1157042274	T	A	CYP2C19	ENST00000371321.9	p.Leu156Ter	c.467T>A	stop_gained	HIGH		41		5.3406e-05	0	0	0	labetalol,rivaroxaban,lacosamide,fentanyl
10	94775539	rs181297724	G	C	CYP2C19	ENST00000371321.9	p.Ala161Pro	c.481G>C	missense_variant	MODERATE		24.8	0	1.33308e-05	0.000197478	0	4	labetalol,rivaroxaban,lacosamide,fentanyl
10	94780498	rs1194178489	G	T	CYP2C19	ENST00000371321.9		c.482-1G>T	splice_acceptor_variant	HIGH		26.7		1.33597e-05	8.47593e-07	0	0	labetalol,rivaroxaban,lacosamide,fentanyl
10	94780514	rs760117208	C	A	CYP2C19	ENST00000371321.9	p.Pro166His	c.497C>A	missense_variant	MODERATE		25.3	0	5.34217e-05	0	0	0	labetalol,rivaroxaban,lacosamide,fentanyl
10	94780544	rs57700608	A	G	CYP2C19	ENST00000371321.9	p.Asn176Ser	c.527A>G	missense_variant	MODERATE		24.1	0.01	2.66937e-05	0.000186451	0	0	labetalol,rivaroxaban,lacosamide,fentanyl
10	94780553	rs1019684880	G	T	CYP2C19	ENST00000371321.9	p.Cys179Phe	c.536G>T	missense_variant	MODERATE		25.9	0.02	2.67101e-05	0	0	0	labetalol,rivaroxaban,lacosamide,fentanyl
10	94780567	rs961342096	C	T	CYP2C19	ENST00000371321.9	p.Gln184Ter	c.550C>T	stop_gained	HIGH		35		2.66987e-05	8.47506e-07	0	0	labetalol,rivaroxaban,lacosamide,fentanyl
10	94780573	rs183701923	C	T	CYP2C19	ENST00000371321.9	p.Arg186Cys	c.556C>T	missense_variant	MODERATE		23.3	0.02	4.00021e-05	9.6617e-05	0	0	labetalol,rivaroxaban,lacosamide,fentanyl
10	94780574	rs140278421	G	C	CYP2C19	ENST00000371321.9	p.Arg186Pro	c.557G>C	missense_variant	MODERATE		23.1	0	0.00169293	1.69505e-06	0	0	labetalol,rivaroxaban,lacosamide,fentanyl
10	94780579	rs370803989	G	A	CYP2C19	ENST00000371321.9	p.Asp188Asn	c.562G>A	missense_variant	MODERATE		23.1	0.04	1.33593e-05	6.187e-05	0	0	labetalol,rivaroxaban,lacosamide,fentanyl
10	94780583	rs373613403	A	G	CYP2C19	ENST00000371321.9	p.Tyr189Cys	c.566A>G	missense_variant	MODERATE		24.7	0.01	2.66909e-05	1.695e-06	0	0	labetalol,rivaroxaban,lacosamide,fentanyl
10	94780583	rs373613403	A	T	CYP2C19	ENST00000371321.9	p.Tyr189Phe	c.566A>T	missense_variant	MODERATE		23.7	0	5.33817e-05	0	0	0	labetalol,rivaroxaban,lacosamide,fentanyl
10	94780610	rs186489608	T	C	CYP2C19	ENST00000371321.9	p.Met198Thr	c.593T>C	missense_variant	MODERATE		22.9	0.02	0.000239904	2.54261e-06	0	0	labetalol,rivaroxaban,lacosamide,fentanyl
10	94780653	rs4986893	G	A	CYP2C19	ENST00000371321.9	p.Trp212Ter	c.636G>A	stop_gained	HIGH	drug response	36		0.000453382	0.000105105	0	0	labetalol,rivaroxaban,lacosamide,fentanyl
10	94781858	rs6413438	C	T	CYP2C19	ENST00000371321.9	p.Pro227Leu	c.680C>T	missense_variant	MODERATE		23.5	0	0.00281515	8.95391e-05	1	0	labetalol,rivaroxaban,lacosamide,fentanyl
10	94781932	rs748628122	C	T	CYP2C19	ENST00000371321.9	p.Gln252Ter	c.754C>T	stop_gained	HIGH		35		1.46186e-05	2.54358e-05	0	0	labetalol,rivaroxaban,lacosamide,fentanyl
10	94781939	rs1178615892	C	T	CYP2C19	ENST00000371321.9	p.Ser254Leu	c.761C>T	missense_variant	MODERATE		21.6	0.01	1.45836e-05	1.0511e-05	0	0	labetalol,rivaroxaban,lacosamide,fentanyl
10	94781962	rs577255883	G	A	CYP2C19	ENST00000371321.9	p.Asp262Asn	c.784G>A	missense_variant	MODERATE		25.3	0.01	1.43012e-05	2.87106e-05	0	0	labetalol,rivaroxaban,lacosamide,fentanyl
10	94781998	rs894663229	G	T	CYP2C19	ENST00000371321.9		c.819+1G>T	splice_donor_variant	HIGH		33		1.42963e-05	1.73987e-06	0	0	labetalol,rivaroxaban,lacosamide,fentanyl
10	94820495	rs59705169	G	C	CYP2C19	ENST00000371321.9		c.820-1G>C	splice_acceptor_variant	HIGH		26		0.000120157	0	0	0	labetalol,rivaroxaban,lacosamide,fentanyl
10	94820581	rs58259047	C	T	CYP2C19	ENST00000371321.9	p.Thr302Ile	c.905C>T	missense_variant	MODERATE		22.2	0.03	1.33465e-05	0	0	0	labetalol,rivaroxaban,lacosamide,fentanyl
10	94820583	rs778617758	A	G	CYP2C19	ENST00000371321.9	p.Ser303Gly	c.907A>G	missense_variant	MODERATE		23.7	0.01	1.33429e-05	2.88122e-05	0	0	labetalol,rivaroxaban,lacosamide,fentanyl
10	94820587	rs745667097	C	G	CYP2C19	ENST00000371321.9	p.Thr304Arg	c.911C>G	missense_variant	MODERATE		22.2	0	1.33444e-05	5.93195e-06	0	0	labetalol,rivaroxaban,lacosamide,fentanyl
10	94820597	rs1849101712	A	T	CYP2C19	ENST00000371321.9	p.Arg307Ser	c.921A>T	missense_variant	MODERATE		23.5		1.3323e-05	0	0	0	labetalol,rivaroxaban,lacosamide,fentanyl
10	94820617	rs756422776	T	G	CYP2C19	ENST00000371321.9	p.Leu314Arg	c.941T>G	missense_variant	MODERATE		23.3	0	1.33426e-05	1.01692e-05	0	0	labetalol,rivaroxaban,lacosamide,fentanyl
10	94820637	rs778852965	G	T	CYP2C19	ENST00000371321.9	p.Ala321Ser	c.961G>T	missense_variant	MODERATE		33	0.01	2.66894e-05	7.20319e-05	0	0	labetalol,rivaroxaban,lacosamide,fentanyl
10	94820638	rs200506574	G	A	CYP2C19	ENST00000371321.9		c.961+1G>A	splice_donor_variant	HIGH		32		1.3344e-05	3.64398e-05	0	0	labetalol,rivaroxaban,lacosamide,fentanyl
10	94842878	rs368758960	C	T	CYP2C19	ENST00000371321.9	p.Arg335Trp	c.1003C>T	missense_variant	MODERATE		22.7	0	9.32761e-05	5.84735e-05	0	0	labetalol,rivaroxaban,lacosamide,fentanyl
10	94842885	rs758787238	C	A	CYP2C19	ENST00000371321.9	p.Pro337His	c.1010C>A	missense_variant	MODERATE		24.1	0	6.67503e-05	0	0	0	labetalol,rivaroxaban,lacosamide,fentanyl
10	94842888	rs568429823	G	T	CYP2C19	ENST00000371321.9	p.Cys338Phe	c.1013G>T	missense_variant	MODERATE		23.1	0	6.66365e-05	1.69487e-06	0	0	labetalol,rivaroxaban,lacosamide,fentanyl
10	94842896	rs770829708	G	C	CYP2C19	ENST00000371321.9	p.Asp341His	c.1021G>C	missense_variant	MODERATE		25.4	0	1.33483e-05	0.000192412	0	0	labetalol,rivaroxaban,lacosamide,fentanyl
10	94842923	rs201509150	G	A	CYP2C19	ENST00000371321.9	p.Ala350Thr	c.1048G>A	missense_variant	MODERATE		25.7	0.01	2.66475e-05	5.2541e-05	0	0	labetalol,rivaroxaban,lacosamide,fentanyl
10	94842933	rs373024844	A	G	CYP2C19	ENST00000371321.9	p.His353Arg	c.1058A>G	missense_variant	MODERATE		23	0	1.33447e-05	3.38974e-05	0	0	labetalol,rivaroxaban,lacosamide,fentanyl
10	94842935	rs747508319	G	A	CYP2C19	ENST00000371321.9	p.Glu354Lys	c.1060G>A	missense_variant	MODERATE		24.8	0	6.66116e-05	4.83036e-05	0	0	labetalol,rivaroxaban,lacosamide,fentanyl
10	94842941	rs1849518550	C	T	CYP2C19	ENST00000371321.9	p.Gln356Ter	c.1066C>T	stop_gained	HIGH		39		1.33469e-05	0	0	0	labetalol,rivaroxaban,lacosamide,fentanyl
10	94843012	rs771120274	C	A	CYP2C19	ENST00000371321.9	p.Tyr379Ter	c.1137C>A	stop_gained	HIGH		34		2.66966e-05	0	0	0	labetalol,rivaroxaban,lacosamide,fentanyl
10	94843023	rs745973813	A	G	CYP2C19	ENST00000371321.9	p.Lys383Arg	c.1148A>G	missense_variant	MODERATE		23.1	0.02	4.00449e-05	0	0	0	labetalol,rivaroxaban,lacosamide,fentanyl
10	94849944	rs1486652484	T	C	CYP2C19	ENST00000371321.9	p.Ser393Pro	c.1177T>C	missense_variant	MODERATE		23.8	0.04	4.0063e-05	0	0	0	labetalol,rivaroxaban,lacosamide,fentanyl
10	94849948	rs761189887	T	C	CYP2C19	ENST00000371321.9	p.Val394Ala	c.1181T>C	missense_variant	MODERATE		23.3		1.33522e-05	0	0	0	labetalol,rivaroxaban,lacosamide,fentanyl
10	94850058	rs748034170	G	C	CYP2C19	ENST00000371321.9	p.Gly431Arg	c.1291G>C	missense_variant	MODERATE		36	0	5.34374e-05	8.47859e-07	0	0	labetalol,rivaroxaban,lacosamide,fentanyl
10	94852736	rs146991374	A	T	CYP2C19	ENST00000371321.9	p.Lys432Ile	c.1295A>T	missense_variant	MODERATE		23.9	0	0.00207956	8.47522e-07	0	0	labetalol,rivaroxaban,lacosamide,fentanyl
10	94852738	rs56337013	C	T	CYP2C19	ENST00000371321.9	p.Arg433Trp	c.1297C>T	missense_variant	MODERATE	drug response	24.3	0.02	1.33508e-05	1.52559e-05	0	0	labetalol,rivaroxaban,lacosamide,fentanyl
10	94852750	rs1437042029	G	T	CYP2C19	ENST00000371321.9	p.Gly437Ter	c.1309G>T	stop_gained	HIGH		43		1.33551e-05	8.47501e-07	0	0	labetalol,rivaroxaban,lacosamide,fentanyl
10	94852765	rs192154563	C	T	CYP2C19	ENST00000371321.9	p.Arg442Cys	c.1324C>T	missense_variant	MODERATE		21.5	0.01	0.000333244	2.20349e-05	0	0	labetalol,rivaroxaban,lacosamide,fentanyl
10	94852766	rs138112316	G	A	CYP2C19	ENST00000371321.9	p.Arg442His	c.1325G>A	missense_variant	MODERATE		23.3	0.03	2.67016e-05	1.35599e-05	0	0	labetalol,rivaroxaban,lacosamide,fentanyl
10	94852766	rs138112316	G	T	CYP2C19	ENST00000371321.9	p.Arg442Leu	c.1325G>T	missense_variant	MODERATE		23.6	0.01	6.67539e-05	8.47495e-07	0	0	labetalol,rivaroxaban,lacosamide,fentanyl
10	94852770	rs1373273817	G	A	CYP2C19	ENST00000371321.9	p.Met443Ile	c.1329G>A	missense_variant	MODERATE		26.4	0	1.33458e-05	8.47475e-07	0	0	labetalol,rivaroxaban,lacosamide,fentanyl
10	94852772	rs1849673942	A	G	CYP2C19	ENST00000371321.9	p.Glu444Gly	c.1331A>G	missense_variant	MODERATE		28.4		1.33543e-05	0	0	0	labetalol,rivaroxaban,lacosamide,fentanyl
10	94852774	rs757947117	C	A	CYP2C19	ENST00000371321.9	p.Leu445Met	c.1333C>A	missense_variant	MODERATE		23.6	0.02	4.00438e-05	0	0	0	labetalol,rivaroxaban,lacosamide,fentanyl
10	94852789	rs1253000953	A	C	CYP2C19	ENST00000371321.9	p.Thr450Pro	c.1348A>C	missense_variant	MODERATE		24.8		1.33558e-05	0	0	0	labetalol,rivaroxaban,lacosamide,fentanyl
10	94852817	rs1849675290	A	C	CYP2C19	ENST00000371321.9	p.Lys459Thr	c.1376A>C	missense_variant	MODERATE		23.6	0	1.33511e-05	5.08487e-06	0	0	labetalol,rivaroxaban,lacosamide,fentanyl
11	7665408	rs776617123	A	G	CYB5R2	ENST00000299498.11	p.Leu266Pro	c.797T>C	missense_variant	MODERATE		31	0	6.6981e-05	0	0	0	isosorbide dinitrate
11	7665432	rs571324748	G	A	CYB5R2	ENST00000299498.11	p.Ala258Val	c.773C>T	missense_variant	MODERATE		23.2	0.03	2.66716e-05	1.27192e-05	0	0	isosorbide dinitrate
11	7665433	rs781526880	C	A	CYB5R2	ENST00000299498.11	p.Ala258Ser	c.772G>T	missense_variant	MODERATE		22.6	0	5.34259e-05	0	0	0	isosorbide dinitrate
11	7665433	rs781526880	C	T	CYB5R2	ENST00000299498.11	p.Ala258Thr	c.772G>A	missense_variant	MODERATE		23	0.03	2.6713e-05	4.2392e-06	0	0	isosorbide dinitrate
11	7665440	rs1855057842	G	C	CYB5R2	ENST00000299498.11	p.Ile255Met	c.765C>G	missense_variant	MODERATE		23.3	0.01	1.33518e-05	8.47603e-07	0	0	isosorbide dinitrate
11	7665444	rs1425700929	A	G	CYB5R2	ENST00000299498.11	p.Leu254Pro	c.761T>C	missense_variant	MODERATE		26.5	0	1.33494e-05	6.78061e-06	0	0	isosorbide dinitrate
11	7665458	rs747971324	A	C	CYB5R2	ENST00000299498.11	p.Cys249Trp	c.747T>G	missense_variant	MODERATE		25.7	0	5.3386e-05	0	0	0	isosorbide dinitrate
11	7665458	rs1235411621	AC	A	CYB5R2	ENST00000299498.11	p.Cys249LeufsTer6	c.746del	frameshift_variant	HIGH		32		1.33465e-05	0	0	0	isosorbide dinitrate
11	7665465	rs1855062295	A	C	CYB5R2	ENST00000299498.11	p.Leu247Arg	c.740T>G	missense_variant	MODERATE		32		1.33454e-05	0	0	0	isosorbide dinitrate
11	7665474	rs138280283	G	A	CYB5R2	ENST00000299498.11	p.Thr244Met	c.731C>T	missense_variant	MODERATE		25.6	0	0.000120141	3.47466e-05	0	0	isosorbide dinitrate
11	7665508	rs544785244	TC	T	CYB5R2	ENST00000299498.11	p.Met232IlefsTer23	c.696del	frameshift_variant	HIGH		33		1.33561e-05	6.86611e-05	0	0	isosorbide dinitrate
11	7665514	rs75978231	C	G	CYB5R2	ENST00000299498.11	p.Asp231His	c.691G>C	missense_variant	MODERATE		20.2	0.03	1.33412e-05	0	0	0	isosorbide dinitrate
11	7665519	rs767960968	G	A	CYB5R2	ENST00000299498.11	p.Thr229Ile	c.686C>T	missense_variant	MODERATE	Uncertain significance	23.1	0	2.6713e-05	0	0	0	isosorbide dinitrate
11	7665528	rs143635546	C	A	CYB5R2	ENST00000299498.11	p.Gly226Val	c.677G>T	missense_variant	MODERATE		27.5	0	0.000482134	0	0	0	isosorbide dinitrate
11	7665547	rs938986116	C	G	CYB5R2	ENST00000299498.11		c.659-1G>C	splice_acceptor_variant	HIGH		33		1.34561e-05	0	0	0	isosorbide dinitrate
11	7666449	rs1855230307	A	C	CYB5R2	ENST00000299498.11		c.658+2T>G	splice_donor_variant	HIGH		33		2.67974e-05	0	0	0	isosorbide dinitrate
11	7666510	rs755288525	A	C	CYB5R2	ENST00000299498.11	p.Ile200Ser	c.599T>G	missense_variant	MODERATE		22	0.01	0.000106929	8.47746e-07	0	0	isosorbide dinitrate
11	7666522	rs1855242492	T	C	CYB5R2	ENST00000299498.11	p.Glu196Gly	c.587A>G	missense_variant	MODERATE		33	0	2.67251e-05	0	0	0	isosorbide dinitrate
11	7666543	rs768586476	T	TC	CYB5R2	ENST00000299498.11	p.Glu189GlyfsTer10	c.565dup	frameshift_variant	HIGH		34		2.67287e-05	0	0	0	isosorbide dinitrate
11	7666545	rs1272706420	C	CTCTG	CYB5R2	ENST00000299498.11	p.Glu188AspfsTer12	c.560_563dup	frameshift_variant	HIGH		33		5.34459e-05	0	0	0	isosorbide dinitrate
11	7667739	rs201392326	A	C	CYB5R2	ENST00000299498.11	p.Phe183Val	c.547T>G	missense_variant	MODERATE		29.9	0	2.66468e-05	0	0	0	isosorbide dinitrate
11	7667741	rs1424949556	A	C	CYB5R2	ENST00000299498.11	p.Ile182Ser	c.545T>G	missense_variant	MODERATE		32		1.3349e-05	0	0	0	isosorbide dinitrate
11	7667783	rs146477029	T	G	CYB5R2	ENST00000299498.11	p.His168Pro	c.503A>C	missense_variant	MODERATE		23.9	0.04	1.33479e-05	9.74535e-05	0	0	isosorbide dinitrate
11	7667787	rs149733078	G	A	CYB5R2	ENST00000299498.11	p.Arg167Cys	c.499C>T	missense_variant	MODERATE		33	0	5.33832e-05	4.23722e-06	0	0	isosorbide dinitrate
11	7667798	rs61733057	A	C	CYB5R2	ENST00000299498.11	p.Leu163Trp	c.488T>G	missense_variant	MODERATE		31	0	0.117092	0.0493627	520	1468	isosorbide dinitrate
11	7667814	rs774380497	C	T	CYB5R2	ENST00000299498.11		c.473-1G>A	splice_acceptor_variant	HIGH		33		1.33472e-05	0	0	0	isosorbide dinitrate
11	7668492	rs755369060	A	G	CYB5R2	ENST00000299498.11	p.Ile153Thr	c.458T>C	missense_variant	MODERATE		28	0	1.33515e-05	8.47571e-06	0	0	isosorbide dinitrate
11	7668516	rs775988957	G	GT	CYB5R2	ENST00000299498.11	p.Thr145AsnfsTer31	c.433dup	frameshift_variant	HIGH		24.3		9.33209e-05	4.23744e-06	0	0	isosorbide dinitrate
11	7668533	rs751958339	CGTCTG	C	CYB5R2	ENST00000299498.11	p.Gln138GlufsTer2	c.412_416del	frameshift_variant	HIGH		23.7		0.000213595	2.88141e-05	0	0	isosorbide dinitrate
11	7668544	rs1316957534	GTCTGA	G	CYB5R2	ENST00000299498.11	p.Ile134ThrfsTer6	c.401_405del	frameshift_variant	HIGH		33		1.33529e-05	0	0	0	isosorbide dinitrate
11	7669240	rs545206907	C	G	CYB5R2	ENST00000299498.11	p.Arg118Pro	c.353G>C	missense_variant	MODERATE		25.2	0	1.33579e-05	0	0	0	isosorbide dinitrate
11	7669241	rs141969366	G	A	CYB5R2	ENST00000299498.11	p.Arg118Ter	c.352C>T	stop_gained	HIGH		41		4.00769e-05	1.69501e-06	0	0	isosorbide dinitrate
11	7669259	rs962632087	C	T	CYB5R2	ENST00000299498.11	p.Gly112Arg	c.334G>A	missense_variant	MODERATE		26.6	0	0.000146862	1.5254e-05	0	0	isosorbide dinitrate
11	7669264	rs747117625	T	A	CYB5R2	ENST00000299498.11	p.Lys110Ile	c.329A>T	missense_variant	MODERATE		27.5	0.01	4.00406e-05	0	0	0	isosorbide dinitrate
11	7669279	rs777485658	TACTG	T	CYB5R2	ENST00000299498.11	p.Gln104IlefsTer5	c.310_313del	frameshift_variant	HIGH		32		9.34305e-05	0	0	0	isosorbide dinitrate
11	7669285	rs150689769	G	T	CYB5R2	ENST00000299498.11	p.Thr103Asn	c.308C>A	missense_variant	MODERATE		24.5	0	0.000146847	0	0	0	isosorbide dinitrate
11	7669288	rs933695948	A	G	CYB5R2	ENST00000299498.11	p.Met102Thr	c.305T>C	missense_variant	MODERATE		25.3	0	9.34305e-05	0	0	0	isosorbide dinitrate
11	7669313	rs1855573077	G	C	CYB5R2	ENST00000299498.11	p.Pro94Ala	c.280C>G	missense_variant	MODERATE		23.7		1.33611e-05	0	0	0	isosorbide dinitrate
11	7669330	rs910998956	T	C	CYB5R2	ENST00000299498.11	p.Tyr88Cys	c.263A>G	missense_variant	MODERATE		31	0	1.33715e-05	1.69785e-06	0	0	isosorbide dinitrate
11	7669669	rs769197945	CAG	C	CYB5R2	ENST00000299498.11	p.Pro71ArgfsTer4	c.212_213del	frameshift_variant	HIGH		32		4.00759e-05	2.79794e-05	0	0	isosorbide dinitrate
11	7669674	rs199816158	G	C	CYB5R2	ENST00000299498.11	p.Thr70Ser	c.209C>G	missense_variant	MODERATE		25.4	0.02	4.00449e-05	0	0	0	isosorbide dinitrate
11	7669704	rs767571769	A	AT	CYB5R2	ENST00000299498.11	p.Ile60AsnfsTer3	c.178dup	frameshift_variant	HIGH		24.9		1.33479e-05	3.89828e-05	0	0	isosorbide dinitrate
11	7669710	rs1855608126	G	A	CYB5R2	ENST00000299498.11	p.Ala58Val	c.173C>T	missense_variant	MODERATE		23.2	0.04	1.33558e-05	0	0	0	isosorbide dinitrate
11	7672450	rs758730472	C	T	CYB5R2	ENST00000299498.11		c.151+1G>A	splice_donor_variant	HIGH		33		5.33789e-05	9.32232e-06	0	0	isosorbide dinitrate
11	7672451	rs142188175	C	T	CYB5R2	ENST00000299498.11	p.Gly51Ser	c.151G>A	missense_variant	MODERATE		36	0.01	0.000346907	0	0	0	isosorbide dinitrate
11	7672457	rs1280279641	G	A	CYB5R2	ENST00000299498.11	p.Pro49Ser	c.145C>T	missense_variant	MODERATE		26.8	0	4.00374e-05	0	0	0	isosorbide dinitrate
11	7672460	rs367580620	G	A	CYB5R2	ENST00000299498.11	p.Leu48Phe	c.142C>T	missense_variant	MODERATE		26.1	0	2.6688e-05	0	0	0	isosorbide dinitrate
11	7672463	rs1291461794	CT	C	CYB5R2	ENST00000299498.11	p.Leu48PhefsTer3	c.138del	frameshift_variant	HIGH		22.6		2.66923e-05	0	0	0	isosorbide dinitrate
11	7672480	rs907447269	G	A	CYB5R2	ENST00000299498.11	p.Ser41Leu	c.122C>T	missense_variant	MODERATE		29.9	0	4.00288e-05	1.44063e-05	0	0	isosorbide dinitrate
11	7672496	rs535051265	G	A	CYB5R2	ENST00000299498.11	p.Arg36Cys	c.106C>T	missense_variant	MODERATE		30	0	1.33227e-05	1.77963e-05	0	0	isosorbide dinitrate
11	7672504	rs1429411713	C	T	CYB5R2	ENST00000299498.11	p.Arg33Gln	c.98G>A	missense_variant	MODERATE		26.1	0	5.3376e-05	2.5423e-06	0	0	isosorbide dinitrate
11	7672505	rs575405160	G	A	CYB5R2	ENST00000299498.11	p.Arg33Trp	c.97C>T	missense_variant	MODERATE		24.9	0.01	2.66461e-05	5.16942e-05	0	0	isosorbide dinitrate
11	7672758	rs200550068	A	G	CYB5R2	ENST00000299498.11	p.Ile23Thr	c.68T>C	missense_variant	MODERATE		23.5	0.04	8.0156e-05	8.64411e-05	0	0	isosorbide dinitrate
11	7672785	rs147551491	G	C	CYB5R2	ENST00000299498.11	p.Pro14Arg	c.41C>G	missense_variant	MODERATE		21.6	0.02	0.00110596	8.47435e-07	1	0	isosorbide dinitrate
16	23836222	rs1359470631	G	T	PRKCB	ENST00000643927.1	p.Ser16Ile	c.47G>T	missense_variant	MODERATE		23		1.39252e-05	0	0	0	dexmedetomidine
16	23837382	rs1405456160	G	C	PRKCB	ENST00000643927.1	p.Gly61Arg	c.181G>C	missense_variant	MODERATE		32		1.33551e-05	0	0	0	dexmedetomidine
16	24035499	rs1309122797	C	T	PRKCB	ENST00000643927.1	p.Arg161Cys	c.481C>T	missense_variant	MODERATE		29.5	0	1.33483e-05	1.69488e-06	0	0	dexmedetomidine
16	24092798	rs1966391529	T	TGCTAAAAACCTTGTA	PRKCB	ENST00000643927.1	p.Ala180_Val184dup	c.538_552dup	inframe_insertion	MODERATE		22		1.33622e-05	0	0	0	dexmedetomidine
16	24123836	rs141851225	G	C	PRKCB	ENST00000643927.1	p.Arg307Thr	c.920G>C	missense_variant	MODERATE		23.3		1.33683e-05	0	0	0	dexmedetomidine
16	24123850	rs1966829832	C	T	PRKCB	ENST00000643927.1	p.Gln312Ter	c.934C>T	stop_gained	HIGH		42		1.33511e-05	0	0	0	dexmedetomidine
16	24123906	rs778877195	C	A	PRKCB	ENST00000643927.1	p.Asn330Lys	c.990C>A	missense_variant	MODERATE		20.6		1.33461e-05	0	0	0	dexmedetomidine
16	24123922	rs768732945	C	T	PRKCB	ENST00000643927.1	p.Arg336Trp	c.1006C>T	missense_variant	MODERATE		31	0	1.33529e-05	1.77964e-05	0	0	dexmedetomidine
16	24154709	rs148312044	C	G	PRKCB	ENST00000643927.1	p.Thr364Arg	c.1091C>G	missense_variant	MODERATE		25.6	0	5.33903e-05	0.000339831	0	0	dexmedetomidine
16	24172273	rs1281418911	C	T	PRKCB	ENST00000643927.1	p.Arg415Cys	c.1243C>T	missense_variant	MODERATE	Uncertain significance	32	0	1.33565e-05	6.78209e-06	0	0	dexmedetomidine
16	24172331	rs989971389	A	T	PRKCB	ENST00000643927.1	p.Gln434Leu	c.1301A>T	missense_variant	MODERATE		29.7		1.33511e-05	0	0	0	dexmedetomidine
16	24174525	rs781780434	G	A	PRKCB	ENST00000643927.1	p.Ala447Thr	c.1339G>A	missense_variant	MODERATE		31	0.02	1.36754e-05	1.44523e-05	0	0	dexmedetomidine
16	24180800	rs1476420163	C	T	PRKCB	ENST00000643927.1	p.Leu469Phe	c.1405C>T	missense_variant	MODERATE		26.7		1.33472e-05	0	0	0	dexmedetomidine
16	24185177	rs1232096306	A	G	PRKCB	ENST00000643927.1	p.Met534Val	c.1600A>G	missense_variant	MODERATE		26.4		4.00374e-05	0	0	0	dexmedetomidine
16	24185556	rs1269111297	A	T	PRKCB	ENST00000643927.1	p.Ile571Phe	c.1711A>T	missense_variant	MODERATE		24.9	0.02	1.33501e-05	6.78398e-06	0	0	dexmedetomidine
16	24191090	rs201555288	C	A	PRKCB	ENST00000643927.1	p.Leu575Met	c.1723C>A	missense_variant	MODERATE		26.4	0.02	1.33333e-05	8.47751e-07	0	0	dexmedetomidine
16	24191130	rs35631544	C	A	PRKCB	ENST00000643927.1	p.Pro588His	c.1763C>A	missense_variant	MODERATE		25.4	0.02	0.000146698	0.00113731	0	2	dexmedetomidine
16	24214697	rs752139446	C	T	PRKCB	ENST00000643927.1	p.Arg635Cys	c.1903C>T	missense_variant	MODERATE		29.9	0	2.67058e-05	1.6949e-06	0	0	dexmedetomidine
16	23186288	rs1289797173	A	C	SCNN1G	ENST00000300061.3	p.Lys6Thr	c.17A>C	missense_variant	MODERATE		26.7	0	1.33469e-05	3.38971e-06	0	0	furosemide
16	23186336	rs955520279	C	T	SCNN1G	ENST00000300061.3	p.Ala22Val	c.65C>T	missense_variant	MODERATE		25.7	0	4.00299e-05	0	0	0	furosemide
16	23186339	rs368523916	C	G	SCNN1G	ENST00000300061.3	p.Pro23Arg	c.68C>G	missense_variant	MODERATE		23.9		1.33433e-05	0	0	0	furosemide
16	23186368	rs770462575	T	C	SCNN1G	ENST00000300061.3	p.Cys33Arg	c.97T>C	missense_variant	MODERATE		29.6	0	4.00267e-05	8.47448e-07	0	0	furosemide
16	23186404	rs1392208138	G	A	SCNN1G	ENST00000300061.3	p.Val45Met	c.133G>A	missense_variant	MODERATE		26		1.33429e-05	0	0	0	furosemide
16	23186491	rs745459023	C	G	SCNN1G	ENST00000300061.3	p.Leu74Val	c.220C>G	missense_variant	MODERATE		22.9	0.03	1.33447e-05	8.47425e-07	0	0	furosemide
16	23186567	rs376267569	T	C	SCNN1G	ENST00000300061.3	p.Ile99Thr	c.296T>C	missense_variant	MODERATE		23.8	0	4.0047e-05	0	0	0	furosemide
16	23189424	rs537827712	C	G	SCNN1G	ENST00000300061.3	p.Ala124Gly	c.371C>G	missense_variant	MODERATE		23.6	0	0.00014653	0	0	0	furosemide
16	23189658	rs769882629	T	A	SCNN1G	ENST00000300061.3	p.Val202Glu	c.605T>A	missense_variant	MODERATE		27.5	0	8.00705e-05	0	0	0	furosemide
16	23192352	rs1269203128	T	C	SCNN1G	ENST00000300061.3	p.Cys207Arg	c.619T>C	missense_variant	MODERATE		25.1	0	1.33494e-05	0	0	0	furosemide
16	23192386	rs1959723703	C	T	SCNN1G	ENST00000300061.3	p.Thr218Ile	c.653C>T	missense_variant	MODERATE		24.1	0.03	1.33469e-05	1.69487e-06	0	0	furosemide
16	23192395	rs533858031	C	T	SCNN1G	ENST00000300061.3	p.Ser221Leu	c.662C>T	missense_variant	MODERATE		25.5	0	2.66539e-05	1.52544e-05	0	0	furosemide
16	23192407	rs998972107	C	A	SCNN1G	ENST00000300061.3	p.Ala225Asp	c.674C>A	missense_variant	MODERATE		25.4	0.01	4.00449e-05	0	0	0	furosemide
16	23192422	rs377187033	A	G	SCNN1G	ENST00000300061.3	p.Tyr230Cys	c.689A>G	missense_variant	MODERATE		27.4	0	1.33461e-05	1.69498e-06	0	0	furosemide
16	23192452	rs1387447110	A	G	SCNN1G	ENST00000300061.3	p.Gln240Arg	c.719A>G	missense_variant	MODERATE		23.8		1.33451e-05	0	0	0	furosemide
16	23194179	rs748932287	C	T	SCNN1G	ENST00000300061.3	p.Thr273Met	c.818C>T	missense_variant	MODERATE		25.4	0	2.67194e-05	4.92097e-05	0	0	furosemide
16	23194275	rs1959760028	G	A	SCNN1G	ENST00000300061.3		c.913+1G>A	splice_donor_variant	HIGH		33		1.34214e-05	0	0	0	furosemide
16	23197327	rs761173499	GAGCTA	G	SCNN1G	ENST00000300061.3	p.Ala327GlyfsTer8	c.980_984del	frameshift_variant	HIGH		28.4		1.33508e-05	0	0	0	furosemide
16	23197347	rs1385235344	C	T	SCNN1G	ENST00000300061.3	p.Arg333Trp	c.997C>T	missense_variant	MODERATE		25.1	0	2.67016e-05	9.32452e-06	0	0	furosemide
16	23197373	rs1959813355	A	T	SCNN1G	ENST00000300061.3	p.Glu341Asp	c.1023A>T	missense_variant	MODERATE		23		1.33461e-05	0	0	0	furosemide
16	23209790	rs758506620	C	T	SCNN1G	ENST00000300061.3	p.Thr373Met	c.1118C>T	missense_variant	MODERATE		25.3	0.02	9.34579e-05	5.25478e-05	0	0	furosemide
16	23209807	rs373515010	G	A	SCNN1G	ENST00000300061.3	p.Val379Met	c.1135G>A	missense_variant	MODERATE		26.5	0	1.33469e-05	4.06804e-05	0	0	furosemide
16	23209840	rs1410282676	T	G	SCNN1G	ENST00000300061.3	p.Ser390Ala	c.1168T>G	missense_variant	MODERATE		24		1.33551e-05	0	0	0	furosemide
16	23212071	rs200827944	A	G	SCNN1G	ENST00000300061.3	p.Glu405Gly	c.1214A>G	missense_variant	MODERATE		27.3		1.33518e-05	0	0	0	furosemide
16	23212101	rs761872577	C	T	SCNN1G	ENST00000300061.3	p.Pro415Leu	c.1244C>T	missense_variant	MODERATE	Uncertain significance	26.6	0	9.3428e-05	8.47483e-07	0	0	furosemide
16	23212863	rs925384893	G	A	SCNN1G	ENST00000300061.3	p.Ser467Asn	c.1400G>A	missense_variant	MODERATE	Uncertain significance	27.1	0	5.33775e-05	1.69485e-06	0	0	furosemide
16	23212890	rs1277905719	C	T	SCNN1G	ENST00000300061.3	p.Ser476Leu	c.1427C>T	missense_variant	MODERATE		26.6	0	1.33476e-05	1.18646e-05	0	0	furosemide
16	23214714	rs1960132053	C	T	SCNN1G	ENST00000300061.3	p.Thr499Ile	c.1496C>T	missense_variant	MODERATE		26.3	0.04	1.33515e-05	0	0	0	furosemide
16	23214735	rs114326911	T	C	SCNN1G	ENST00000300061.3	p.Ile506Thr	c.1517T>C	missense_variant	MODERATE		26.5	0	6.66205e-05	0	0	0	furosemide
16	23214750	rs113234492	T	A	SCNN1G	ENST00000300061.3	p.Leu511Gln	c.1532T>A	missense_variant	MODERATE	Uncertain significance	28.1	0	8.00747e-05	0.000561871	0	0	furosemide
16	23215288	rs1409930785	G	A	SCNN1G	ENST00000300061.3	p.Gly590Asp	c.1769G>A	missense_variant	MODERATE		24.8	0	4.00374e-05	0	0	0	furosemide
16	23215290	rs1451382607	C	A	SCNN1G	ENST00000300061.3	p.Gln591Lys	c.1771C>A	missense_variant	MODERATE		20.4		1.33469e-05	0	0	0	furosemide
16	23215346	rs745715995	G	C	SCNN1G	ENST00000300061.3	p.Leu609Phe	c.1827G>C	missense_variant	MODERATE	Conflicting interpretations of pathogenicity	22.6	0.04	2.66475e-05	0.000127115	0	0	furosemide
16	23215386	rs1245224779	C	G	SCNN1G	ENST00000300061.3	p.Pro623Ala	c.1867C>G	missense_variant	MODERATE		22.9		1.33483e-05	8.47439e-07	0	0	furosemide
16	23215387	rs72647542	C	T	SCNN1G	ENST00000300061.3	p.Pro623Leu	c.1868C>T	missense_variant	MODERATE	Uncertain significance	23.8	0	7.99574e-05	2.28809e-05	0	0	furosemide
16	23215410	rs150854967	C	T	SCNN1G	ENST00000300061.3	p.Arg631Cys	c.1891C>T	missense_variant	MODERATE	Uncertain significance	26	0	0.000173565	1.10167e-05	0	0	furosemide
16	23215417	rs770396816	A	G	SCNN1G	ENST00000300061.3	p.Glu633Gly	c.1898A>G	missense_variant	MODERATE		22.3		1.3349e-05	8.47449e-07	0	0	furosemide
12	57096630	rs1056183205	T	C	STAT6	ENST00000300134.8	p.Tyr829Cys	c.2486A>G	missense_variant	MODERATE		28.5	0	2.68384e-05	2.12187e-05	0	0	esomeprazole
12	57096646	rs146670318	G	C	STAT6	ENST00000300134.8	p.Leu824Val	c.2470C>G	missense_variant	MODERATE		20.6	0.01	0.000160871	0.00151046	0	3	esomeprazole
12	57097089	rs549456856	G	A	STAT6	ENST00000300134.8	p.Pro735Leu	c.2204C>T	missense_variant	MODERATE		23.9	0.01	1.38053e-05	0	0	0	esomeprazole
12	57097113	rs759556727	G	T	STAT6	ENST00000300134.8	p.Pro727His	c.2180C>A	missense_variant	MODERATE		24.1	0.03	4.18293e-05	8.82071e-07	0	0	esomeprazole
12	57098566	rs765520388	T	G	STAT6	ENST00000300134.8	p.Ile700Leu	c.2098A>C	missense_variant	MODERATE		22.1		1.33568e-05	0	0	0	esomeprazole
12	57099022	rs1272933168	C	T	STAT6	ENST00000300134.8	p.Val650Met	c.1948G>A	missense_variant	MODERATE		26	0	1.33501e-05	6.77943e-06	0	0	esomeprazole
12	57099309	rs754625920	G	A	STAT6	ENST00000300134.8	p.Arg626Trp	c.1876C>T	missense_variant	MODERATE		28.3	0.02	1.33515e-05	1.27114e-05	0	0	esomeprazole
12	57099366	rs898805727	G	A	STAT6	ENST00000300134.8	p.Arg607Trp	c.1819C>T	missense_variant	MODERATE	Uncertain significance	27	0.01	1.33497e-05	1.18642e-05	0	0	esomeprazole
12	57099779	rs749862827	G	A	STAT6	ENST00000300134.8	p.Arg578Trp	c.1732C>T	missense_variant	MODERATE		28.5	0.02	1.33508e-05	1.35608e-05	0	0	esomeprazole
12	57099818	rs1315034779	C	G	STAT6	ENST00000300134.8	p.Asp565His	c.1693G>C	missense_variant	MODERATE		28	0	1.33461e-05	8.47425e-07	0	0	esomeprazole
12	57099830	rs372266135	G	A	STAT6	ENST00000300134.8	p.Leu561Phe	c.1681C>T	missense_variant	MODERATE		29.9	0	4.00278e-05	0	0	0	esomeprazole
12	57099997	rs762932081	G	A	STAT6	ENST00000300134.8	p.Arg536Trp	c.1606C>T	missense_variant	MODERATE		27	0.02	1.33508e-05	6.78084e-06	0	0	esomeprazole
12	57100006	rs2033716869	A	T	STAT6	ENST00000300134.8	p.Trp533Arg	c.1597T>A	missense_variant	MODERATE		32		1.33461e-05	0	0	0	esomeprazole
12	57100088	rs1046048291	C	A	STAT6	ENST00000300134.8	p.Glu505Asp	c.1515G>T	missense_variant	MODERATE	Uncertain significance	24.4	0	1.3443e-05	0	0	0	esomeprazole
12	57102303	rs780516751	G	A	STAT6	ENST00000300134.8	p.Ser500Leu	c.1499C>T	missense_variant	MODERATE		26.2	0	1.33483e-05	8.47453e-07	0	0	esomeprazole
12	57102346	rs1402406862	T	G	STAT6	ENST00000300134.8	p.Ser486Arg	c.1456A>C	missense_variant	MODERATE		27		1.33522e-05	0	0	0	esomeprazole
12	57102434	rs374091870	G	C	STAT6	ENST00000300134.8	p.Asn456Lys	c.1368C>G	missense_variant	MODERATE		24.4	0	1.33536e-05	1.86437e-05	0	0	esomeprazole
12	57102483	rs1182610122	A	G	STAT6	ENST00000300134.8	p.Phe440Ser	c.1319T>C	missense_variant	MODERATE		32	0	1.33583e-05	0	0	0	esomeprazole
12	57102487	rs2033992110	G	A	STAT6	ENST00000300134.8	p.Pro439Ser	c.1315C>T	missense_variant	MODERATE		26.9	0	1.33572e-05	0	0	0	esomeprazole
12	57102492	rs758177866	C	T	STAT6	ENST00000300134.8	p.Arg437His	c.1310G>A	missense_variant	MODERATE		25.8	0	1.33536e-05	3.38991e-06	0	0	esomeprazole
12	57102828	rs2034021664	C	G	STAT6	ENST00000300134.8		c.1305+1G>C	splice_donor_variant	HIGH		35		1.3359e-05	0	0	0	esomeprazole
12	57102918	rs145406233	G	C	STAT6	ENST00000300134.8	p.Leu406Val	c.1216C>G	missense_variant	MODERATE		24.4	0	8.18286e-05	4.17734e-05	0	0	esomeprazole
12	57105206	rs1386781937	C	G	STAT6	ENST00000300134.8	p.Val316Leu	c.946G>C	missense_variant	MODERATE		24.4		2.66894e-05	0	0	0	esomeprazole
12	57105212	rs764447812	C	T	STAT6	ENST00000300134.8	p.Asp314Asn	c.940G>A	missense_variant	MODERATE		23	0.03	5.33889e-05	0	0	0	esomeprazole
12	57105212	rs764447812	C	A	STAT6	ENST00000300134.8	p.Asp314Tyr	c.940G>T	missense_variant	MODERATE		24.5	0.01	1.33472e-05	8.47469e-07	0	0	esomeprazole
12	57105247	rs1254318155	A	G	STAT6	ENST00000300134.8	p.Leu302Pro	c.905T>C	missense_variant	MODERATE		28.9		2.67016e-05	0	0	0	esomeprazole
12	57105271	rs777634893	C	T	STAT6	ENST00000300134.8	p.Arg294Gln	c.881G>A	missense_variant	MODERATE		25.9	0	1.33497e-05	1.10168e-05	0	0	esomeprazole
12	57105289	rs1275279768	T	A	STAT6	ENST00000300134.8	p.Lys288Met	c.863A>T	missense_variant	MODERATE		27.8	0	1.33476e-05	0	0	0	esomeprazole
12	57105502	rs1434524172	G	A	STAT6	ENST00000300134.8	p.Arg260Trp	c.778C>T	missense_variant	MODERATE		24.4	0	1.33494e-05	6.77972e-06	0	0	esomeprazole
12	57106793	rs769710616	T	G	STAT6	ENST00000300134.8	p.Glu126Asp	c.378A>C	missense_variant	MODERATE		22.8	0.02	5.33817e-05	0	0	0	esomeprazole
12	57106828	rs898004039	G	A	STAT6	ENST00000300134.8	p.Arg115Cys	c.343C>T	missense_variant	MODERATE	Uncertain significance	23.3	0.01	4.00652e-05	3.3898e-06	0	0	esomeprazole
12	57107253	rs1440890841	T	C	STAT6	ENST00000300134.8	p.Glu106Gly	c.317A>G	missense_variant	MODERATE		29.7		1.33479e-05	0	0	0	esomeprazole
12	57107669	rs909474877	A	C	STAT6	ENST00000300134.8	p.Leu64Arg	c.191T>G	missense_variant	MODERATE		25.9	0	1.33618e-05	0	0	0	esomeprazole
12	57108200	rs2034390435	G	A	STAT6	ENST00000300134.8	p.Arg27Trp	c.79C>T	missense_variant	MODERATE		31	0	1.3349e-05	8.47887e-06	0	0	esomeprazole
12	57108223	rs1337779301	T	C	STAT6	ENST00000300134.8	p.Tyr19Cys	c.56A>G	missense_variant	MODERATE		26	0	4.00609e-05	2.543e-06	0	0	esomeprazole
12	57108230	rs1462316171	G	A	STAT6	ENST00000300134.8	p.Arg17Trp	c.49C>T	missense_variant	MODERATE		28.7	0.01	1.33515e-05	4.2388e-06	0	0	esomeprazole
2	233693101	rs1056441481	C	T	UGT1A6	ENST00000305139.11	p.Pro33Ser	c.97C>T	missense_variant	MODERATE		23.5	0.01	4.00684e-05	2.5423e-06	0	0	ketamine,morphine,phenytoin
2	233693110	rs781199521	G	A	UGT1A6	ENST00000305139.11	p.Gly36Arg	c.106G>A	missense_variant	MODERATE		27.7	0	0.000106792	6.18619e-05	0	0	ketamine,morphine,phenytoin
2	233693158	rs761516231	C	T	UGT1A6	ENST00000305139.11	p.Arg52Trp	c.154C>T	missense_variant	MODERATE	Uncertain significance	21	0	1.33508e-05	1.18641e-05	0	0	ketamine,morphine,phenytoin
2	233693205	rs764136609	G	C	UGT1A6	ENST00000305139.11	p.Leu67Phe	c.201G>C	missense_variant	MODERATE		20.7	0.04	1.33483e-05	0	0	0	ketamine,morphine,phenytoin
2	233693238	rs1048987218	T	G	UGT1A6	ENST00000305139.11	p.Tyr78Ter	c.234T>G	stop_gained	HIGH		24.6		1.33486e-05	0	0	0	ketamine,morphine,phenytoin
2	233693395	rs377558341	C	T	UGT1A6	ENST00000305139.11	p.Gln131Ter	c.391C>T	stop_gained	HIGH		31		4.00416e-05	8.47422e-07	0	0	ketamine,morphine,phenytoin
2	233693437	rs955670837	G	C	UGT1A6	ENST00000305139.11	p.Asp145His	c.433G>C	missense_variant	MODERATE	Uncertain significance	24.2	0	1.33469e-05	1.35589e-05	0	0	ketamine,morphine,phenytoin
2	233693465	rs139410055	C	G	UGT1A6	ENST00000305139.11	p.Pro154Arg	c.461C>G	missense_variant	MODERATE		23.9	0	6.67753e-05	0	0	0	ketamine,morphine,phenytoin
2	233693483	rs757700333	CTGAG	C	UGT1A6	ENST00000305139.11	p.Glu161IlefsTer42	c.481_484del	frameshift_variant	HIGH		26.2		4.00513e-05	0	0	0	ketamine,morphine,phenytoin
2	233693537	rs559606091	T	C	UGT1A6	ENST00000305139.11	p.Leu178Pro	c.533T>C	missense_variant	MODERATE		23	0	1.33252e-05	8.47438e-07	0	0	ketamine,morphine,phenytoin
2	233693611	rs1423413232	A	T	UGT1A6	ENST00000305139.11	p.Met203Leu	c.607A>T	missense_variant	MODERATE		23.8		1.33476e-05	0	0	0	ketamine,morphine,phenytoin
2	233693626	rs571650145	C	T	UGT1A6	ENST00000305139.11	p.Arg208Ter	c.622C>T	stop_gained	HIGH	Uncertain significance	32		6.66276e-05	3.05075e-05	0	0	ketamine,morphine,phenytoin
2	233693801	rs774342774	C	T	UGT1A6	ENST00000305139.11	p.Pro266Leu	c.797C>T	missense_variant	MODERATE		25	0	2.66987e-05	3.30498e-05	0	0	ketamine,morphine,phenytoin
2	233693825	rs753049061	T	C	UGT1A6	ENST00000305139.11	p.Ile274Thr	c.821T>C	missense_variant	MODERATE		26.2	0.01	4.00384e-05	8.47429e-07	0	0	ketamine,morphine,phenytoin
2	233693825	rs1207870727	TTGGAGGTA	T	UGT1A6	ENST00000305139.11	p.Gly275GlnfsTer3	c.823_830del	frameshift_variant	HIGH		31		5.33846e-05	0	0	0	ketamine,morphine,phenytoin
2	233767044	rs758873309	C	G	UGT1A6	ENST00000305139.11	p.Ala291Gly	c.872C>G	missense_variant	MODERATE		22.1		1.33547e-05	0	0	0	ketamine,morphine,phenytoin
2	233767146	rs372326047	T	A	UGT1A6	ENST00000305139.11	p.Leu325Ter	c.974T>A	stop_gained	HIGH	Pathogenic	44		2.66902e-05	0	0	0	ketamine,morphine,phenytoin
2	233767858	rs139607673	C	T	UGT1A6	ENST00000305139.11	p.Arg335Trp	c.1003C>T	missense_variant	MODERATE	Pathogenic	25.2	0	1.33526e-05	5.08463e-06	0	0	ketamine,morphine,phenytoin
2	233767859	rs750453538	G	A	UGT1A6	ENST00000305139.11	p.Arg335Gln	c.1004G>A	missense_variant	MODERATE		27.5	0	5.34402e-05	8.47435e-06	0	0	ketamine,morphine,phenytoin
2	233767859	rs750453538	G	C	UGT1A6	ENST00000305139.11	p.Arg335Pro	c.1004G>C	missense_variant	MODERATE		27.8		1.33601e-05	0	0	0	ketamine,morphine,phenytoin
2	233767873	rs72551349	C	T	UGT1A6	ENST00000305139.11	p.Arg340Ter	c.1018C>T	stop_gained	HIGH	Pathogenic	34		4.00523e-05	1.18639e-05	0	0	ketamine,morphine,phenytoin
2	233767876	rs773195449	C	A	UGT1A6	ENST00000305139.11	p.Pro341Thr	c.1021C>A	missense_variant	MODERATE		23.9	0.01	1.33494e-05	1.77958e-05	0	0	ketamine,morphine,phenytoin
2	233767884	rs149750520	T	A	UGT1A6	ENST00000305139.11	p.Asn343Lys	c.1029T>A	missense_variant	MODERATE		22.4	0	2.66987e-05	0	0	0	ketamine,morphine,phenytoin
2	233767898	rs776227074	C	T	UGT1A6	ENST00000305139.11	p.Thr348Met	c.1043C>T	missense_variant	MODERATE		23.7	0	1.33529e-05	4.23709e-06	0	0	ketamine,morphine,phenytoin
2	233768220	rs752968297	G	T	UGT1A6	ENST00000305139.11	p.Gly361Val	c.1082G>T	missense_variant	MODERATE	Uncertain significance	25.6	0	2.66574e-05	8.47433e-07	0	0	ketamine,morphine,phenytoin
2	233768226	rs34946978	C	T	UGT1A6	ENST00000305139.11	p.Pro363Leu	c.1088C>T	missense_variant	MODERATE	Conflicting interpretations of pathogenicity; other	24	0.01	0.000133245	2.54228e-05	0	0	ketamine,morphine,phenytoin
2	233768234	rs55750087	C	T	UGT1A6	ENST00000305139.11	p.Arg366Cys	c.1096C>T	missense_variant	MODERATE	Uncertain significance	24.4	0	5.34074e-05	5.76248e-05	0	0	ketamine,morphine,phenytoin
2	233768235	rs374047963	G	T	UGT1A6	ENST00000305139.11	p.Arg366Leu	c.1097G>T	missense_variant	MODERATE	Uncertain significance	24.7	0.02	1.33515e-05	1.10165e-05	0	0	ketamine,morphine,phenytoin
2	233768276	rs771550944	A	T	UGT1A6	ENST00000305139.11	p.Ser380Cys	c.1138A>T	missense_variant	MODERATE		23.8	0	6.6745e-05	0	0	0	ketamine,morphine,phenytoin
2	233768342	rs778766461	C	T	UGT1A6	ENST00000305139.11	p.Arg402Cys	c.1204C>T	missense_variant	MODERATE	Uncertain significance	29	0	1.33533e-05	2.54227e-05	0	0	ketamine,morphine,phenytoin
2	233768361	rs1272833298	C	T	UGT1A6	ENST00000305139.11	p.Ala408Val	c.1223C>T	missense_variant	MODERATE		23.6		1.33486e-05	0	0	0	ketamine,morphine,phenytoin
2	233772281	rs143033456	C	T	UGT1A6	ENST00000305139.11	p.Arg441Cys	c.1321C>T	missense_variant	MODERATE	Uncertain significance	27.4	0	4.00363e-05	0.000169485	0	1	ketamine,morphine,phenytoin
2	233772284	rs1445186018	C	T	UGT1A6	ENST00000305139.11	p.Leu442Phe	c.1324C>T	missense_variant	MODERATE		25	0	1.33447e-05	2.54224e-06	0	0	ketamine,morphine,phenytoin
2	233772305	rs201427749	C	T	UGT1A6	ENST00000305139.11	p.Arg449Cys	c.1345C>T	missense_variant	MODERATE	Uncertain significance	28.4	0	0.0001466	1.61011e-05	0	0	ketamine,morphine,phenytoin
2	233772309	rs114982090	C	T	UGT1A6	ENST00000305139.11	p.Pro450Leu	c.1349C>T	missense_variant	MODERATE	Conflicting interpretations of pathogenicity	25.9	0	5.32964e-05	0.000176263	0	0	ketamine,morphine,phenytoin
2	233772318	rs762488947	C	T	UGT1A6	ENST00000305139.11	p.Pro453Leu	c.1358C>T	missense_variant	MODERATE	Uncertain significance	25.3	0	1.33451e-05	2.54227e-06	0	0	ketamine,morphine,phenytoin
2	233772327	rs527798161	T	A	UGT1A6	ENST00000305139.11	p.Leu456Gln	c.1367T>A	missense_variant	MODERATE		24.8	0.02	1.33205e-05	0	0	0	ketamine,morphine,phenytoin
2	233772335	rs115410088	T	C	UGT1A6	ENST00000305139.11	p.Phe459Leu	c.1375T>C	missense_variant	MODERATE		24.9	0.01	1.33213e-05	3.38974e-05	0	0	ketamine,morphine,phenytoin
2	233772368	rs775532505	G	A	UGT1A6	ENST00000305139.11	p.Ala470Thr	c.1408G>A	missense_variant	MODERATE	Uncertain significance	25	0.01	1.33458e-05	0.000127112	0	0	ketamine,morphine,phenytoin
2	233772369	rs1333719360	C	T	UGT1A6	ENST00000305139.11	p.Ala470Val	c.1409C>T	missense_variant	MODERATE	Uncertain significance	24.3	0	8.00705e-05	1.18639e-05	0	0	ketamine,morphine,phenytoin
2	233772380	rs566674185	C	T	UGT1A6	ENST00000305139.11	p.Arg474Cys	c.1420C>T	missense_variant	MODERATE		24.5	0	4.00299e-05	4.23709e-06	0	0	ketamine,morphine,phenytoin
2	233772381	rs150687296	G	A	UGT1A6	ENST00000305139.11	p.Arg474His	c.1421G>A	missense_variant	MODERATE		26.1	0	1.33458e-05	5.93195e-06	0	0	ketamine,morphine,phenytoin
2	233772395	rs751579554	G	A	UGT1A6	ENST00000305139.11	p.Asp479Asn	c.1435G>A	missense_variant	MODERATE		24.5	0.03	1.33227e-05	6.44049e-05	0	0	ketamine,morphine,phenytoin
2	233772402	rs1279219087	C	T	UGT1A6	ENST00000305139.11	p.Thr481Ile	c.1442C>T	missense_variant	MODERATE	Uncertain significance	23.8		1.33444e-05	0	0	0	ketamine,morphine,phenytoin
2	233772407	rs770903084	T	C	UGT1A6	ENST00000305139.11	p.Tyr483His	c.1447T>C	missense_variant	MODERATE	Uncertain significance	25.5	0	1.33447e-05	9.91487e-05	0	0	ketamine,morphine,phenytoin
2	233772420	rs72551360	C	T	UGT1A6	ENST00000305139.11	p.Ser487Phe	c.1460C>T	missense_variant	MODERATE	Conflicting interpretations of pathogenicity	24.7	0	8.00619e-05	2.54225e-05	0	0	ketamine,morphine,phenytoin
2	233772452	rs199723856	G	A	UGT1A6	ENST00000305139.11	p.Val498Met	c.1492G>A	missense_variant	MODERATE	Uncertain significance	21.7	0.02	2.66517e-05	0.000149994	0	0	ketamine,morphine,phenytoin
2	233772500	rs867393133	C	T	UGT1A6	ENST00000305139.11	p.Arg514Trp	c.1540C>T	missense_variant	MODERATE		22.7	0.02	8.00064e-05	1.44063e-05	0	0	ketamine,morphine,phenytoin
2	233772501	rs778667717	G	T	UGT1A6	ENST00000305139.11	p.Arg514Leu	c.1541G>T	missense_variant	MODERATE	Uncertain significance	23.7	0.02	0.000253665	0	0	0	ketamine,morphine,phenytoin
2	233772515	rs553499095	A	G	UGT1A6	ENST00000305139.11	p.Lys519Glu	c.1555A>G	missense_variant	MODERATE	Uncertain significance	24.8	0.02	1.33245e-05	6.35578e-05	0	0	ketamine,morphine,phenytoin
2	233772524	rs770564267	C	T	UGT1A6	ENST00000305139.11	p.Arg522Ter	c.1564C>T	stop_gained	HIGH	Uncertain significance	35		2.67265e-05	2.11863e-05	0	0	ketamine,morphine,phenytoin
2	233772524	rs1700532996	CG	C	UGT1A6	ENST00000305139.11	p.Arg522GlnfsTer22	c.1565del	frameshift_variant	HIGH		23.9		1.33633e-05	0	0	0	ketamine,morphine,phenytoin
5	148826931	rs990810566	G	A	ADRB2	ENST00000305988.6	p.Val34Met	c.100G>A	missense_variant	MODERATE		24.3	0.02	1.33412e-05	2.54227e-06	0	0	epinephrine
5	148826935	rs1361565258	G	C	ADRB2	ENST00000305988.6	p.Gly35Ala	c.104G>C	missense_variant	MODERATE		22.7		1.33426e-05	0	0	0	epinephrine
5	148826952	rs770022033	T	C	ADRB2	ENST00000305988.6	p.Ser41Pro	c.121T>C	missense_variant	MODERATE		26.8	0.02	1.33458e-05	8.47425e-07	0	0	epinephrine
5	148826973	rs1455382755	G	A	ADRB2	ENST00000305988.6	p.Val48Met	c.142G>A	missense_variant	MODERATE		28.4	0	2.66823e-05	0	0	0	epinephrine
5	148826974	rs775471875	TGTTTGGCAATGTGCTGGTCATCACAGCCATTGCCAA	T	ADRB2	ENST00000305988.6	p.Gly50_Phe61del	c.147_182del	inframe_deletion	MODERATE		21.9		1.33444e-05	0	0	0	epinephrine
5	148826982	rs1756559026	A	G	ADRB2	ENST00000305988.6	p.Asn51Asp	c.151A>G	missense_variant	MODERATE		31		1.33433e-05	0	0	0	epinephrine
5	148827028	rs373763314	C	T	ADRB2	ENST00000305988.6	p.Thr66Met	c.197C>T	missense_variant	MODERATE		25.8	0	1.33426e-05	2.54229e-06	0	0	epinephrine
5	148827189	rs868120957	A	G	ADRB2	ENST00000305988.6	p.Ser120Gly	c.358A>G	missense_variant	MODERATE		28.7	0	2.66894e-05	0	0	0	epinephrine
5	148827251	rs958643421	G	C	ADRB2	ENST00000305988.6	p.Lys140Asn	c.420G>C	missense_variant	MODERATE	Uncertain significance	25.8		1.33444e-05	0	0	0	epinephrine
5	148827283	rs1346989052	G	A	ADRB2	ENST00000305988.6	p.Arg151Gln	c.452G>A	missense_variant	MODERATE		29.7	0.04	4.00384e-05	7.28788e-05	0	0	epinephrine
5	148827328	rs1756565259	T	C	ADRB2	ENST00000305988.6	p.Phe166Ser	c.497T>C	missense_variant	MODERATE		29.7		1.33469e-05	0	0	0	epinephrine
5	148827363	rs918988324	C	T	ADRB2	ENST00000305988.6	p.His178Tyr	c.532C>T	missense_variant	MODERATE		22.3	0.04	0.000160137	0.000121185	0	0	epinephrine
5	148827429	rs1481651804	G	A	ADRB2	ENST00000305988.6	p.Ala200Thr	c.598G>A	missense_variant	MODERATE		29.7	0.02	1.33522e-05	0	0	0	epinephrine
5	148827474	rs1756568924	A	G	ADRB2	ENST00000305988.6	p.Met215Val	c.643A>G	missense_variant	MODERATE		26.4		1.33543e-05	0	0	0	epinephrine
5	148827515	rs200987369	G	T	ADRB2	ENST00000305988.6	p.Arg228Ser	c.684G>T	missense_variant	MODERATE		22.9	0	2.67073e-05	2.54228e-06	0	0	epinephrine
5	148827529	rs143912954	T	C	ADRB2	ENST00000305988.6	p.Ile233Thr	c.698T>C	missense_variant	MODERATE		29.2	0	8.01089e-05	5.93205e-05	0	0	epinephrine
5	148827632	rs1041227804	G	C	ADRB2	ENST00000305988.6	p.Lys267Asn	c.801G>C	missense_variant	MODERATE		24.8	0	2.66923e-05	3.305e-05	0	0	epinephrine
5	148827652	rs374596758	C	T	ADRB2	ENST00000305988.6	p.Thr274Met	c.821C>T	missense_variant	MODERATE		27.3	0	0.000120131	1.69486e-06	0	0	epinephrine
5	148827699	rs749002771	T	G	ADRB2	ENST00000305988.6	p.Phe290Val	c.868T>G	missense_variant	MODERATE		29.4	0	1.33494e-05	0	0	0	epinephrine
5	148827706	rs778665236	T	A	ADRB2	ENST00000305988.6	p.Val292Asp	c.875T>A	missense_variant	MODERATE	Uncertain significance	29.3	0	1.33483e-05	2.54227e-06	0	0	epinephrine
5	148827711	rs1055537527	A	C	ADRB2	ENST00000305988.6	p.Ile294Leu	c.880A>C	missense_variant	MODERATE		24.2	0	2.67058e-05	0	0	0	epinephrine
5	148827814	rs149939087	G	A	ADRB2	ENST00000305988.6	p.Arg328Gln	c.983G>A	missense_variant	MODERATE		32	0	5.34345e-05	0.000216942	0	0	epinephrine
5	148827854	rs1561709142	C	G	ADRB2	ENST00000305988.6	p.Cys341Trp	c.1023C>G	missense_variant	MODERATE		23.4	0.02	4.00523e-05	0	0	0	epinephrine
5	148828041	rs1756581230	A	T	ADRB2	ENST00000305988.6	p.Arg404Trp	c.1210A>T	missense_variant	MODERATE		23		1.36422e-05	0	0	0	epinephrine
5	148828050	rs542532864	A	C	ADRB2	ENST00000305988.6	p.Ser407Arg	c.1219A>C	missense_variant	MODERATE		22.9	0.02	1.36103e-05	1.70891e-06	0	0	epinephrine
2	166198676	rs780795130	T	C	SCN9A	ENST00000642356.2	p.Lys1988Arg	c.5963A>G	missense_variant	MODERATE	Uncertain significance	21.6	0.04	0.000135718	0	0	0	propofol
2	166198764	rs778976900	CAT	C	SCN9A	ENST00000642356.2	p.Tyr1958Ter	c.5873_5874del	frameshift_variant	HIGH	Uncertain significance	33		0.00024025	1.69556e-06	0	0	propofol
2	166198808	rs745699120	TC	T	SCN9A	ENST00000642356.2	p.Glu1944LysfsTer18	c.5830del	frameshift_variant	HIGH		28.7		4.00352e-05	0	0	0	propofol
2	166198929	rs372083483	G	A	SCN9A	ENST00000642356.2	p.Arg1904Cys	c.5710C>T	missense_variant	MODERATE	Uncertain significance	22.5	0.01	0.000120228	1.1866e-05	0	0	propofol
2	166198947	rs577823520	G	A	SCN9A	ENST00000642356.2	p.Arg1898Cys	c.5692C>T	missense_variant	MODERATE	Uncertain significance	27.2	0	1.33312e-05	3.39021e-06	0	0	propofol
2	166198955	rs540262433	A	T	SCN9A	ENST00000642356.2	p.Val1895Asp	c.5684T>A	missense_variant	MODERATE		26.3	0	1.33252e-05	0	0	0	propofol
2	166199025	rs764685430	G	C	SCN9A	ENST00000642356.2	p.Pro1872Ala	c.5614C>G	missense_variant	MODERATE	Uncertain significance	25.8	0.01	4.00577e-05	8.47446e-07	0	0	propofol
2	166199051	rs201561928	A	G	SCN9A	ENST00000642356.2	p.Met1863Thr	c.5588T>C	missense_variant	MODERATE	Uncertain significance	25.5	0.01	1.33479e-05	1.10166e-05	0	0	propofol
2	166199087	rs757285775	C	T	SCN9A	ENST00000642356.2	p.Gly1851Asp	c.5552G>A	missense_variant	MODERATE	Uncertain significance	25.6	0	6.67432e-05	0	0	0	propofol
2	166199097	rs1381335907	G	T	SCN9A	ENST00000642356.2	p.Arg1848Ser	c.5542C>A	missense_variant	MODERATE	Uncertain significance	24.8		1.33561e-05	0	0	0	propofol
2	166199135	rs769295581	C	T	SCN9A	ENST00000642356.2	p.Arg1835Gln	c.5504G>A	missense_variant	MODERATE	Uncertain significance	26.1	0	1.33518e-05	5.93212e-06	0	0	propofol
2	166199148	rs200196731	C	A	SCN9A	ENST00000642356.2	p.Val1831Phe	c.5491G>T	missense_variant	MODERATE	Uncertain significance	25.5	0	4.00502e-05	4.8303e-05	0	0	propofol
2	166199179	rs1012108087	T	G	SCN9A	ENST00000642356.2	p.Lys1820Asn	c.5460A>C	missense_variant	MODERATE		22.4	0.04	1.33451e-05	0	0	0	propofol
2	166199231	rs372311962	G	C	SCN9A	ENST00000642356.2	p.Ser1803Cys	c.5408C>G	missense_variant	MODERATE	Uncertain significance	24.5	0	1.33504e-05	1.7796e-05	0	0	propofol
2	166199261	rs1426546530	G	T	SCN9A	ENST00000642356.2	p.Ala1793Glu	c.5378C>A	missense_variant	MODERATE	Uncertain significance	25.2		2.6713e-05	0	0	0	propofol
2	166199265	rs762462693	C	T	SCN9A	ENST00000642356.2	p.Asp1792Asn	c.5374G>A	missense_variant	MODERATE	Uncertain significance	22.3	0.02	6.67664e-05	3.3897e-06	0	0	propofol
2	166199315	rs1255143930	C	A	SCN9A	ENST00000642356.2	p.Ser1775Ile	c.5324G>T	missense_variant	MODERATE	Uncertain significance	25		2.66909e-05	0	0	0	propofol
2	166199399	rs1482475805	G	T	SCN9A	ENST00000642356.2	p.Ser1747Tyr	c.5240C>A	missense_variant	MODERATE		25.3		1.33476e-05	0	0	0	propofol
2	166199423	rs1289136487	T	C	SCN9A	ENST00000642356.2	p.Tyr1739Cys	c.5216A>G	missense_variant	MODERATE	Uncertain significance	26.1	0	1.33504e-05	2.54233e-06	0	0	propofol
2	166199441	rs766522690	G	A	SCN9A	ENST00000642356.2	p.Pro1733Leu	c.5198C>T	missense_variant	MODERATE	Uncertain significance	28.1	0	2.66973e-05	0	0	0	propofol
2	166199523	rs376892319	G	A	SCN9A	ENST00000642356.2	p.Pro1706Ser	c.5116C>T	missense_variant	MODERATE		26.4	0	1.33511e-05	0	0	0	propofol
2	166199552	rs1693379308	G	A	SCN9A	ENST00000642356.2	p.Thr1696Ile	c.5087C>T	missense_variant	MODERATE		26.4		1.33465e-05	0	0	0	propofol
2	166199556	rs1320568689	TA	T	SCN9A	ENST00000642356.2	p.Thr1695GlnfsTer10	c.5082del	frameshift_variant	HIGH	Pathogenic	22.8		1.33461e-05	0	0	0	propofol
2	166199631	rs751948774	T	A	SCN9A	ENST00000642356.2	p.Lys1670Ter	c.5008A>T	stop_gained	HIGH	Pathogenic/Likely pathogenic	40		1.33501e-05	5.08457e-06	0	0	propofol
2	166199636	rs754141856	T	C	SCN9A	ENST00000642356.2	p.Tyr1668Cys	c.5003A>G	missense_variant	MODERATE	Uncertain significance	28.7	0.02	2.67008e-05	5.0846e-06	0	0	propofol
2	166199648	rs1693384719	G	T	SCN9A	ENST00000642356.2	p.Ser1664Tyr	c.4991C>A	missense_variant	MODERATE	Uncertain significance	24.7		1.33543e-05	0	0	0	propofol
2	166199747	rs201079869	C	A	SCN9A	ENST00000642356.2	p.Arg1631Leu	c.4892G>T	missense_variant	MODERATE	Uncertain significance	27.2	0.01	1.33529e-05	0.00027203	0	0	propofol
2	166199748	rs202155356	G	A	SCN9A	ENST00000642356.2	p.Arg1631Cys	c.4891C>T	missense_variant	MODERATE	Uncertain significance	31	0	1.33533e-05	4.23725e-06	0	0	propofol
2	166199811	rs775654130	G	A	SCN9A	ENST00000642356.2	p.Arg1610Ter	c.4828C>T	stop_gained	HIGH	Pathogenic	41		1.33643e-05	0	0	0	propofol
2	166199819	rs200470541	G	A	SCN9A	ENST00000642356.2	p.Thr1607Ile	c.4820C>T	missense_variant	MODERATE	Uncertain significance	29	0	0.000106938	0.000168648	0	0	propofol
2	166203973	rs1192423407	C	A	SCN9A	ENST00000642356.2	p.Val1586Leu	c.4756G>T	missense_variant	MODERATE	Uncertain significance	25.9	0.01	1.3451e-05	0	0	0	propofol
2	166204131	rs1201035224	A	G	SCN9A	ENST00000642356.2	p.Met1533Thr	c.4598T>C	missense_variant	MODERATE	Uncertain significance	26	0	1.33522e-05	2.54429e-06	0	0	propofol
2	166204358	rs542099035	A	G	SCN9A	ENST00000642356.2		c.4503+2T>C	splice_donor_variant	HIGH		33		1.33962e-05	0	0	0	propofol
2	166204367	rs372320353	C	T	SCN9A	ENST00000642356.2	p.Arg1499Gln	c.4496G>A	missense_variant	MODERATE	Uncertain significance	27.2	0.01	5.35561e-05	5.87247e-05	0	0	propofol
2	166204376	rs1390273233	G	A	SCN9A	ENST00000642356.2	p.Pro1496Leu	c.4487C>T	missense_variant	MODERATE		29.2	0	1.33733e-05	0	0	0	propofol
2	166204379	rs1693692977	T	A	SCN9A	ENST00000642356.2	p.Lys1495Met	c.4484A>T	missense_variant	MODERATE		29.2		1.33608e-05	0	0	0	propofol
2	166204457	rs1014229994	C	T	SCN9A	ENST00000642356.2	p.Gly1469Asp	c.4406G>A	missense_variant	MODERATE	Uncertain significance	23.9	0.01	3.66247e-05	3.49073e-06	0	0	propofol
2	166226601	rs201049763	A	T	SCN9A	ENST00000642356.2	p.Val1455Asp	c.4364T>A	missense_variant	MODERATE	Uncertain significance	28.6	0	2.69143e-05	3.43656e-06	0	0	propofol
2	166228692	rs200266532	A	G	SCN9A	ENST00000642356.2	p.Val1402Ala	c.4205T>C	missense_variant	MODERATE	Uncertain significance	28.4	0	4.00855e-05	9.85893e-05	0	0	propofol
2	166228734	rs923385288	T	C	SCN9A	ENST00000642356.2	p.Asn1388Ser	c.4163A>G	missense_variant	MODERATE	Uncertain significance	26.5	0	5.33988e-05	0	0	0	propofol
2	166228741	rs199902747	T	G	SCN9A	ENST00000642356.2	p.Lys1386Gln	c.4156A>C	missense_variant	MODERATE	Uncertain significance	27.8	0	1.33469e-05	1.01716e-05	0	0	propofol
2	166228821	rs1246327861	A	G	SCN9A	ENST00000642356.2	p.Phe1359Ser	c.4076T>C	missense_variant	MODERATE	Uncertain significance	27.6		1.33469e-05	0	0	0	propofol
2	166228921	rs1454621248	G	A	SCN9A	ENST00000642356.2	p.Leu1326Phe	c.3976C>T	missense_variant	MODERATE		27.2		1.33536e-05	0	0	0	propofol
2	166228953	rs202235611	A	G	SCN9A	ENST00000642356.2	p.Ile1315Thr	c.3944T>C	missense_variant	MODERATE	Conflicting interpretations of pathogenicity	23.5	0.04	2.66916e-05	6.27434e-05	0	0	propofol
2	166233395	rs368396027	C	T	SCN9A	ENST00000642356.2	p.Arg1290Gln	c.3869G>A	missense_variant	MODERATE	Uncertain significance	31	0.01	1.37639e-05	1.11454e-05	0	0	propofol
2	166233429	rs1695182571	C	T	SCN9A	ENST00000642356.2	p.Gly1279Ser	c.3835G>A	missense_variant	MODERATE	Uncertain significance	29.5	0.01	2.75801e-05	0	0	0	propofol
2	166233432	rs180922748	G	C	SCN9A	ENST00000642356.2	p.Leu1278Val	c.3832C>G	missense_variant	MODERATE	Conflicting interpretations of pathogenicity	24.3	0.01	0.000220446	0.00259208	0	9	propofol
2	166233440	rs1695183370	G	A	SCN9A	ENST00000642356.2	p.Ala1275Val	c.3824C>T	missense_variant	MODERATE		29.4	0.01	2.7777e-05	1.71488e-06	0	0	propofol
2	166238121	rs763737344	C	T	SCN9A	ENST00000642356.2	p.Trp1258Ter	c.3774G>A	stop_gained	HIGH		44		1.33604e-05	0	0	0	propofol
2	166238122	rs1695401892	C	T	SCN9A	ENST00000642356.2	p.Trp1258Ter	c.3773G>A	stop_gained	HIGH		44		1.33633e-05	0	0	0	propofol
2	166238128	rs141268327	T	C	SCN9A	ENST00000642356.2	p.Asn1256Ser	c.3767A>G	missense_variant	MODERATE	Conflicting interpretations of pathogenicity	25.9	0.03	0.00155942	0.00905191	0	60	propofol
2	166238261	rs74333059	C	G	SCN9A	ENST00000642356.2	p.Glu1212Gln	c.3634G>C	missense_variant	MODERATE		26.5	0	1.38015e-05	0	0	0	propofol
2	166242527	rs913770757	A	G	SCN9A	ENST00000642356.2	p.Met1201Thr	c.3602T>C	missense_variant	MODERATE	Uncertain significance	25.7	0	4.02328e-05	0	0	0	propofol
2	166242563	rs761337631	A	C	SCN9A	ENST00000642356.2	p.Val1189Gly	c.3566T>G	missense_variant	MODERATE	Uncertain significance	26.1	0	5.38358e-05	2.83172e-05	0	0	propofol
2	166242581	rs557603605	T	G	SCN9A	ENST00000642356.2	p.Lys1183Thr	c.3548A>C	missense_variant	MODERATE		26.1	0.01	0.000121727	0	0	0	propofol
2	166242591	rs750269576	T	C	SCN9A	ENST00000642356.2	p.Asn1180Asp	c.3538A>G	missense_variant	MODERATE	Conflicting interpretations of pathogenicity	23.3	0.01	0.000271695	3.46942e-06	0	0	propofol
2	166242645	rs375828897	T	A	SCN9A	ENST00000642356.2	p.Arg1162Trp	c.3484A>T	missense_variant	MODERATE	Conflicting interpretations of pathogenicity	23.9	0	2.74153e-05	0	0	0	propofol
2	166242647	rs759003928	C	T	SCN9A	ENST00000642356.2	p.Trp1161Ter	c.3482G>A	stop_gained	HIGH	Conflicting interpretations of pathogenicity	37		5.48546e-05	0.000171995	0	0	propofol
2	166242653	rs1018959938	C	T	SCN9A	ENST00000642356.2	p.Cys1159Tyr	c.3476G>A	missense_variant	MODERATE	Conflicting interpretations of pathogenicity	24.6	0.03	2.74522e-05	3.49748e-06	0	0	propofol
2	166251785	rs375969631	G	T	SCN9A	ENST00000642356.2	p.Pro1151Gln	c.3452C>A	missense_variant	MODERATE	Uncertain significance	26.5	0	4.00984e-05	0	0	0	propofol
2	166272466	rs201189589	T	A	SCN9A	ENST00000642356.2	p.Glu1095Val	c.3284A>T	missense_variant	MODERATE	Uncertain significance	29.2		4.0078e-05	0	0	0	propofol
2	166272479	rs202212176	T	C	SCN9A	ENST00000642356.2	p.Ile1091Val	c.3271A>G	missense_variant	MODERATE	Uncertain significance	25.2	0	4.00652e-05	0.000115306	0	0	propofol
2	166272503	rs199815092	G	C	SCN9A	ENST00000642356.2	p.Pro1083Ala	c.3247C>G	missense_variant	MODERATE	Uncertain significance	23.6	0.01	9.34879e-05	0	0	0	propofol
2	166272550	rs1317855790	TCCACGCTGCTTCCAAAA	T	SCN9A	ENST00000642356.2	p.Phe1062GlnfsTer8	c.3183_3199del	frameshift_variant	HIGH	Pathogenic	26		1.33529e-05	0	0	0	propofol
2	166272581	rs370892430	C	G	SCN9A	ENST00000642356.2	p.Asp1057His	c.3169G>C	missense_variant	MODERATE		23.8		1.33533e-05	0	0	0	propofol
2	166272748	rs199692186	T	C	SCN9A	ENST00000642356.2	p.Tyr1001Cys	c.3002A>G	missense_variant	MODERATE	Conflicting interpretations of pathogenicity	23	0.03	0.000109954	0.000785397	0	0	propofol
2	166276996	rs982760902	A	G	SCN9A	ENST00000642356.2	p.Ile954Thr	c.2861T>C	missense_variant	MODERATE		27.2	0	1.33554e-05	1.69609e-06	0	0	propofol
2	166277002	rs201069557	A	G	SCN9A	ENST00000642356.2	p.Met952Thr	c.2855T>C	missense_variant	MODERATE	Uncertain significance	26.3	0	0.000200246	0	0	0	propofol
2	166277017	rs1395440338	A	G	SCN9A	ENST00000642356.2	p.Val947Ala	c.2840T>C	missense_variant	MODERATE	Uncertain significance	27.4	0	1.33515e-05	2.54298e-06	0	0	propofol
2	166277023	rs751656218	A	G	SCN9A	ENST00000642356.2	p.Leu945Pro	c.2834T>C	missense_variant	MODERATE	Uncertain significance	29.5	0	1.33522e-05	0	0	0	propofol
2	166277062	rs778218101	A	G	SCN9A	ENST00000642356.2	p.Met932Thr	c.2795T>C	missense_variant	MODERATE	Uncertain significance	26.5	0	1.33504e-05	3.38984e-06	0	0	propofol
2	166277093	rs774848595	G	A	SCN9A	ENST00000642356.2	p.Arg922Cys	c.2764C>T	missense_variant	MODERATE	Uncertain significance	32	0	1.33586e-05	3.38988e-06	0	0	propofol
2	166277137	rs1024152367	C	T	SCN9A	ENST00000642356.2	p.Arg907Gln	c.2720G>A	missense_variant	MODERATE	Pathogenic/Likely pathogenic	28.6	0	2.66759e-05	6.77981e-06	0	0	propofol
2	166277138	rs202152511	G	A	SCN9A	ENST00000642356.2	p.Arg907Trp	c.2719C>T	missense_variant	MODERATE	Pathogenic/Likely pathogenic	32	0	6.67699e-05	3.81357e-05	0	0	propofol
2	166277143	rs1331693938	A	G	SCN9A	ENST00000642356.2	p.Leu905Pro	c.2714T>C	missense_variant	MODERATE		28.6	0.01	1.33554e-05	0	0	0	propofol
2	166277202	rs1697273982	C	T	SCN9A	ENST00000642356.2	p.Met885Ile	c.2655G>A	missense_variant	MODERATE		25.6	0	1.33504e-05	8.47462e-07	0	0	propofol
2	166277279	rs753900410	CA	C	SCN9A	ENST00000642356.2	p.Ile859MetfsTer5	c.2577del	frameshift_variant	HIGH	Pathogenic	23		1.33533e-05	0	0	0	propofol
2	166277316	rs368950217	T	G	SCN9A	ENST00000642356.2	p.Lys847Asn	c.2541A>C	missense_variant	MODERATE	Uncertain significance	24.8	0	1.33829e-05	0	0	0	propofol
2	166277336	rs780673293	G	A	SCN9A	ENST00000642356.2	p.Arg841Ter	c.2521C>T	stop_gained	HIGH	Pathogenic	40		2.69986e-05	1.0322e-05	0	0	propofol
2	166278139	rs560913943	C	G	SCN9A	ENST00000642356.2		c.2517+1G>C	splice_donor_variant	HIGH	Likely pathogenic	34		2.67165e-05	0	0	0	propofol
2	166278153	rs375375336	C	T	SCN9A	ENST00000642356.2	p.Arg835Gln	c.2504G>A	missense_variant	MODERATE	Uncertain significance	28.5	0.02	1.33715e-05	7.63232e-06	0	0	propofol
2	166278154	rs1329907808	G	A	SCN9A	ENST00000642356.2	p.Arg835Ter	c.2503C>T	stop_gained	HIGH	Pathogenic	38		1.33765e-05	5.08852e-06	0	0	propofol
2	166278157	rs1697320451	G	T	SCN9A	ENST00000642356.2	p.Leu834Met	c.2500C>A	missense_variant	MODERATE		26.1	0	1.33679e-05	0	0	0	propofol
2	166278159	rs997527984	A	G	SCN9A	ENST00000642356.2	p.Val833Ala	c.2498T>C	missense_variant	MODERATE		26.8	0.01	2.67094e-05	0	0	0	propofol
2	166278183	rs1697321750	A	G	SCN9A	ENST00000642356.2	p.Leu825Pro	c.2474T>C	missense_variant	MODERATE		28.6		1.33547e-05	0	0	0	propofol
2	166278192	rs755799553	T	G	SCN9A	ENST00000642356.2	p.Glu822Ala	c.2465A>C	missense_variant	MODERATE	Uncertain significance	28.7	0	1.3359e-05	4.23876e-06	0	0	propofol
2	166278208	rs1439416154	T	G	SCN9A	ENST00000642356.2	p.Thr817Pro	c.2449A>C	missense_variant	MODERATE		26	0.01	4.00769e-05	0	0	0	propofol
2	166278219	rs372823438	C	T	SCN9A	ENST00000642356.2	p.Ser813Asn	c.2438G>A	missense_variant	MODERATE	Uncertain significance	24.9	0.02	4.00705e-05	0	0	0	propofol
2	166278235	rs147639592	A	G	SCN9A	ENST00000642356.2	p.Trp808Arg	c.2422T>C	missense_variant	MODERATE	Conflicting interpretations of pathogenicity	29.6	0	0.00157325	0	0	0	propofol
2	166278284	rs1697326785	C	T	SCN9A	ENST00000642356.2	p.Met791Ile	c.2373G>A	missense_variant	MODERATE	Uncertain significance	25.6	0	2.6796e-05	0	0	0	propofol
2	166280396	rs201736678	C	T	SCN9A	ENST00000642356.2	p.Met768Ile	c.2304G>A	missense_variant	MODERATE	Uncertain significance	24.6	0.01	1.34009e-05	0.000112423	0	0	propofol
2	166280401	rs199715588	G	T	SCN9A	ENST00000642356.2	p.Pro767Thr	c.2299C>A	missense_variant	MODERATE	Uncertain significance	26	0	1.33951e-05	6.00295e-05	0	0	propofol
2	166280442	rs376502773	C	A	SCN9A	ENST00000642356.2	p.Cys753Phe	c.2258G>T	missense_variant	MODERATE	Uncertain significance	26.3	0	2.67881e-05	1.02828e-05	0	0	propofol
2	166280448	rs1697428259	G	A	SCN9A	ENST00000642356.2	p.Thr751Ile	c.2252C>T	missense_variant	MODERATE		26.7	0	1.34138e-05	0	0	0	propofol
2	166280458	rs764893083	G	C	SCN9A	ENST00000642356.2	p.Leu748Val	c.2242C>G	missense_variant	MODERATE	Uncertain significance	25.6	0	1.34081e-05	6.87232e-06	0	0	propofol
2	166280508	rs200945460	A	T	SCN9A	ENST00000642356.2	p.Ile731Lys	c.2192T>A	missense_variant	MODERATE	Conflicting interpretations of pathogenicity	23.6	0.01	8.0274e-05	0.000309666	0	0	propofol
2	166280511	rs1010654142	C	A	SCN9A	ENST00000642356.2	p.Trp730Leu	c.2189G>T	missense_variant	MODERATE	Uncertain significance	27.8	0	2.68226e-05	0	0	0	propofol
2	166280532	rs1697433577	A	T	SCN9A	ENST00000642356.2	p.Ile723Asn	c.2168T>A	missense_variant	MODERATE	Uncertain significance	27	0	1.33901e-05	0	0	0	propofol
2	166280534	rs772492538	C	G	SCN9A	ENST00000642356.2	p.Leu722Phe	c.2166G>C	missense_variant	MODERATE	Uncertain significance	22.9	0	2.67551e-05	1.79865e-05	0	0	propofol
2	166280563	rs200879772	A	T	SCN9A	ENST00000642356.2	p.Trp713Arg	c.2137T>A	missense_variant	MODERATE	Uncertain significance	27.7	0.02	1.34127e-05	6.01052e-06	0	0	propofol
2	166280571	rs201709980	C	T	SCN9A	ENST00000642356.2	p.Cys710Tyr	c.2129G>A	missense_variant	MODERATE	Uncertain significance	25.9	0.02	2.68723e-05	6.45292e-05	0	0	propofol
2	166281698	rs199588089	T	C	SCN9A	ENST00000642356.2	p.Ile695Met	c.2085A>G	missense_variant	MODERATE	Uncertain significance	22.2	0.02	4.00438e-05	0.000185675	0	0	propofol
2	166281726	rs1161076584	C	G	SCN9A	ENST00000642356.2	p.Arg686Thr	c.2057G>C	missense_variant	MODERATE		24.3		1.33547e-05	0	0	0	propofol
2	166281804	rs200965749	G	A	SCN9A	ENST00000642356.2	p.Thr660Met	c.1979C>T	missense_variant	MODERATE	Conflicting interpretations of pathogenicity	22.6	0.04	0.000135766	7.31569e-05	0	0	propofol
2	166284493	rs1448616710	A	G	SCN9A	ENST00000642356.2	p.Leu645Pro	c.1934T>C	missense_variant	MODERATE		23.6		1.33426e-05	0	0	0	propofol
2	166284497	rs1697638888	G	A	SCN9A	ENST00000642356.2	p.Leu644Phe	c.1930C>T	missense_variant	MODERATE		25.1	0.04	2.66859e-05	9.32211e-06	0	0	propofol
2	166284551	rs764566980	C	G	SCN9A	ENST00000642356.2	p.Gly626Arg	c.1876G>C	missense_variant	MODERATE	Uncertain significance	27.2		1.33465e-05	0	0	0	propofol
2	166284555	rs1553489765	G	C	SCN9A	ENST00000642356.2	p.Cys624Trp	c.1872C>G	missense_variant	MODERATE		26.7		1.33472e-05	0	0	0	propofol
2	166284713	rs747040987	C	T	SCN9A	ENST00000642356.2	p.Asp572Asn	c.1714G>A	missense_variant	MODERATE	Conflicting interpretations of pathogenicity	24.1	0.01	1.33461e-05	1.01704e-05	0	0	propofol
2	166284784	rs201247595	C	T	SCN9A	ENST00000642356.2	p.Arg548Gln	c.1643G>A	missense_variant	MODERATE	Uncertain significance	23.2	0.04	1.33526e-05	8.98505e-05	0	0	propofol
2	166284785	rs1057518900	G	A	SCN9A	ENST00000642356.2	p.Arg548Ter	c.1642C>T	stop_gained	HIGH	Pathogenic	39		1.33633e-05	1.69533e-06	0	0	propofol
2	166284805	rs545101943	C	A	SCN9A	ENST00000642356.2	p.Gly541Val	c.1622G>T	missense_variant	MODERATE		24.1		1.33508e-05	0	0	0	propofol
2	166286424	rs1395090262	G	A	SCN9A	ENST00000642356.2	p.Ser505Leu	c.1514C>T	missense_variant	MODERATE		24.6		1.33465e-05	0	0	0	propofol
2	166286490	rs1396012352	T	G	SCN9A	ENST00000642356.2	p.Lys483Thr	c.1448A>C	missense_variant	MODERATE		23.8	0.01	1.33526e-05	0	0	0	propofol
2	166286622	rs1697760450	G	T	SCN9A	ENST00000642356.2	p.Ala439Glu	c.1316C>A	missense_variant	MODERATE		23.2	0.02	1.38904e-05	0	0	0	propofol
2	166288448	rs775475997	C	T	SCN9A	ENST00000642356.2	p.Glu435Lys	c.1303G>A	missense_variant	MODERATE	Uncertain significance	26.4	0.02	0.00010698	0	0	0	propofol
2	166288460	rs943429428	T	G	SCN9A	ENST00000642356.2	p.Lys431Gln	c.1291A>C	missense_variant	MODERATE		23.7		1.33601e-05	0	0	0	propofol
2	166288466	rs763256222	G	A	SCN9A	ENST00000642356.2	p.Arg429Cys	c.1285C>T	missense_variant	MODERATE	Conflicting interpretations of pathogenicity	25.1	0.01	1.33626e-05	7.64414e-06	0	0	propofol
2	166288471	rs192406412	A	G	SCN9A	ENST00000642356.2	p.Leu427Ser	c.1280T>C	missense_variant	MODERATE	Uncertain significance	26.9	0	2.6678e-05	0.000144207	0	0	propofol
2	166288474	rs200415928	A	T	SCN9A	ENST00000642356.2	p.Met426Lys	c.1277T>A	missense_variant	MODERATE	Conflicting interpretations of pathogenicity	23.4	0.04	0.00164088	8.48148e-07	0	0	propofol
2	166288492	rs1697891123	T	C	SCN9A	ENST00000642356.2	p.Glu420Gly	c.1259A>G	missense_variant	MODERATE	Uncertain significance	29.1	0	1.33547e-05	0	0	0	propofol
2	166288517	rs1287920000	T	G	SCN9A	ENST00000642356.2	p.Asn412His	c.1234A>C	missense_variant	MODERATE		25.4		1.33536e-05	0	0	0	propofol
2	166288541	rs375148119	C	T	SCN9A	ENST00000642356.2	p.Ala404Thr	c.1210G>A	missense_variant	MODERATE		26	0.01	1.33615e-05	3.39222e-06	0	0	propofol
2	166288543	rs199986805	A	G	SCN9A	ENST00000642356.2	p.Met403Thr	c.1208T>C	missense_variant	MODERATE	Conflicting interpretations of pathogenicity	25.7	0	1.33333e-05	4.23972e-06	0	0	propofol
2	166288629	rs1470188146	A	AGAAGCAC	SCN9A	ENST00000642356.2	p.Gly375CysfsTer34	c.1121_1122insGTGCTTC	frameshift_variant	HIGH		32		1.34452e-05	0	0	0	propofol
2	166288636	rs201071819	C	T	SCN9A	ENST00000642356.2	p.Arg372His	c.1115G>A	missense_variant	MODERATE	Uncertain significance	27.7	0	1.35402e-05	2.75502e-05	0	0	propofol
2	166288642	rs200391162	G	A	SCN9A	ENST00000642356.2	p.Thr370Met	c.1109C>T	missense_variant	MODERATE	Conflicting interpretations of pathogenicity	32	0	0.00201043	3.16013e-05	0	0	propofol
2	166293280	rs373670117	G	A	SCN9A	ENST00000642356.2	p.Ala353Val	c.1058C>T	missense_variant	MODERATE		31	0	1.33919e-05	0	0	0	propofol
2	166293281	rs368157894	C	T	SCN9A	ENST00000642356.2	p.Ala353Thr	c.1057G>A	missense_variant	MODERATE		23	0.03	1.33923e-05	0	0	0	propofol
2	166294609	rs747241543	T	G	SCN9A	ENST00000642356.2	p.Thr319Pro	c.955A>C	missense_variant	MODERATE	Uncertain significance	25.4	0.02	5.34402e-05	0	0	0	propofol
2	166294614	rs1042253518	A	G	SCN9A	ENST00000642356.2	p.Phe317Ser	c.950T>C	missense_variant	MODERATE	Uncertain significance	20.5	0.01	4.00684e-05	0	0	0	propofol
2	166303188	rs759087854	A	G	SCN9A	ENST00000642356.2	p.Met268Thr	c.803T>C	missense_variant	MODERATE		26.1	0	2.67001e-05	8.47626e-07	0	0	propofol
2	166303218	rs757286231	A	C	SCN9A	ENST00000642356.2	p.Val258Gly	c.773T>G	missense_variant	MODERATE	Uncertain significance	28.2	0	1.33504e-05	2.54286e-06	0	0	propofol
2	166303227	rs755139637	C	T	SCN9A	ENST00000642356.2	p.Cys255Tyr	c.764G>A	missense_variant	MODERATE	Uncertain significance	26.8	0	1.33501e-05	8.47624e-07	0	0	propofol
2	166303231	rs1313500117	A	G	SCN9A	ENST00000642356.2	p.Phe254Leu	c.760T>C	missense_variant	MODERATE		28.9	0.03	1.3349e-05	8.47623e-07	0	0	propofol
2	166303240	rs1053867354	G	C	SCN9A	ENST00000642356.2	p.Leu251Val	c.751C>G	missense_variant	MODERATE		22.6		1.33551e-05	0	0	0	propofol
2	166303255	rs1352385457	A	G	SCN9A	ENST00000642356.2	p.Ser246Pro	c.736T>C	missense_variant	MODERATE		25.6		1.33536e-05	0	0	0	propofol
2	166303277	rs1259872053	C	A	SCN9A	ENST00000642356.2	p.Leu238Phe	c.714G>T	missense_variant	MODERATE	Uncertain significance	23.3		1.33604e-05	0	0	0	propofol
2	166304031	rs369022060	C	G	SCN9A	ENST00000645907.1	p.Gly230Arg	c.688G>C	missense_variant	MODERATE		31		7.99957e-05	0	0	0	propofol
2	166304060	rs760733738	C	T	SCN9A	ENST00000645907.1	p.Arg220Gln	c.659G>A	missense_variant	MODERATE		22		8.01004e-05	1.4414e-05	0	0	propofol
2	166304061	rs764145516	G	A	SCN9A	ENST00000645907.1	p.Arg220Ter	c.658C>T	stop_gained	HIGH		22.8		1.3354e-05	1.69577e-06	0	0	propofol
2	166304076	rs1353199388	T	C	SCN9A	ENST00000645907.1	p.Thr215Ala	c.643A>G	missense_variant	MODERATE		22.6		9.3438e-05	0	0	0	propofol
2	166304121	rs1219079173	A	G	SCN9A	ENST00000645907.1	p.Tyr200His	c.598T>C	missense_variant	MODERATE		23.8		1.33518e-05	0	0	0	propofol
2	166304255	rs770646119	G	A	SCN9A	ENST00000642356.2	p.Thr224Ile	c.671C>T	missense_variant	MODERATE		27.6	0.03	1.33522e-05	8.4781e-07	0	0	propofol
2	166304269	rs745838757	C	G	SCN9A	ENST00000642356.2	p.Leu219Phe	c.657G>C	missense_variant	MODERATE	Uncertain significance	24.6	0.03	8.01218e-05	0	0	0	propofol
2	166304274	rs372002155	C	T	SCN9A	ENST00000642356.2	p.Val218Ile	c.652G>A	missense_variant	MODERATE	Uncertain significance	24.5	0	6.67432e-05	0	0	0	propofol
2	166304286	rs377543079	G	A	SCN9A	ENST00000642356.2	p.Arg214Ter	c.640C>T	stop_gained	HIGH	Pathogenic	37		1.33526e-05	1.52608e-05	0	0	propofol
2	166305792	rs370472054	G	A	SCN9A	ENST00000642356.2	p.Ala199Val	c.596C>T	missense_variant	MODERATE	Uncertain significance	33	0	4.01091e-05	1.10223e-05	0	0	propofol
2	166305792	rs370472054	G	C	SCN9A	ENST00000642356.2	p.Ala199Gly	c.596C>G	missense_variant	MODERATE		32	0	2.67394e-05	8.47872e-07	0	0	propofol
2	166305828	rs771227297	G	A	SCN9A	ENST00000642356.2	p.Pro187Leu	c.560C>T	missense_variant	MODERATE	Uncertain significance	27.6	0.01	2.67444e-05	1.69557e-05	0	0	propofol
2	166305835	rs202083986	G	A	SCN9A	ENST00000642356.2	p.Arg185Cys	c.553C>T	missense_variant	MODERATE	Uncertain significance	31	0	1.33704e-05	1.86508e-05	0	0	propofol
2	166305858	rs201354058	C	G	SCN9A	ENST00000642356.2	p.Cys177Ser	c.530G>C	missense_variant	MODERATE	Uncertain significance	25.4	0	1.33658e-05	2.11942e-05	0	0	propofol
2	166306511	rs764699511	C	T	SCN9A	ENST00000642356.2	p.Glu156Lys	c.466G>A	missense_variant	MODERATE	Uncertain significance	32	0.03	1.37299e-05	8.11633e-06	0	0	propofol
2	166306554	rs1698764708	T	C	SCN9A	ENST00000642356.2	p.Ile141Met	c.423A>G	missense_variant	MODERATE		22.6	0	1.34149e-05	0	0	0	propofol
2	166306564	rs200408344	G	T	SCN9A	ENST00000642356.2	p.Thr138Lys	c.413C>A	missense_variant	MODERATE		27.4	0	1.34037e-05	1.72035e-06	0	0	propofol
2	166306567	rs1430064656	A	AGAAT	SCN9A	ENST00000642356.2	p.Leu137HisfsTer12	c.406_409dup	frameshift_variant	HIGH		32		1.34196e-05	0	0	0	propofol
2	166306972	rs200486515	T	G	SCN9A	ENST00000642356.2	p.Lys121Gln	c.361A>C	missense_variant	MODERATE	Conflicting interpretations of pathogenicity	26.3	0.02	5.38619e-05	0.000169248	0	0	propofol
2	166306975	rs201217172	T	A	SCN9A	ENST00000642356.2	p.Ile120Phe	c.358A>T	missense_variant	MODERATE		24.8	0.01	1.34376e-05	0	0	0	propofol
2	166307005	rs201503351	A	G	SCN9A	ENST00000642356.2	p.Ser110Pro	c.328T>C	missense_variant	MODERATE	Conflicting interpretations of pathogenicity	24.2	0	0.000320521	0	0	0	propofol
2	166307025	rs774058465	G	A	SCN9A	ENST00000642356.2	p.Thr103Ile	c.308C>T	missense_variant	MODERATE	Uncertain significance	25.3	0.02	9.34604e-05	2.54592e-06	0	0	propofol
2	166307041	rs531083937	A	G	SCN9A	ENST00000642356.2	p.Phe98Leu	c.292T>C	missense_variant	MODERATE		24.4	0.01	1.33355e-05	0	0	0	propofol
2	166307065	rs1210236497	C	G	SCN9A	ENST00000642356.2	p.Val90Leu	c.268G>C	missense_variant	MODERATE	Uncertain significance	23.3	0.01	5.40438e-05	0	0	0	propofol
2	166307068	rs201577842	T	A	SCN9A	ENST00000642356.2	p.Ile89Leu	c.265A>T	missense_variant	MODERATE	Uncertain significance	23.8	0	1.35131e-05	5.24338e-06	0	0	propofol
2	166307071	rs1012999498	A	G	SCN9A	ENST00000642356.2	p.Phe88Leu	c.262T>C	missense_variant	MODERATE	Uncertain significance	24.6	0	2.71606e-05	0	0	0	propofol
2	166311499	rs1698955122	C	CT	SCN9A	ENST00000642356.2	p.Thr87AspfsTer35	c.257dup	frameshift_variant	HIGH		35		1.37518e-05	0	0	0	propofol
2	166311516	rs911117094	A	C	SCN9A	ENST00000642356.2	p.Tyr81Asp	c.241T>G	missense_variant	MODERATE		27.4		1.343e-05	0	0	0	propofol
2	166311587	rs1288637616	T	C	SCN9A	ENST00000642356.2	p.Lys57Arg	c.170A>G	missense_variant	MODERATE		22.4		1.33776e-05	0	0	0	propofol
2	166311665	rs920979487	T	A	SCN9A	ENST00000642356.2	p.Lys31Ile	c.92A>T	missense_variant	MODERATE	Uncertain significance	26.2	0.02	4.01048e-05	0	0	0	propofol
2	166311674	rs1698965479	G	A	SCN9A	ENST00000642356.2	p.Ala28Val	c.83C>T	missense_variant	MODERATE		24		1.33794e-05	0	0	0	propofol
2	166311681	rs199933920	G	A	SCN9A	ENST00000642356.2	p.Arg26Cys	c.76C>T	missense_variant	MODERATE	Uncertain significance	29.1	0.03	4.01112e-05	0.00010258	0	0	propofol
2	166311689	rs1389373425	A	G	SCN9A	ENST00000642356.2	p.Ile23Thr	c.68T>C	missense_variant	MODERATE		26.2	0	2.67451e-05	1.69558e-06	0	0	propofol
2	166311704	rs1319079239	T	C	SCN9A	ENST00000642356.2	p.Gln18Arg	c.53A>G	missense_variant	MODERATE		23.4		1.33597e-05	0	0	0	propofol
2	166311754	rs562906731	C	T	SCN9A	ENST00000642356.2	p.Met1?	c.3G>A	start_lost	HIGH		25.4	0.01	1.34138e-05	0	0	0	propofol
5	159916933	rs1754326033	A	C	ADRA1B	ENST00000306675.5	p.Asn10His	c.28A>C	missense_variant	MODERATE		23.4		1.33479e-05	0	0	0	epinephrine,norepinephrine,phenylephrine
5	159917033	rs149660268	C	T	ADRA1B	ENST00000306675.5	p.Thr43Ile	c.128C>T	missense_variant	MODERATE		22.6	0.04	1.33444e-05	6.60995e-05	0	0	epinephrine,norepinephrine,phenylephrine
5	159917051	rs1754334007	G	A	ADRA1B	ENST00000306675.5	p.Gly49Asp	c.146G>A	missense_variant	MODERATE		27	0	1.33483e-05	0	0	0	epinephrine,norepinephrine,phenylephrine
5	159917134	rs571519472	C	T	ADRA1B	ENST00000306675.5	p.Arg77Trp	c.229C>T	missense_variant	MODERATE		28.9	0	5.34045e-05	0.000120339	0	0	epinephrine,norepinephrine,phenylephrine
5	159917138	rs559921269	C	T	ADRA1B	ENST00000306675.5	p.Thr78Met	c.233C>T	missense_variant	MODERATE		25.8	0	3.99702e-05	7.62702e-06	0	0	epinephrine,norepinephrine,phenylephrine
5	159917150	rs768227684	A	G	ADRA1B	ENST00000306675.5	p.Tyr82Cys	c.245A>G	missense_variant	MODERATE		32	0	1.33629e-05	2.54245e-06	0	0	epinephrine,norepinephrine,phenylephrine
5	159917195	rs1402567797	C	T	ADRA1B	ENST00000306675.5	p.Thr97Ile	c.290C>T	missense_variant	MODERATE		22.6		1.33422e-05	0	0	0	epinephrine,norepinephrine,phenylephrine
5	159917198	rs1754340065	T	C	ADRA1B	ENST00000306675.5	p.Val98Ala	c.293T>C	missense_variant	MODERATE		28.4	0	2.66887e-05	0	0	0	epinephrine,norepinephrine,phenylephrine
5	159917216	rs1169275578	C	T	ADRA1B	ENST00000306675.5	p.Ala104Val	c.311C>T	missense_variant	MODERATE		22.7		1.33451e-05	0	0	0	epinephrine,norepinephrine,phenylephrine
5	159917285	rs1754342865	T	G	ADRA1B	ENST00000306675.5	p.Leu127Arg	c.380T>G	missense_variant	MODERATE		30	0	4.00374e-05	0	0	0	epinephrine,norepinephrine,phenylephrine
5	159917329	rs1370209486	G	C	ADRA1B	ENST00000306675.5	p.Asp142His	c.424G>C	missense_variant	MODERATE		29.7		1.33508e-05	0	0	0	epinephrine,norepinephrine,phenylephrine
5	159917428	rs761297353	G	T	ADRA1B	ENST00000306675.5	p.Val175Phe	c.523G>T	missense_variant	MODERATE		23.9	0.02	1.3349e-05	0	0	0	epinephrine,norepinephrine,phenylephrine
5	159917465	rs1482270753	C	T	ADRA1B	ENST00000306675.5	p.Pro187Leu	c.560C>T	missense_variant	MODERATE		24.3	0	4.00534e-05	2.54232e-06	0	0	epinephrine,norepinephrine,phenylephrine
5	159917480	rs1754354319	A	T	ADRA1B	ENST00000306675.5	p.Asp192Val	c.575A>T	missense_variant	MODERATE		25.1		1.33494e-05	0	0	0	epinephrine,norepinephrine,phenylephrine
5	159917578	rs150394007	C	G	ADRA1B	ENST00000306675.5	p.Arg225Gly	c.673C>G	missense_variant	MODERATE		26.3	0	9.35454e-05	0	0	0	epinephrine,norepinephrine,phenylephrine
5	159917620	rs1376423164	G	A	ADRA1B	ENST00000306675.5	p.Ala239Thr	c.715G>A	missense_variant	MODERATE		25.1		1.33683e-05	0	0	0	epinephrine,norepinephrine,phenylephrine
5	159917657	rs1347297224	T	C	ADRA1B	ENST00000306675.5	p.Leu251Pro	c.752T>C	missense_variant	MODERATE		29.3		1.33804e-05	0	0	0	epinephrine,norepinephrine,phenylephrine
5	159917738	rs1382562383	C	T	ADRA1B	ENST00000306675.5	p.Ser278Phe	c.833C>T	missense_variant	MODERATE		27.2		1.33497e-05	0	0	0	epinephrine,norepinephrine,phenylephrine
5	159917803	rs1754370279	G	A	ADRA1B	ENST00000306675.5	p.Val300Ile	c.898G>A	missense_variant	MODERATE		27		1.33494e-05	0	0	0	epinephrine,norepinephrine,phenylephrine
5	159917806	rs774367999	G	T	ADRA1B	ENST00000306675.5	p.Gly301Cys	c.901G>T	missense_variant	MODERATE		31	0	1.33522e-05	0	0	0	epinephrine,norepinephrine,phenylephrine
5	159971903	rs1376143639	C	T	ADRA1B	ENST00000306675.5	p.Pro325Leu	c.974C>T	missense_variant	MODERATE		26.5	0.01	3.2173e-05	2.08313e-06	1	0	epinephrine,norepinephrine,phenylephrine
5	159971908	rs773919343	G	C	ADRA1B	ENST00000306675.5	p.Asp327His	c.979G>C	missense_variant	MODERATE		24.4	0.01	3.18218e-05	0	0	0	epinephrine,norepinephrine,phenylephrine
5	159971923	rs527365627	G	C	ADRA1B	ENST00000306675.5	p.Val332Leu	c.994G>C	missense_variant	MODERATE		23.8	0.04	1.48306e-05	9.36566e-07	0	0	epinephrine,norepinephrine,phenylephrine
5	159971998	rs200619403	C	T	ADRA1B	ENST00000306675.5	p.Arg357Cys	c.1069C>T	missense_variant	MODERATE		29.4	0	1.43295e-05	0.000106674	0	0	epinephrine,norepinephrine,phenylephrine
5	159972017	rs1755877783	T	G	ADRA1B	ENST00000306675.5	p.Leu363Arg	c.1088T>G	missense_variant	MODERATE		31	0	1.50571e-05	1.0441e-05	0	0	epinephrine,norepinephrine,phenylephrine
5	159972028	rs762411639	T	TGCCGCG	ADRA1B	ENST00000306675.5	p.Gly371_Arg372dup	c.1111_1116dup	inframe_insertion	MODERATE		21.2		4.66577e-05	6.82088e-05	0	0	epinephrine,norepinephrine,phenylephrine
5	159972029	rs1192931582	G	A	ADRA1B	ENST00000306675.5	p.Cys367Tyr	c.1100G>A	missense_variant	MODERATE		24.7	0	1.49615e-05	9.29007e-07	0	0	epinephrine,norepinephrine,phenylephrine
5	159972107	rs989832048	G	C	ADRA1B	ENST00000306675.5	p.Arg393Pro	c.1178G>C	missense_variant	MODERATE		25.1	0.03	3.12022e-05	0	0	0	epinephrine,norepinephrine,phenylephrine
5	159972134	rs931846104	C	G	ADRA1B	ENST00000306675.5	p.Ser402Trp	c.1205C>G	missense_variant	MODERATE		27.4	0.01	1.53163e-05	5.80979e-06	0	0	epinephrine,norepinephrine,phenylephrine
5	159972134	rs931846104	C	A	ADRA1B	ENST00000306675.5	p.Ser402Ter	c.1205C>A	stop_gained	HIGH		39		1.52886e-05	9.68307e-07	0	0	epinephrine,norepinephrine,phenylephrine
5	159972136	rs749687924	C	T	ADRA1B	ENST00000306675.5	p.Arg403Cys	c.1207C>T	missense_variant	MODERATE		29.2	0	1.52607e-05	9.62432e-07	0	0	epinephrine,norepinephrine,phenylephrine
5	159972155	rs1310826132	ACAGCGGCAGCTGCCTGAGCGG	A	ADRA1B	ENST00000306675.5	p.Gly411_Ser417del	c.1231_1251del	inframe_deletion	MODERATE		21.8		1.52091e-05	0	0	0	epinephrine,norepinephrine,phenylephrine
5	159972156	rs1561613043	CAGCGGCAGCTGCCTG	C	ADRA1B	ENST00000306675.5	p.Cys413_Ser417del	c.1237_1251del	inframe_deletion	MODERATE		20.5		1.51759e-05	3.33799e-05	0	0	epinephrine,norepinephrine,phenylephrine
5	159972203	rs1466814495	C	T	ADRA1B	ENST00000306675.5	p.Ser425Leu	c.1274C>T	missense_variant	MODERATE	Uncertain significance	23.9	0.02	1.52054e-05	0	0	0	epinephrine,norepinephrine,phenylephrine
5	159972206	rs994791314	C	T	ADRA1B	ENST00000306675.5	p.Pro426Leu	c.1277C>T	missense_variant	MODERATE	Uncertain significance	25.7	0	4.57457e-05	0.000389826	0	0	epinephrine,norepinephrine,phenylephrine
5	159972209	rs1056492253	G	A	ADRA1B	ENST00000306675.5	p.Ser427Asn	c.1280G>A	missense_variant	MODERATE		23.8	0	1.52193e-05	9.49785e-07	0	0	epinephrine,norepinephrine,phenylephrine
5	159972226	rs1024446789	C	G	ADRA1B	ENST00000306675.5	p.Arg433Gly	c.1297C>G	missense_variant	MODERATE	Uncertain significance	24	0	3.08766e-05	0.000320295	0	0	epinephrine,norepinephrine,phenylephrine
5	159972239	rs999297096	C	G	ADRA1B	ENST00000306675.5	p.Pro437Arg	c.1310C>G	missense_variant	MODERATE		23.9	0	1.53308e-05	0	0	0	epinephrine,norepinephrine,phenylephrine
5	159972268	rs1336142226	T	G	ADRA1B	ENST00000306675.5	p.Trp447Gly	c.1339T>G	missense_variant	MODERATE	Uncertain significance	23.9	0.02	1.62359e-05	1.96907e-06	0	0	epinephrine,norepinephrine,phenylephrine
5	159972385	rs930651131	G	A	ADRA1B	ENST00000306675.5	p.Gly486Arg	c.1456G>A	missense_variant	MODERATE		23.4	0.02	4.25182e-05	0	0	0	epinephrine,norepinephrine,phenylephrine
5	159972409	rs1238651925	G	C	ADRA1B	ENST00000306675.5	p.Gly494Arg	c.1480G>C	missense_variant	MODERATE		23.6	0	4.26209e-05	0	0	0	epinephrine,norepinephrine,phenylephrine
5	159972419		A	C	ADRA1B	ENST00000306675.5	p.Glu497Ala	c.1490A>C	missense_variant	MODERATE		20.6		1.43283e-05	0	0	0	epinephrine,norepinephrine,phenylephrine
5	159972480	rs1755896954	CG	C	ADRA1B	ENST00000306675.5	p.Gln519SerfsTer72	c.1554del	frameshift_variant	HIGH		29.1		1.69802e-05	0	0	0	epinephrine,norepinephrine,phenylephrine
5	159972481	rs968806926	G	T	ADRA1B	ENST00000306675.5	p.Gly518Trp	c.1552G>T	missense_variant	MODERATE		22.9	0	1.47641e-05	5.94703e-05	0	0	epinephrine,norepinephrine,phenylephrine
4	69096600	rs899572997	T	C	UGT2B7	ENST00000305231.12	p.Leu27Pro	c.80T>C	missense_variant	MODERATE		25.8	0	1.33476e-05	2.54258e-06	0	0	lorazepam
4	69096751	rs1446281391	T	A	UGT2B7	ENST00000305231.12	p.Tyr77Ter	c.231T>A	stop_gained	HIGH		27.1		1.33444e-05	0	0	0	lorazepam
4	69096969	rs1265300416	C	T	UGT2B7	ENST00000305231.12	p.Ala150Val	c.449C>T	missense_variant	MODERATE		21.1	0.03	1.33568e-05	8.47617e-07	0	0	lorazepam
4	69097020	rs1366261224	C	A	UGT2B7	ENST00000305231.12	p.Pro167His	c.500C>A	missense_variant	MODERATE		22.6		1.33651e-05	0	0	0	lorazepam
4	69097164	rs142000539	T	A	UGT2B7	ENST00000305231.12	p.Ile215Asn	c.644T>A	missense_variant	MODERATE		23.2	0	2.6661e-05	0.000448465	0	2	lorazepam
4	69097185	rs1719267369	T	C	UGT2B7	ENST00000305231.12	p.Phe222Ser	c.665T>C	missense_variant	MODERATE		22.6		1.33676e-05	0	0	0	lorazepam
4	69098540	rs754726573	G	A	UGT2B7	ENST00000305231.12	p.Gly241Glu	c.722G>A	missense_variant	MODERATE	Uncertain significance	26.3	0.01	0.000398571	0	0	0	lorazepam
4	69098550	rs1254985863	TA	T	UGT2B7	ENST00000305231.12	p.Thr245HisfsTer72	c.733del	frameshift_variant	HIGH		22.4		1.3552e-05	0	0	0	lorazepam
4	69098561	rs770193334	A	G	UGT2B7	ENST00000305231.12	p.Glu248Gly	c.743A>G	missense_variant	MODERATE		23.9	0	1.34993e-05	0.000115422	0	0	lorazepam
4	69098576	rs189169793	C	T	UGT2B7	ENST00000305231.12	p.Ala253Val	c.758C>T	missense_variant	MODERATE		22.1		1.34052e-05	0	0	0	lorazepam
4	69098578	rs553102091	G	A	UGT2B7	ENST00000305231.12	p.Asp254Asn	c.760G>A	missense_variant	MODERATE		23	0	1.34239e-05	0	0	0	lorazepam
4	69098689	rs765106209	G	A	UGT2B7	ENST00000305231.12		c.870+1G>A	splice_donor_variant	HIGH		32		1.34898e-05	0	0	0	lorazepam
4	69107223	rs751770492	A	G	UGT2B7	ENST00000305231.12	p.Thr351Ala	c.1051A>G	missense_variant	MODERATE		22.8	0	4.01424e-05	8.49351e-07	0	0	lorazepam
4	69107247	rs1281947891	C	T	UGT2B7	ENST00000305231.12	p.Gln359Ter	c.1075C>T	stop_gained	HIGH		43		1.3402e-05	2.55004e-06	0	0	lorazepam
4	69107247	rs1281947891	C	G	UGT2B7	ENST00000305231.12	p.Gln359Glu	c.1075C>G	missense_variant	MODERATE		23.2		1.3402e-05	0	0	0	lorazepam
4	69108108	rs1004652217	C	G	UGT2B7	ENST00000305231.12	p.Pro366Ala	c.1096C>G	missense_variant	MODERATE		21.6		1.33543e-05	0	0	0	lorazepam
4	69108136	rs1719663716	G	GCA	UGT2B7	ENST00000305231.12	p.Gly376MetfsTer32	c.1124_1125insCA	frameshift_variant	HIGH		31		0.000106895	0	0	0	lorazepam
4	69108138	rs1719663999	G	C	UGT2B7	ENST00000305231.12	p.Gly376Arg	c.1126G>C	missense_variant	MODERATE		26.5	0	0.000106846	0	0	0	lorazepam
4	69108145	rs35590824	A	G	UGT2B7	ENST00000305231.12	p.Asn378Ser	c.1133A>G	missense_variant	MODERATE		22.8	0.01	1.33547e-05	0	0	0	lorazepam
4	69108148	rs771987274	G	T	UGT2B7	ENST00000305231.12	p.Gly379Val	c.1136G>T	missense_variant	MODERATE		25.3	0	1.33604e-05	0	0	0	lorazepam
4	69108204	rs776991562	G	A	UGT2B7	ENST00000305231.12	p.Asp398Asn	c.1192G>A	missense_variant	MODERATE	drug response	24.3	0.04	1.33551e-05	2.37335e-05	0	0	lorazepam
4	69108217	rs1719669014	A	G	UGT2B7	ENST00000305231.12	p.Asn402Ser	c.1205A>G	missense_variant	MODERATE		22.7	0	1.33504e-05	8.47623e-07	0	0	lorazepam
4	69108229	rs200539544	T	C	UGT2B7	ENST00000305231.12	p.Met406Thr	c.1217T>C	missense_variant	MODERATE		22.8	0	1.33291e-05	7.12024e-05	0	0	lorazepam
4	69108256	rs144232904	T	A	UGT2B7	ENST00000305231.12	p.Val415Glu	c.1244T>A	missense_variant	MODERATE	Uncertain significance	23.5	0	2.67272e-05	0.000189035	0	0	lorazepam
4	69108256	rs144232904	T	C	UGT2B7	ENST00000305231.12	p.Val415Ala	c.1244T>C	missense_variant	MODERATE		23	0	1.33636e-05	2.54307e-06	0	0	lorazepam
4	69108286	rs141309270	T	C	UGT2B7	ENST00000305231.12	p.Leu425Ser	c.1274T>C	missense_variant	MODERATE		23.5	0	1.33522e-05	3.2214e-05	0	0	lorazepam
4	69108294	rs1482179157	G	A	UGT2B7	ENST00000305231.12	p.Ala428Thr	c.1282G>A	missense_variant	MODERATE		23.2	0.01	1.33551e-05	8.47784e-07	0	0	lorazepam
4	69108316	rs758725646	ATCCT	A	UGT2B7	ENST00000305231.12	p.Pro436HisfsTer7	c.1307_1310del	frameshift_variant	HIGH		22.8		6.67878e-05	0	0	0	lorazepam
4	69108323	rs753618139	G	A	UGT2B7	ENST00000305231.12		c.1310+1G>A	splice_donor_variant	HIGH		25.5		6.67824e-05	1.95029e-05	0	0	lorazepam
4	69112459	rs764088628	A	G	UGT2B7	ENST00000305231.12	p.Tyr438Cys	c.1313A>G	missense_variant	MODERATE	Uncertain significance	23.6	0	1.3374e-05	1.10208e-05	0	0	lorazepam
4	69112474	rs1349725760	T	G	UGT2B7	ENST00000508661.5	p.Ter370GlyextTer11	c.1108T>G	stop_lost	HIGH		22.7	0	1.33558e-05	8.47596e-07	0	0	lorazepam
4	69112483	rs371793369	C	T	UGT2B7	ENST00000305231.12	p.Ser446Leu	c.1337C>T	missense_variant	MODERATE	Uncertain significance	24	0	2.67258e-05	0.000144095	0	0	lorazepam
4	69112521	rs770419807	C	T	UGT2B7	ENST00000305231.12	p.Arg459Ter	c.1375C>T	stop_gained	HIGH		34		4.00534e-05	2.45795e-05	0	0	lorazepam
4	69112537	rs535790565	T	A	UGT2B7	ENST00000305231.12	p.Ile464Asn	c.1391T>A	missense_variant	MODERATE		24.7	0	1.33273e-05	1.69512e-06	0	0	lorazepam
4	69112551	rs201354412	C	A	UGT2B7	ENST00000305231.12	p.Arg469Ser	c.1405C>A	missense_variant	MODERATE		22.8	0	5.34131e-05	6.8652e-05	0	0	lorazepam
4	69112551	rs201354412	C	T	UGT2B7	ENST00000305231.12	p.Arg469Cys	c.1405C>T	missense_variant	MODERATE		22.4	0.04	7.99893e-05	6.35671e-05	0	0	lorazepam
4	69112552	rs1000966644	G	A	UGT2B7	ENST00000305231.12	p.Arg469His	c.1406G>A	missense_variant	MODERATE		22.6	0.03	1.33576e-05	3.39028e-06	0	0	lorazepam
4	69112627	rs1283618140	T	C	UGT2B7	ENST00000305231.12	p.Ile494Thr	c.1481T>C	missense_variant	MODERATE		21.9	0.01	1.33518e-05	2.54263e-06	0	0	lorazepam
4	69112730	rs1719817798	TG	T	UGT2B7	ENST00000305231.12	p.Asp529IlefsTer5	c.1585del	frameshift_variant	HIGH		23.6		1.33837e-05	0	0	0	lorazepam
20	4221528	rs377667322	T	C	ADRA1D	ENST00000379453.6	p.Ile572Val	c.1714A>G	missense_variant	MODERATE		24.5	0	2.67809e-05	0	0	0	epinephrine,norepinephrine,phenylephrine
20	4221539	rs143506323	C	A	ADRA1D	ENST00000379453.6	p.Arg568Leu	c.1703G>T	missense_variant	MODERATE		22.7	0	6.68271e-05	0	0	0	epinephrine,norepinephrine,phenylephrine
20	4221540	rs1407370696	G	A	ADRA1D	ENST00000379453.6	p.Arg568Trp	c.1702C>T	missense_variant	MODERATE		27.5	0	1.33647e-05	8.49104e-07	0	0	epinephrine,norepinephrine,phenylephrine
20	4221608	rs1980664080	C	T	ADRA1D	ENST00000379453.6	p.Gly545Asp	c.1634G>A	missense_variant	MODERATE		20.1	0.01	1.33429e-05	8.47574e-07	0	0	epinephrine,norepinephrine,phenylephrine
20	4221626	rs774935708	ACCTCTGAGCGCTGGGCGCACGCTG	A	ADRA1D	ENST00000379453.6	p.Ala531_Glu538del	c.1592_1615del	inframe_deletion	MODERATE		20.4		8.00876e-05	7.28927e-05	0	1	epinephrine,norepinephrine,phenylephrine
20	4221680	rs1282004705	A	C	ADRA1D	ENST00000379453.6	p.Ile521Ser	c.1562T>G	missense_variant	MODERATE		24.3		1.33522e-05	0	0	0	epinephrine,norepinephrine,phenylephrine
20	4221686	rs139705773	T	A	ADRA1D	ENST00000379453.6	p.His519Leu	c.1556A>T	missense_variant	MODERATE		23.9	0	0.00107931	2.54329e-06	2	0	epinephrine,norepinephrine,phenylephrine
20	4221701	rs546988171	A	G	ADRA1D	ENST00000379453.6	p.Val514Ala	c.1541T>C	missense_variant	MODERATE	Uncertain significance	25.4	0	2.6718e-05	0.000548561	0	0	epinephrine,norepinephrine,phenylephrine
20	4221705	rs970849183	T	C	ADRA1D	ENST00000379453.6	p.Lys513Glu	c.1537A>G	missense_variant	MODERATE	Uncertain significance	32	0	1.33526e-05	1.10226e-05	0	0	epinephrine,norepinephrine,phenylephrine
20	4221854	rs1030571968	G	C	ADRA1D	ENST00000379453.6	p.Ala463Gly	c.1388C>G	missense_variant	MODERATE		23.3		2.93712e-05	0	0	0	epinephrine,norepinephrine,phenylephrine
20	4221867	rs1980677638	C	CG	ADRA1D	ENST00000379453.6	p.Gly459ArgfsTer130	c.1374dup	frameshift_variant	HIGH		26.1		1.51837e-05	1.82949e-06	0	0	epinephrine,norepinephrine,phenylephrine
20	4221926	rs1026563752	C	G	ADRA1D	ENST00000379453.6	p.Arg439Pro	c.1316G>C	missense_variant	MODERATE		24.3	0.04	5.58628e-05	0.000165652	0	0	epinephrine,norepinephrine,phenylephrine
20	4221927	rs55926349	G	A	ADRA1D	ENST00000379453.6	p.Arg439Trp	c.1315C>T	missense_variant	MODERATE		25.2	0	8.3626e-05	0.000603876	0	0	epinephrine,norepinephrine,phenylephrine
20	4221947	rs926764486	CG	C	ADRA1D	ENST00000379453.6	p.Arg432ValfsTer113	c.1294del	frameshift_variant	HIGH		31		2.75946e-05	0	0	0	epinephrine,norepinephrine,phenylephrine
20	4221956	rs750926930	G	GGGCGGC	ADRA1D	ENST00000379453.6	p.Arg427_Arg428dup	c.1280_1285dup	inframe_insertion	MODERATE		20.5		4.12598e-05	8.72307e-07	0	0	epinephrine,norepinephrine,phenylephrine
20	4221963	rs1453097886	G	A	ADRA1D	ENST00000379453.6	p.Arg427Cys	c.1279C>T	missense_variant	MODERATE		26.7	0.01	1.37419e-05	0	0	0	epinephrine,norepinephrine,phenylephrine
20	4221966	rs1024023353	G	A	ADRA1D	ENST00000379453.6	p.Arg426Cys	c.1276C>T	missense_variant	MODERATE		27.5	0	2.74642e-05	0	0	0	epinephrine,norepinephrine,phenylephrine
20	4221968	rs553436693	C	G	ADRA1D	ENST00000379453.6	p.Arg425Pro	c.1274G>C	missense_variant	MODERATE		24.7	0.01	1.36983e-05	0	0	0	epinephrine,norepinephrine,phenylephrine
20	4222048	rs774326489	G	C	ADRA1D	ENST00000379453.6	p.Asn398Lys	c.1194C>G	missense_variant	MODERATE		26.6	0	6.69254e-05	0	0	0	epinephrine,norepinephrine,phenylephrine
20	4222076	rs1351061575	C	A	ADRA1D	ENST00000379453.6	p.Trp389Leu	c.1166G>T	missense_variant	MODERATE		31		1.33976e-05	0	0	0	epinephrine,norepinephrine,phenylephrine
20	4222103	rs945340051	G	C	ADRA1D	ENST00000379453.6	p.Ser380Trp	c.1139C>G	missense_variant	MODERATE		32	0.04	1.34174e-05	3.05229e-05	0	0	epinephrine,norepinephrine,phenylephrine
20	4222118	rs779432485	G	A	ADRA1D	ENST00000379453.6	p.Pro375Leu	c.1124C>T	missense_variant	MODERATE		25.4	0.01	2.68363e-05	0	0	0	epinephrine,norepinephrine,phenylephrine
20	4247846	rs749207948	C	T	ADRA1D	ENST00000379453.6		c.1111+1G>A	splice_donor_variant	HIGH		34		8.43882e-05	0	0	0	epinephrine,norepinephrine,phenylephrine
20	4247847	rs772187037	C	G	ADRA1D	ENST00000379453.6	p.Gly371Arg	c.1111G>C	missense_variant	MODERATE		33	0.03	2.8127e-05	7.88086e-06	0	0	epinephrine,norepinephrine,phenylephrine
20	4247895	rs753308490	C	G	ADRA1D	ENST00000379453.6	p.Gly355Arg	c.1063G>C	missense_variant	MODERATE		29.3	0	1.36329e-05	2.90035e-05	0	0	epinephrine,norepinephrine,phenylephrine
20	4247926	rs764659132	C	A	ADRA1D	ENST00000379453.6	p.Lys344Asn	c.1032G>T	missense_variant	MODERATE		25.7	0	6.70817e-05	0.000102044	0	0	epinephrine,norepinephrine,phenylephrine
20	4247946	rs1275308447	G	C	ADRA1D	ENST00000379453.6	p.Leu338Val	c.1012C>G	missense_variant	MODERATE		25.7	0.04	1.34354e-05	0	0	0	epinephrine,norepinephrine,phenylephrine
20	4247949	rs1981376231	GGCGCAC	G	ADRA1D	ENST00000379453.6	p.Val335_Arg336del	c.1003_1008del	inframe_deletion	MODERATE		21.7		1.34376e-05	0	0	0	epinephrine,norepinephrine,phenylephrine
20	4247969	rs778769279	C	T	ADRA1D	ENST00000379453.6	p.Arg330His	c.989G>A	missense_variant	MODERATE		29.9	0.01	1.35102e-05	1.71368e-06	0	0	epinephrine,norepinephrine,phenylephrine
20	4248032	rs191002054	C	G	ADRA1D	ENST00000379453.6	p.Arg309Pro	c.926G>C	missense_variant	MODERATE	Uncertain significance	28.9	0	0.00147606	9.57491e-06	1	0	epinephrine,norepinephrine,phenylephrine
20	4248033	rs575889599	G	A	ADRA1D	ENST00000379453.6	p.Arg309Cys	c.925C>T	missense_variant	MODERATE		26.2	0	4.11162e-05	0	0	0	epinephrine,norepinephrine,phenylephrine
20	4248033	rs575889599	G	T	ADRA1D	ENST00000379453.6	p.Arg309Ser	c.925C>A	missense_variant	MODERATE		24.9	0	1.37054e-05	0	0	0	epinephrine,norepinephrine,phenylephrine
20	4248114	rs775802037	G	C	ADRA1D	ENST00000379453.6	p.Arg282Gly	c.844C>G	missense_variant	MODERATE	Uncertain significance	28.5	0.01	1.35707e-05	7.28725e-05	0	0	epinephrine,norepinephrine,phenylephrine
20	4248116	rs143621357	G	A	ADRA1D	ENST00000379453.6	p.Ala281Val	c.842C>T	missense_variant	MODERATE		31	0.02	0.000351979	0.00109596	0	0	epinephrine,norepinephrine,phenylephrine
20	4248147	rs751553058	C	T	ADRA1D	ENST00000379453.6	p.Val271Met	c.811G>A	missense_variant	MODERATE		24.5	0.02	2.69339e-05	6.54623e-05	0	0	epinephrine,norepinephrine,phenylephrine
20	4248159	rs1486169974	T	TG	ADRA1D	ENST00000379453.6	p.Met267HisfsTer77	c.798dup	frameshift_variant	HIGH		33		1.34427e-05	0	0	0	epinephrine,norepinephrine,phenylephrine
20	4248164	rs752620059	A	G	ADRA1D	ENST00000379453.6	p.Leu265Pro	c.794T>C	missense_variant	MODERATE		32	0	4.0302e-05	0	0	0	epinephrine,norepinephrine,phenylephrine
20	4248186	rs780491604	A	G	ADRA1D	ENST00000379453.6	p.Ser258Pro	c.772T>C	missense_variant	MODERATE		32	0	1.34127e-05	0	0	0	epinephrine,norepinephrine,phenylephrine
20	4248195	rs761637841	C	T	ADRA1D	ENST00000379453.6	p.Ala255Thr	c.763G>A	missense_variant	MODERATE		27.7	0.02	6.70295e-05	6.85299e-06	0	0	epinephrine,norepinephrine,phenylephrine
20	4248210	rs1161048658	C	A	ADRA1D	ENST00000379453.6	p.Glu250Ter	c.748G>T	stop_gained	HIGH		38		2.67652e-05	0	0	0	epinephrine,norepinephrine,phenylephrine
20	4248232	rs764832183	G	T	ADRA1D	ENST00000379453.6	p.Asp242Glu	c.726C>A	missense_variant	MODERATE		23.1	0.01	1.33636e-05	0	0	0	epinephrine,norepinephrine,phenylephrine
20	4248236	rs375855060	G	A	ADRA1D	ENST00000379453.6	p.Pro241Leu	c.722C>T	missense_variant	MODERATE	Uncertain significance	23.1	0.04	8.00277e-05	0.000370855	0	0	epinephrine,norepinephrine,phenylephrine
20	4248255	rs1981392532	A	G	ADRA1D	ENST00000379453.6	p.Trp235Arg	c.703T>C	missense_variant	MODERATE		32	0	1.33522e-05	0	0	0	epinephrine,norepinephrine,phenylephrine
20	4248270	rs1981393903	C	CT	ADRA1D	ENST00000379453.6	p.Gly230ArgfsTer13	c.687dup	frameshift_variant	HIGH		32		1.33501e-05	8.48958e-07	0	0	epinephrine,norepinephrine,phenylephrine
20	4248279	rs367566190	C	A	ADRA1D	ENST00000379453.6	p.Val227Leu	c.679G>T	missense_variant	MODERATE		26	0	1.33511e-05	1.52824e-05	0	0	epinephrine,norepinephrine,phenylephrine
20	4248326	rs1198969119	C	A	ADRA1D	ENST00000379453.6	p.Arg211Leu	c.632G>T	missense_variant	MODERATE		27.6	0.01	2.6718e-05	8.50207e-07	0	0	epinephrine,norepinephrine,phenylephrine
20	4248375	rs755047014	A	G	ADRA1D	ENST00000379453.6	p.Tyr195His	c.583T>C	missense_variant	MODERATE		32	0	1.33626e-05	0	0	0	epinephrine,norepinephrine,phenylephrine
20	4248441	rs1409272082	C	T	ADRA1D	ENST00000379453.6	p.Ala173Thr	c.517G>A	missense_variant	MODERATE		28.8	0.02	5.34003e-05	0	0	0	epinephrine,norepinephrine,phenylephrine
20	4248491	rs1186122013	A	G	ADRA1D	ENST00000379453.6	p.Met156Thr	c.467T>C	missense_variant	MODERATE		24.6	0.01	1.33458e-05	0	0	0	epinephrine,norepinephrine,phenylephrine
20	4248567	rs760506161	T	C	ADRA1D	ENST00000379453.6	p.Thr131Ala	c.391A>G	missense_variant	MODERATE		29.1	0	2.66916e-05	3.38992e-06	0	0	epinephrine,norepinephrine,phenylephrine
20	4248587	rs767850528	T	C	ADRA1D	ENST00000379453.6	p.Asn124Ser	c.371A>G	missense_variant	MODERATE		27.1	0.04	4.00416e-05	8.47506e-07	0	0	epinephrine,norepinephrine,phenylephrine
20	4248627	rs377564644	C	T	ADRA1D	ENST00000379453.6	p.Val111Met	c.331G>A	missense_variant	MODERATE	Uncertain significance	25.9	0	1.33465e-05	3.64472e-05	0	0	epinephrine,norepinephrine,phenylephrine
20	4248655	rs769657233	GACGCCC	G	ADRA1D	ENST00000379453.6	p.Gly100_Val101del	c.297_302del	inframe_deletion	MODERATE		21.8		1.33429e-05	1.10314e-05	0	0	epinephrine,norepinephrine,phenylephrine
20	4248716	rs1981418607	A	T	ADRA1D	ENST00000379453.6	p.Val81Glu	c.242T>A	missense_variant	MODERATE		23.2		1.36541e-05	0	0	0	epinephrine,norepinephrine,phenylephrine
20	4248757	rs1039272656	G	T	ADRA1D	ENST00000379453.6	p.Ser67Arg	c.201C>A	missense_variant	MODERATE	Uncertain significance	23.2	0.04	2.87621e-05	1.96955e-05	0	0	epinephrine,norepinephrine,phenylephrine
20	4248833	rs978554015	G	T	ADRA1D	ENST00000379453.6	p.Ala42Glu	c.125C>A	missense_variant	MODERATE		23.7	0	3.50693e-05	0	0	0	epinephrine,norepinephrine,phenylephrine
20	4248904	rs1981432966	GC	G	ADRA1D	ENST00000379453.6	p.Ser18ThrfsTer64	c.53del	frameshift_variant	HIGH		22.8		3.11769e-05	0	0	0	epinephrine,norepinephrine,phenylephrine
20	4248907	rs1238484172	G	C	ADRA1D	ENST00000379453.6	p.Asp17Glu	c.51C>G	missense_variant	MODERATE		22.2	0.01	1.55044e-05	0	0	0	epinephrine,norepinephrine,phenylephrine
20	4248911	rs766749377	G	C	ADRA1D	ENST00000379453.6	p.Pro16Arg	c.47C>G	missense_variant	MODERATE		22.5	0	0.000386399	0.00411746	0	13	epinephrine,norepinephrine,phenylephrine
20	4248925	rs1981434484	G	T	ADRA1D	ENST00000379453.6	p.Phe11Leu	c.33C>A	missense_variant	MODERATE		22.8	0	1.54107e-05	0	0	0	epinephrine,norepinephrine,phenylephrine
20	4248933	rs1312222710	C	T	ADRA1D	ENST00000379453.6	p.Val9Ile	c.25G>A	missense_variant	MODERATE		22.3	0.02	1.53908e-05	2.31173e-05	0	0	epinephrine,norepinephrine,phenylephrine
20	4248938	rs760088666	A	T	ADRA1D	ENST00000379453.6	p.Leu7Gln	c.20T>A	missense_variant	MODERATE		25.1	0	4.60716e-05	4.52379e-05	0	0	epinephrine,norepinephrine,phenylephrine
3	38138762	rs563686976	C	T	MYD88	ENST00000650905.2	p.Pro21Leu	c.62C>T	missense_variant	MODERATE		23.2	0	1.33213e-05	0	0	0	fentanyl
3	38138797	rs1294942009	CTG	C	MYD88	ENST00000650905.2	p.Leu35ValfsTer22	c.99_100del	frameshift_variant	HIGH		30		1.33429e-05	0	0	0	fentanyl
3	38138806	rs372072898	T	C	MYD88	ENST00000650905.2	p.Phe36Leu	c.106T>C	missense_variant	MODERATE	Uncertain significance	25.4	0.04	0.000253509	0	0	0	fentanyl
3	38138864	rs1700997514	A	T	MYD88	ENST00000650905.2	p.Asp55Val	c.164A>T	missense_variant	MODERATE		24.9		1.33479e-05	0	0	0	fentanyl
3	38138879	rs1222536892	A	C	MYD88	ENST00000650905.2	p.Glu60Ala	c.179A>C	missense_variant	MODERATE		32	0	5.33732e-05	0	0	0	fentanyl
3	38139882	rs369951621	A	G	MYD88	ENST00000650905.2	p.Tyr116Cys	c.347A>G	missense_variant	MODERATE		24.9	0	1.33497e-05	2.54231e-06	0	0	fentanyl
3	38139901	rs372319724	G	T	MYD88	ENST00000650905.2	p.Gln122His	c.366G>T	missense_variant	MODERATE	Uncertain significance	22.8	0.02	2.66894e-05	0.000190675	0	0	fentanyl
3	38139990	rs772098418	A	G	MYD88	ENST00000650905.2	p.Asp152Gly	c.455A>G	missense_variant	MODERATE		28.7	0.01	4.00555e-05	1.52564e-05	0	0	fentanyl
3	38140423	rs186265242	T	C	MYD88	ENST00000650905.2	p.Tyr167His	c.499T>C	missense_variant	MODERATE	Uncertain significance	29.2	0	1.33248e-05	8.47429e-07	0	0	fentanyl
3	38140424	rs759979054	A	G	MYD88	ENST00000650905.2	p.Tyr167Cys	c.500A>G	missense_variant	MODERATE	Uncertain significance	29.4	0.02	1.33454e-05	3.38978e-06	0	0	fentanyl
3	38140453	rs145469177	G	A	MYD88	ENST00000650905.2	p.Glu177Lys	c.529G>A	missense_variant	MODERATE	Uncertain significance	24.8	0.04	0.000306888	8.4742e-07	0	0	fentanyl
3	38140845	rs1389515132	C	G	MYD88	ENST00000650905.2	p.Pro245Ala	c.733C>G	missense_variant	MODERATE		25.3	0	5.33931e-05	0	0	0	fentanyl
3	38141225	rs1418257391	C	T	MYD88	ENST00000650905.2	p.Thr277Ile	c.830C>T	missense_variant	MODERATE		25.1		1.33476e-05	0	0	0	fentanyl
3	38141257	rs765995806	C	T	MYD88	ENST00000650905.2	p.Arg288Cys	c.862C>T	missense_variant	MODERATE		28.8	0	2.66973e-05	3.38966e-06	0	0	fentanyl
3	38141258	rs1701075219	G	A	MYD88	ENST00000650905.2	p.Arg288His	c.863G>A	missense_variant	MODERATE		31	0	1.33511e-05	8.47419e-07	0	0	fentanyl
3	38141276	rs893672462	C	T	MYD88	ENST00000650905.2	p.Ser294Phe	c.881C>T	missense_variant	MODERATE		24.2	0.02	4.00459e-05	0	0	0	fentanyl
6	160121967	rs749926302	T	A	SLC22A1	ENST00000366963.9	p.Val11Asp	c.32T>A	missense_variant	MODERATE		23.6	0	6.67521e-05	0	0	0	ranitidine
6	160121970	rs756098824	G	A	SLC22A1	ENST00000366963.9	p.Gly12Glu	c.35G>A	missense_variant	MODERATE		25.7	0	2.6688e-05	8.47777e-07	0	0	ranitidine
6	160122048	rs35888596	G	A	SLC22A1	ENST00000366963.9	p.Gly38Asp	c.113G>A	missense_variant	MODERATE		24.3	0	0.000879156	0.00180417	1	6	ranitidine
6	160122060	rs778919765	T	G	SLC22A1	ENST00000366963.9	p.Leu42Arg	c.125T>G	missense_variant	MODERATE	Uncertain significance	23.5	0	1.33415e-05	8.98264e-05	0	1	ranitidine
6	160122079	rs1477152702	CCACTG	C	SLC22A1	ENST00000366963.9	p.His49ProfsTer7	c.146_150del	frameshift_variant	HIGH		25.1		1.33404e-05	0	0	0	ranitidine
6	160122115	rs1341056789	G	GC	SLC22A1	ENST00000366963.9	p.Arg61ProfsTer32	c.181dup	frameshift_variant	HIGH		23.4		2.66816e-05	0	0	0	ranitidine
6	160122116	rs12208357	C	T	SLC22A1	ENST00000366963.9	p.Arg61Cys	c.181C>T	missense_variant	MODERATE		23.7	0	0.0101772	0.0729416	4	3196	ranitidine
6	160122148	rs1369274021	CTA	C	SLC22A1	ENST00000366963.9	p.Thr73SerfsTer19	c.216_217del	frameshift_variant	HIGH		23.8		1.33419e-05	0	0	0	ranitidine
6	160122197	rs55918055	T	C	SLC22A1	ENST00000366963.9	p.Cys88Arg	c.262T>C	missense_variant	MODERATE		25.6	0.01	0.000359933	0.00309047	0	6	ranitidine
6	160122203	rs200716785	C	T	SLC22A1	ENST00000366963.9	p.Arg90Cys	c.268C>T	missense_variant	MODERATE		20.6	0	1.33547e-05	9.33488e-06	0	0	ranitidine
6	160122204	rs138657404	G	A	SLC22A1	ENST00000366963.9	p.Arg90His	c.269G>A	missense_variant	MODERATE		22.5	0	0.000146874	7.63711e-06	0	0	ranitidine
6	160122276	rs146272144	G	A	SLC22A1	ENST00000366963.9	p.Ser114Asn	c.341G>A	missense_variant	MODERATE	Uncertain significance	22.5	0	0.000699207	0.00013356	0	0	ranitidine
6	160122285	rs200684404	C	T	SLC22A1	ENST00000366963.9	p.Pro117Leu	c.350C>T	missense_variant	MODERATE		23.8	0.03	1.34818e-05	0.000116684	0	0	ranitidine
6	160122296	rs111863691	T	TG	SLC22A1	ENST00000366963.9	p.Cys121TrpfsTer8	c.362dup	frameshift_variant	HIGH		26.8		8.15284e-05	0	0	0	ranitidine
6	160122298	rs200865946	C	A	SLC22A1	ENST00000366963.9	p.Cys121Ter	c.363C>A	stop_gained	HIGH		27.8		6.80754e-05	0.000501266	0	0	ranitidine
6	160122310	rs1290210327	G	T	SLC22A1	ENST00000366963.9	p.Trp125Cys	c.375G>T	missense_variant	MODERATE		25.9	0	6.89712e-05	0	0	0	ranitidine
6	160122316	rs1779961735	T	G	SLC22A1	ENST00000366963.9	p.Tyr127Ter	c.381T>G	stop_gained	HIGH		22.5		1.3837e-05	0	0	0	ranitidine
6	160122326	rs750183710	G	A	SLC22A1	ENST00000366963.9	p.Gly131Ser	c.391G>A	missense_variant	MODERATE	Uncertain significance	23.7	0.03	0.000180736	4.40048e-06	0	0	ranitidine
6	160122330	rs766605382	C	T	SLC22A1	ENST00000366963.9	p.Ser132Phe	c.395C>T	missense_variant	MODERATE		23.7	0	1.39334e-05	1.85343e-05	0	0	ranitidine
6	160130138	rs1780354633	A	G	SLC22A1	ENST00000366963.9	p.Asp149Gly	c.446A>G	missense_variant	MODERATE		24.5	0	2.74266e-05	0	0	0	ranitidine
6	160130139	rs1338417745	C	A	SLC22A1	ENST00000366963.9	p.Asp149Glu	c.447C>A	missense_variant	MODERATE		21	0.01	1.33765e-05	2.54237e-06	0	0	ranitidine
6	160130179	rs1227054282	T	C	SLC22A1	ENST00000366963.9	p.Ser163Pro	c.487T>C	missense_variant	MODERATE		23.9	0	0.00010696	0	0	0	ranitidine
6	160130195	rs905547029	A	G	SLC22A1	ENST00000366963.9	p.Tyr168Cys	c.503A>G	missense_variant	MODERATE	Uncertain significance	24.2	0	1.33815e-05	5.25557e-05	0	0	ranitidine
6	160132236	rs751044707	G	A	SLC22A1	ENST00000366963.9	p.Gly174Ser	c.520G>A	missense_variant	MODERATE		25.7	0	2.71194e-05	9.32976e-05	0	0	ranitidine
6	160132239	rs768905186	C	T	SLC22A1	ENST00000366963.9	p.Arg175Cys	c.523C>T	missense_variant	MODERATE	Uncertain significance	25.3	0	1.35227e-05	3.44655e-06	0	0	ranitidine
6	160132240	rs144273196	G	A	SLC22A1	ENST00000366963.9	p.Arg175His	c.524G>A	missense_variant	MODERATE		26.3	0	2.70153e-05	4.48183e-05	0	0	ranitidine
6	160132332	rs756787089	C	T	SLC22A1	ENST00000366963.9	p.Arg206Cys	c.616C>T	missense_variant	MODERATE		27.1	0.02	1.33369e-05	1.78195e-05	0	0	ranitidine
6	160132383	rs1035179872	C	G	SLC22A1	ENST00000366963.9	p.Leu223Val	c.667C>G	missense_variant	MODERATE		26.7		1.33869e-05	0	0	0	ranitidine
6	160133954	rs756883434	CA	C	SLC22A1	ENST00000366963.9		c.671-2del	splice_acceptor_variant	HIGH		33		2.68197e-05	0	0	0	ranitidine
6	160133996	rs201454956	C	T	SLC22A1	ENST00000366963.9	p.Ala237Val	c.710C>T	missense_variant	MODERATE		21	0.01	1.33608e-05	3.47575e-05	0	0	ranitidine
6	160134007	rs780737592	CA	C	SLC22A1	ENST00000366963.9	p.Gln241ArgfsTer59	c.722del	frameshift_variant	HIGH		30		2.67008e-05	0	0	0	ranitidine
6	160134065	rs757376770	A	C	SLC22A1	ENST00000366963.9	p.His260Pro	c.779A>C	missense_variant	MODERATE		23.2	0.03	1.33508e-05	3.13636e-05	0	0	ranitidine
6	160134070	rs770280090	C	T	SLC22A1	ENST00000366963.9	p.Arg262Cys	c.784C>T	missense_variant	MODERATE		26	0	0.000146831	7.29036e-05	0	0	ranitidine
6	160134124	rs574352866	T	C	SLC22A1	ENST00000366963.9	p.Trp280Arg	c.838T>C	missense_variant	MODERATE		32		2.68767e-05	0	0	0	ranitidine
6	160134125	rs377669979	G	A	SLC22A1	ENST00000366963.9	p.Trp280Ter	c.839G>A	stop_gained	HIGH		55		0.000107715	2.57174e-06	0	0	ranitidine
6	160134127	rs757388620	T	A	SLC22A1	ENST00000366963.9		c.839+2T>A	splice_donor_variant	HIGH		34		2.69222e-05	0	0	0	ranitidine
6	160136218	rs781019292	A	T	SLC22A1	ENST00000366963.9		c.840-2A>T	splice_acceptor_variant	HIGH		26.7		6.67682e-05	0	0	0	ranitidine
6	160136228	rs4646277	C	T	SLC22A1	ENST00000366963.9	p.Pro283Leu	c.848C>T	missense_variant	MODERATE		25.1	0	1.33323e-05	3.39154e-05	0	0	ranitidine
6	160136231	rs1164818231	A	C	SLC22A1	ENST00000366963.9	p.Glu284Ala	c.851A>C	missense_variant	MODERATE		25.7	0	1.33454e-05	8.4769e-07	0	0	ranitidine
6	160136236	rs1176841966	C	T	SLC22A1	ENST00000366963.9	p.Pro286Ser	c.856C>T	missense_variant	MODERATE		24.4	0	1.33497e-05	0	0	0	ranitidine
6	160136239	rs4646278	C	T	SLC22A1	ENST00000366963.9	p.Arg287Trp	c.859C>T	missense_variant	MODERATE		24.3	0	7.99616e-05	0.000130518	0	0	ranitidine
6	160136240	rs774284778	G	C	SLC22A1	ENST00000366963.9	p.Arg287Pro	c.860G>C	missense_variant	MODERATE		25.3		1.33494e-05	0	0	0	ranitidine
6	160136251	rs138369190	T	C	SLC22A1	ENST00000366963.9	p.Ser291Pro	c.871T>C	missense_variant	MODERATE		23.6	0	4.00566e-05	7.28816e-05	0	0	ranitidine
6	160136256	rs746056691	A	T	SLC22A1	ENST00000366963.9	p.Gln292His	c.876A>T	missense_variant	MODERATE		23	0.01	2.66944e-05	0.000111013	0	0	ranitidine
6	160136266	rs1213367085	AC	A	SLC22A1	ENST00000366963.9	p.Thr296MetfsTer4	c.887del	frameshift_variant	HIGH		22.9		1.33486e-05	0	0	0	ranitidine
6	160136304	rs1461049471	G	C	SLC22A1	ENST00000366963.9	p.Lys308Asn	c.924G>C	missense_variant	MODERATE		20.6		1.33433e-05	0	0	0	ranitidine
6	160136335	rs148035306	G	C	SLC22A1	ENST00000366963.9		c.954+1G>C	splice_donor_variant	HIGH		31		4.00802e-05	8.32714e-05	0	0	ranitidine
6	160136571	rs374278614	G	A	SLC22A1	ENST00000366963.9	p.Glu328Lys	c.982G>A	missense_variant	MODERATE	Uncertain significance	21.2	0.04	5.33732e-05	1.01693e-05	0	0	ranitidine
6	160136604	rs762114095	C	T	SLC22A1	ENST00000366963.9	p.Arg339Cys	c.1015C>T	missense_variant	MODERATE		23.3	0	1.33472e-05	2.45756e-05	0	0	ranitidine
6	160136605	rs368183142	G	A	SLC22A1	ENST00000366963.9	p.Arg339His	c.1016G>A	missense_variant	MODERATE		24.4	0	0.000213578	2.8813e-05	0	0	ranitidine
6	160136608	rs372021398	C	T	SLC22A1	ENST00000366963.9	p.Thr340Met	c.1019C>T	missense_variant	MODERATE		22.7	0	0.000266503	3.30505e-05	0	1	ranitidine
6	160136611	rs2282143	C	T	SLC22A1	ENST00000366963.9	p.Pro341Leu	c.1022C>T	missense_variant	MODERATE		22.5	0	0.0678662	0.0160204	186	181	ranitidine
6	160139658	rs369905600	C	T	SLC22A1	ENST00000366963.9	p.Thr356Met	c.1067C>T	missense_variant	MODERATE		23.3	0	2.95884e-05	9.39752e-06	0	0	ranitidine
6	160139664	rs751038767	CTG	C	SLC22A1	ENST00000366963.9	p.Val359AlafsTer39	c.1076_1077del	frameshift_variant	HIGH		24.5		5.89431e-05	0.000453063	0	0	ranitidine
6	160139718	rs184148085	A	G	SLC22A1	ENST00000366963.9	p.Tyr376Cys	c.1127A>G	missense_variant	MODERATE		25.4	0	2.68723e-05	0	0	0	ranitidine
6	160139747	rs375891889	G	A	SLC22A1	ENST00000366963.9	p.Glu386Lys	c.1156G>A	missense_variant	MODERATE		25.9	0.02	4.00769e-05	8.4764e-06	0	0	ranitidine
6	160139751	rs1378947284	T	TC	SLC22A1	ENST00000366963.9	p.Ala390GlyfsTer9	c.1163dup	frameshift_variant	HIGH		26.7		1.33808e-05	0	0	0	ranitidine
6	160139786	rs758557091	C	T	SLC22A1	ENST00000366963.9	p.Arg399Cys	c.1195C>T	missense_variant	MODERATE		24.2	0.01	2.69099e-05	1.52851e-05	0	0	ranitidine
6	160139786	rs758557091	C	A	SLC22A1	ENST00000366963.9	p.Arg399Ser	c.1195C>A	missense_variant	MODERATE		23.4	0	5.38199e-05	0	0	0	ranitidine
6	160139787	rs777687557	G	A	SLC22A1	ENST00000366963.9	p.Arg399His	c.1196G>A	missense_variant	MODERATE	Uncertain significance	23.9	0.02	1.34709e-05	1.8686e-05	0	0	ranitidine
6	160139792	rs34130495	G	A	SLC22A1	ENST00000366963.9	p.Gly401Ser	c.1201G>A	missense_variant	MODERATE		25.3	0	0.00415691	0.0272447	1	470	ranitidine
6	160139795	rs767103100	CG	C	SLC22A1	ENST00000366963.9	p.Arg402ProfsTer19	c.1205del	frameshift_variant	HIGH		29.1		0.000391384	0	0	0	ranitidine
6	160139804	rs766425922	C	T	SLC22A1	ENST00000366963.9	p.Pro405Ser	c.1213C>T	missense_variant	MODERATE		22.8	0	1.36396e-05	1.02765e-05	0	0	ranitidine
6	160139829	rs144322387	C	T	SLC22A1	ENST00000366963.9	p.Ala413Val	c.1238C>T	missense_variant	MODERATE		23.3	0.01	4.18983e-05	0.000136012	0	0	ranitidine
6	160143541	rs1781063203	A	T	SLC22A1	ENST00000366963.9	p.Asp426Val	c.1277A>T	missense_variant	MODERATE		20.2	0.02	2.6713e-05	0	0	0	ranitidine
6	160143550	rs1379400132	G	A	SLC22A1	ENST00000366963.9	p.Trp429Ter	c.1286G>A	stop_gained	HIGH		43		2.67051e-05	0	0	0	ranitidine
6	160143579	rs144231190	C	T	SLC22A1	ENST00000366963.9	p.Arg439Ter	c.1315C>T	stop_gained	HIGH		38		0.000106866	1.44065e-05	0	0	ranitidine
6	160143607	rs774602617	T	A	SLC22A1	ENST00000366963.9	p.Met448Lys	c.1343T>A	missense_variant	MODERATE		25.2	0	4.00395e-05	0	0	0	ranitidine
6	160143613	rs1328093234	G	C	SLC22A1	ENST00000366963.9	p.Cys450Ser	c.1349G>C	missense_variant	MODERATE		21.7		1.33497e-05	0	0	0	ranitidine
6	160143619	rs1781069947	T	C	SLC22A1	ENST00000366963.9	p.Val452Ala	c.1355T>C	missense_variant	MODERATE		23.4		1.33526e-05	0	0	0	ranitidine
6	160154801	rs372769082	C	A	SLC22A1	ENST00000366963.9	p.Asn463Lys	c.1389C>A	missense_variant	MODERATE		22.3	0	2.6708e-05	1.69677e-06	0	0	ranitidine
6	160154805	rs34059508	G	A	SLC22A1	ENST00000366963.9	p.Gly465Arg	c.1393G>A	missense_variant	MODERATE		26.1	0	0.00385323	0.025443	0	357	ranitidine
6	160154812	rs1236372788	T	C	SLC22A1	ENST00000366963.9	p.Met467Thr	c.1400T>C	missense_variant	MODERATE		20.7		1.33451e-05	0	0	0	ranitidine
6	160154814	rs1400356697	G	A	SLC22A1	ENST00000366963.9	p.Val468Met	c.1402G>A	missense_variant	MODERATE		25	0.01	1.33483e-05	0	0	0	ranitidine
6	160154818	rs773357506	G	T	SLC22A1	ENST00000366963.9	p.Cys469Phe	c.1406G>T	missense_variant	MODERATE		27.5	0	6.66223e-05	0	0	0	ranitidine
6	160154836	rs776762378	T	C	SLC22A1	ENST00000366963.9	p.Ile475Thr	c.1424T>C	missense_variant	MODERATE		24.4	0	1.33422e-05	2.28814e-05	0	0	ranitidine
6	160155995	rs776304541	G	A	SLC22A1	ENST00000366963.9	p.Ala507Thr	c.1519G>A	missense_variant	MODERATE		22.9	0	0.000106729	2.11866e-05	0	0	ranitidine
6	160155996	rs759182235	C	T	SLC22A1	ENST00000366963.9	p.Ala507Val	c.1520C>T	missense_variant	MODERATE		22.8	0	1.33362e-05	3.3898e-06	0	0	ranitidine
6	160155998	rs201773691	G	A	SLC22A1	ENST00000366963.9	p.Gly508Arg	c.1522G>A	missense_variant	MODERATE		23.9	0.01	2.66681e-05	0	0	0	ranitidine
6	160156005	rs201436325	C	T	SLC22A1	ENST00000366963.9	p.Thr510Met	c.1529C>T	missense_variant	MODERATE		22.8	0	6.67699e-05	4.32197e-05	0	0	ranitidine
6	160156031	rs78899680	G	T	SLC22A1	ENST00000366963.9	p.Val519Phe	c.1555G>T	missense_variant	MODERATE		22.8	0.03	0.021101	0.00015254	16	0	ranitidine
6	160156055	rs572977211	G	A	SLC22A1	ENST00000366963.9	p.Asp527Asn	c.1579G>A	missense_variant	MODERATE		27.9	0	1.33291e-05	8.47458e-07	0	0	ranitidine
6	160156058	rs1283229958	G	A	SLC22A1	ENST00000366963.9	p.Ala528Thr	c.1582G>A	missense_variant	MODERATE		23	0.02	1.3354e-05	2.88143e-05	0	0	ranitidine
6	160156061	rs377475089	G	A	SLC22A1	ENST00000366963.9	p.Glu529Lys	c.1585G>A	missense_variant	MODERATE		27.6	0	4.00491e-05	1.52543e-05	0	0	ranitidine
6	160158514	rs1459520882	A	T	SLC22A1	ENST00000366963.9		c.1599-2A>T	splice_acceptor_variant	HIGH		31		1.33643e-05	2.45868e-05	0	0	ranitidine
6	160158535	rs1781764199	A	AAC	SLC22A1	ENST00000366963.9	p.Ile542ArgfsTer?	c.1621_1622dup	frameshift_variant	HIGH		27		1.33526e-05	0	0	0	ranitidine
6	160158550	rs533721314	A	T	SLC22A1	ENST00000366963.9	p.Lys545Ter	c.1633A>T	stop_gained	HIGH		37		0.000119987	0	0	0	ranitidine
6	160158572	rs1390278819	CGG	C	SLC22A1	ENST00000366963.9	p.Gly553HisfsTer15	c.1657_1658del	frameshift_variant	HIGH		21.3		1.33308e-05	2.54283e-06	0	0	ranitidine
6	160158577	rs1781767825	A	AAAAC	SLC22A1	ENST00000366963.9	p.Thr554LysfsTer16	c.1660_1661insAAAC	frameshift_variant	HIGH		22.5		1.33319e-05	2.54276e-06	0	0	ranitidine
1	11790738	rs768081446	T	A	MTHFR	ENST00000376590.9	p.Asp638Val	c.1913A>T	missense_variant	MODERATE		23.5	0.01	4.00449e-05	0	0	0	phenytoin
1	11790742	rs1057334427	C	T	MTHFR	ENST00000376590.9	p.Glu637Lys	c.1909G>A	missense_variant	MODERATE		22		1.33486e-05	0	0	0	phenytoin
1	11790775	rs747993832	A	G	MTHFR	ENST00000376590.9	p.Phe626Leu	c.1876T>C	missense_variant	MODERATE		29.9	0	1.33451e-05	0	0	0	phenytoin
1	11790835	rs373747884	G	A	MTHFR	ENST00000376590.9	p.Arg606Cys	c.1816C>T	missense_variant	MODERATE	Uncertain significance	29.6	0	9.34405e-05	9.32169e-05	0	0	phenytoin
1	11790840	rs747938592	G	A	MTHFR	ENST00000376590.9	p.Pro604Leu	c.1811C>T	missense_variant	MODERATE	Uncertain significance	23.2	0.04	1.33558e-05	4.23716e-06	0	0	phenytoin
1	11790843	rs758206023	G	C	MTHFR	ENST00000376590.9	p.Ser603Cys	c.1808C>G	missense_variant	MODERATE	Pathogenic	25.3	0	1.33543e-05	1.01692e-05	0	0	phenytoin
1	11790847	rs1000738509	C	A	MTHFR	ENST00000376590.9	p.Glu602Ter	c.1804G>T	stop_gained	HIGH		37		1.33497e-05	1.18645e-05	0	0	phenytoin
1	11790853	rs201095365	C	A	MTHFR	ENST00000376590.9	p.Glu600Ter	c.1798G>T	stop_gained	HIGH		42		1.33518e-05	1.01692e-05	0	0	phenytoin
1	11790854	rs770793658	A	C	MTHFR	ENST00000376590.9	p.Tyr599Ter	c.1797T>G	stop_gained	HIGH		33		1.33497e-05	1.01693e-05	0	0	phenytoin
1	11790888	rs1030439905	A	G	MTHFR	ENST00000376590.9	p.Phe588Ser	c.1763T>C	missense_variant	MODERATE		31		2.6733e-05	0	0	0	phenytoin
1	11790891	rs761226286	G	C	MTHFR	ENST00000376590.9	p.Ala587Gly	c.1760C>G	missense_variant	MODERATE	Uncertain significance	29.2	0	8.04721e-05	0	0	0	phenytoin
1	11790898	rs149278646	C	T	MTHFR	ENST00000376590.9	p.Asp585Asn	c.1753G>A	missense_variant	MODERATE		33	0	0.00018797	0	0	0	phenytoin
1	11792285	rs145641996	T	G	MTHFR	ENST00000376590.9	p.Asn542Thr	c.1625A>C	missense_variant	MODERATE	Conflicting interpretations of pathogenicity	23	0.04	0.00239904	8.47801e-07	2	0	phenytoin
1	11792375	rs1464875135	T	C	MTHFR	ENST00000376590.9	p.Tyr512Cys	c.1535A>G	missense_variant	MODERATE		30	0	2.6693e-05	0	0	0	phenytoin
1	11793927	rs1373785177	C	T	MTHFR	ENST00000376590.9	p.Gly504Arg	c.1510G>A	missense_variant	MODERATE		23.6	0.04	4.00481e-05	8.48809e-06	0	0	phenytoin
1	11793937	rs116620395	C	G	MTHFR	ENST00000376590.9	p.Trp500Cys	c.1500G>C	missense_variant	MODERATE		29.9	0	2.66475e-05	1.10269e-05	0	0	phenytoin
1	11793945	rs150870770	C	T	MTHFR	ENST00000376590.9	p.Val498Met	c.1492G>A	missense_variant	MODERATE		23.9	0.03	2.66916e-05	1.01762e-05	0	0	phenytoin
1	11793954	rs749165790	C	T	MTHFR	ENST00000376590.9	p.Asp495Asn	c.1483G>A	missense_variant	MODERATE		27.3	0.02	5.33775e-05	9.32385e-06	0	0	phenytoin
1	11793960	rs748104181	A	T	MTHFR	ENST00000376590.9	p.Ser493Thr	c.1477T>A	missense_variant	MODERATE		25	0	1.33522e-05	3.22079e-05	0	0	phenytoin
1	11793982	rs545002537	C	A	MTHFR	ENST00000376590.9	p.Gln485His	c.1455G>T	missense_variant	MODERATE		25.1	0	1.33397e-05	8.4746e-07	0	0	phenytoin
1	11794011	rs757784497	G	A	MTHFR	ENST00000376590.9	p.Arg476Cys	c.1426C>T	missense_variant	MODERATE	Uncertain significance	25.8	0.01	6.67272e-05	7.62736e-06	0	0	phenytoin
1	11794029	rs139645527	C	A	MTHFR	ENST00000376590.9	p.Glu470Ter	c.1408G>T	stop_gained	HIGH	Pathogenic	41		1.33437e-05	7.62709e-06	0	0	phenytoin
1	11794357	rs911127028	C	T	MTHFR	ENST00000376590.9		c.1347+1G>A	splice_donor_variant	HIGH	Pathogenic	33		1.33447e-05	3.05076e-05	0	0	phenytoin
1	11794372	rs138469955	G	A	MTHFR	ENST00000376590.9	p.Arg445Trp	c.1333C>T	missense_variant	MODERATE	Uncertain significance	23.5	0.03	1.33526e-05	3.55928e-05	0	0	phenytoin
1	11794429	rs1334349459	TCAGCTCCTCCCCCCACATCTTCAG	T	MTHFR	ENST00000376590.9	p.Leu418_Leu425del	c.1252_1275del	inframe_deletion	MODERATE	Pathogenic	20.3		1.33597e-05	4.23743e-06	0	0	phenytoin
1	11794435	rs1476689323	C	G	MTHFR	ENST00000376590.9	p.Glu424Gln	c.1270G>C	missense_variant	MODERATE		22.2		1.33533e-05	0	0	0	phenytoin
1	11794442	rs200688214	C	G	MTHFR	ENST00000376590.9	p.Trp421Cys	c.1263G>C	missense_variant	MODERATE	Likely pathogenic	27.8	0	6.66489e-05	7.62773e-06	0	0	phenytoin
1	11794443	rs200137991	C	A	MTHFR	ENST00000376590.9	p.Trp421Leu	c.1262G>T	missense_variant	MODERATE		26.7	0	1.33337e-05	1.61029e-05	0	0	phenytoin
1	11794458	rs1204340996	T	C	MTHFR	ENST00000376590.9	p.Glu416Gly	c.1247A>G	missense_variant	MODERATE		23	0.04	1.33576e-05	0	0	0	phenytoin
1	11794470	rs779627394	G	C	MTHFR	ENST00000376590.9	p.Ser412Cys	c.1235C>G	missense_variant	MODERATE	Uncertain significance	21.8		1.33483e-05	0	0	0	phenytoin
1	11794728	rs1262817124	C	A	MTHFR	ENST00000376590.9		c.1166+1G>T	splice_donor_variant	HIGH	Likely pathogenic	34		2.6688e-05	0	0	0	phenytoin
1	11794733	rs200138092	G	A	MTHFR	ENST00000376590.9	p.Arg388Cys	c.1162C>T	missense_variant	MODERATE	Conflicting interpretations of pathogenicity	29.4	0	4.00406e-05	0.0002483	0	0	phenytoin
1	11794762	rs1644212373	G	A	MTHFR	ENST00000376590.9	p.Thr378Ile	c.1133C>T	missense_variant	MODERATE		27.3		1.33429e-05	0	0	0	phenytoin
1	11794765	rs750323424	C	T	MTHFR	ENST00000376590.9	p.Arg377His	c.1130G>A	missense_variant	MODERATE	Pathogenic	29.3	0	1.33447e-05	1.94907e-05	0	0	phenytoin
1	11794826	rs779993607	G	A	MTHFR	ENST00000376590.9	p.Arg357Cys	c.1069C>T	missense_variant	MODERATE	Pathogenic	32	0	1.33444e-05	1.52561e-05	0	0	phenytoin
1	11794862	rs759031330	G	A	MTHFR	ENST00000376590.9	p.Arg345Cys	c.1033C>T	missense_variant	MODERATE	Pathogenic/Likely pathogenic	33	0	1.3354e-05	8.48692e-07	0	0	phenytoin
1	11795101	rs775190420	G	A	MTHFR	ENST00000376590.9	p.Pro343Leu	c.1028C>T	missense_variant	MODERATE	Uncertain significance	25.2	0.02	0.000173509	0	0	0	phenytoin
1	11795153	rs777918196	C	T	MTHFR	ENST00000376590.9	p.Glu326Lys	c.976G>A	missense_variant	MODERATE		22.8	0.01	1.33437e-05	1.44063e-05	0	0	phenytoin
1	11795156	rs371085894	G	A	MTHFR	ENST00000376590.9	p.Arg325Cys	c.973C>T	missense_variant	MODERATE	Conflicting interpretations of pathogenicity	31	0.01	1.33213e-05	1.86438e-05	0	0	phenytoin
1	11795222	rs143466425	C	T	MTHFR	ENST00000376590.9	p.Val303Met	c.907G>A	missense_variant	MODERATE	Uncertain significance	24.9	0.01	0.000359664	7.37256e-05	0	0	phenytoin
1	11795248	rs749267753	A	G	MTHFR	ENST00000376590.9	p.Ile294Thr	c.881T>C	missense_variant	MODERATE		27.8	0	0.000226897	0	0	0	phenytoin
1	11795276	rs372258648	C	T	MTHFR	ENST00000376590.9	p.Glu285Lys	c.853G>A	missense_variant	MODERATE	Uncertain significance	24.8	0.01	0.000186831	0	0	0	phenytoin
1	11795278	rs763476837	A	G	MTHFR	ENST00000376590.9	p.Ile284Thr	c.851T>C	missense_variant	MODERATE		27.2	0	8.0094e-05	0	0	0	phenytoin
1	11795330	rs1001575872	G	T	MTHFR	ENST00000376590.9	p.Gln267Lys	c.799C>A	missense_variant	MODERATE		23.4	0.04	9.34031e-05	0	0	0	phenytoin
1	11795333	rs1333673915	G	A	MTHFR	ENST00000376590.9	p.Arg266Trp	c.796C>T	missense_variant	MODERATE		31	0.01	5.3376e-05	5.93208e-06	0	0	phenytoin
1	11796205	rs786204020	C	T	MTHFR	ENST00000376590.9		c.780+1G>A	splice_donor_variant	HIGH	Likely pathogenic	34		1.33508e-05	0	0	0	phenytoin
1	11796213	rs1553186124	G	C	MTHFR	ENST00000376590.9	p.Pro258Arg	c.773C>G	missense_variant	MODERATE	Uncertain significance	26.4		1.33479e-05	0	0	0	phenytoin
1	11796219	rs373398993	A	T	MTHFR	ENST00000376590.9	p.Ile256Asn	c.767T>A	missense_variant	MODERATE	Uncertain significance	27.4	0	2.66959e-05	0	0	0	phenytoin
1	11796271	rs190090719	A	G	MTHFR	ENST00000376590.9	p.Phe239Leu	c.715T>C	missense_variant	MODERATE		26.5	0	1.33198e-05	0	0	0	phenytoin
1	11796274	rs377571071	G	A	MTHFR	ENST00000376590.9	p.Arg238Cys	c.712C>T	missense_variant	MODERATE	Uncertain significance	24.6	0	1.33437e-05	4.91511e-05	0	0	phenytoin
1	11796278	rs34279942	G	T	MTHFR	ENST00000376590.9	p.Phe236Leu	c.708C>A	missense_variant	MODERATE		24.9	0	1.33419e-05	2.7965e-05	0	0	phenytoin
1	11796278	rs34279942	G	C	MTHFR	ENST00000376590.9	p.Phe236Leu	c.708C>G	missense_variant	MODERATE	Uncertain significance	24.8	0	1.33419e-05	0	0	0	phenytoin
1	11796306	rs748571395	G	A	MTHFR	ENST00000376590.9	p.Thr227Met	c.680C>T	missense_variant	MODERATE	Conflicting interpretations of pathogenicity	24.2	0	1.3344e-05	6.78363e-06	0	0	phenytoin
1	11796321	rs1801133	G	A	MTHFR	ENST00000376590.9	p.Ala222Val	c.665C>T	missense_variant	MODERATE	drug response	27.3	0	0.109367	0.337102	465	67492	phenytoin
1	11796330	rs751512280	G	C	MTHFR	ENST00000376590.9	p.Ser219Cys	c.656C>G	missense_variant	MODERATE		24.1	0	1.33248e-05	0	0	0	phenytoin
1	11796379	rs1018203291	C	T	MTHFR	ENST00000376590.9	p.Glu203Lys	c.607G>A	missense_variant	MODERATE	Uncertain significance	23.7	0.01	0.000106772	8.47423e-07	0	0	phenytoin
1	11800218	rs1285236808	C	T	MTHFR	ENST00000376590.9	p.Val194Met	c.580G>A	missense_variant	MODERATE		27.2	0	1.33486e-05	0	0	0	phenytoin
1	11800222	rs1644353547	G	C	MTHFR	ENST00000376590.9	p.Ile192Met	c.576C>G	missense_variant	MODERATE		28.9		1.33511e-05	0	0	0	phenytoin
1	11800263	rs1424071829	C	T	MTHFR	ENST00000376590.9	p.Val179Met	c.535G>A	missense_variant	MODERATE		26.2	0	2.66937e-05	0	0	0	phenytoin
1	11801161	rs138524217	C	T	MTHFR	ENST00000376590.9	p.Asp159Asn	c.475G>A	missense_variant	MODERATE		35	0.01	2.6708e-05	0	0	0	phenytoin
1	11801166	rs121434295	C	T	MTHFR	ENST00000376590.9	p.Arg157Gln	c.470G>A	missense_variant	MODERATE	Pathogenic/Likely pathogenic	27	0	2.67044e-05	9.32169e-06	0	0	phenytoin
1	11801167	rs776195746	G	A	MTHFR	ENST00000376590.9	p.Arg157Trp	c.469C>T	missense_variant	MODERATE	Uncertain significance	24.3	0	2.67137e-05	6.77945e-06	0	0	phenytoin
1	11801211	rs761230732	A	G	MTHFR	ENST00000376590.9	p.Leu142Pro	c.425T>C	missense_variant	MODERATE		29.5		1.33454e-05	0	0	0	phenytoin
1	11801211	rs761230732	A	C	MTHFR	ENST00000376590.9	p.Leu142Arg	c.425T>G	missense_variant	MODERATE		28.9		1.33454e-05	0	0	0	phenytoin
1	11801242	rs1423805621	G	A	MTHFR	ENST00000376590.9	p.Arg132Cys	c.394C>T	missense_variant	MODERATE	Uncertain significance	22.6	0.03	1.33494e-05	5.93198e-06	0	0	phenytoin
1	11801254	rs202095816	T	C	MTHFR	ENST00000376590.9	p.Met128Val	c.382A>G	missense_variant	MODERATE	Uncertain significance	22.3	0.03	1.33241e-05	2.03382e-05	0	0	phenytoin
1	11801276	rs576446829	A	C	MTHFR	ENST00000376590.9	p.Cys120Trp	c.360T>G	missense_variant	MODERATE		23.7		1.33237e-05	0	0	0	phenytoin
1	11801299	rs147257424	C	T	MTHFR	ENST00000376590.9	p.Ala113Thr	c.337G>A	missense_variant	MODERATE	Pathogenic/Likely pathogenic	26.7	0	0.000106772	4.23715e-06	0	0	phenytoin
1	11801299	rs147257424	C	G	MTHFR	ENST00000376590.9	p.Ala113Pro	c.337G>C	missense_variant	MODERATE		27.2		1.33465e-05	0	0	0	phenytoin
1	11802915	rs763539350	G	C	MTHFR	ENST00000376590.9	p.Arg68Gly	c.202C>G	missense_variant	MODERATE	Pathogenic/Likely pathogenic	27.4	0	1.33472e-05	2.54235e-06	0	0	phenytoin
1	11802966	rs764131110	G	A	MTHFR	ENST00000376590.9	p.Arg51Trp	c.151C>T	missense_variant	MODERATE	Uncertain significance	32	0	4.0047e-05	6.86423e-05	0	0	phenytoin
1	11803114	rs373076763	C	G	MTHFR	ENST00000376590.9	p.Met1?	c.3G>C	start_lost	HIGH	Conflicting interpretations of pathogenicity	22.2	0	0.000534474	2.55652e-06	0	0	phenytoin
1	11803115	rs1644429362	A	G	MTHFR	ENST00000376590.9	p.Met1?	c.2T>C	start_lost	HIGH	Pathogenic	22.5	0	1.33683e-05	4.26151e-06	0	0	phenytoin
1	11803130	rs1317654192	C	T	MTHFR	ENST00000376590.9		c.-13-1G>A	splice_acceptor_variant	HIGH		26.7		1.33869e-05	0	0	0	phenytoin
1	11803130	rs767608041	CT	C	MTHFR	ENST00000376590.9		c.-13-2del	splice_acceptor_variant	HIGH		23.6		0.000174029	0	0	0	phenytoin
1	11803505	rs753547326	G	A	MTHFR	ENST00000376583.7	p.Arg4Ter	c.10C>T	stop_gained	HIGH		35		0.000360625	8.48444e-07	0	0	phenytoin
8	142911996	rs200555543	A	C	CYP11B2	ENST00000323110.2	p.Phe499Cys	c.1496T>G	missense_variant	MODERATE		23.9	0	1.33323e-05	8.47511e-07	0	0	furosemide
8	142912528	rs765927456	A	C	CYP11B2	ENST00000323110.2		c.1398+2T>G	splice_donor_variant	HIGH	Pathogenic	32		6.77654e-05	0	0	0	furosemide
8	142912529	rs539836429	C	T	CYP11B2	ENST00000323110.2		c.1398+1G>A	splice_donor_variant	HIGH	Pathogenic/Likely pathogenic	31		1.33765e-05	0.000103389	0	0	furosemide
8	142912537	rs1274879797	A	T	CYP11B2	ENST00000323110.2	p.Leu464Gln	c.1391T>A	missense_variant	MODERATE		25.7		1.35183e-05	0	0	0	furosemide
8	142912549	rs561870332	A	G	CYP11B2	ENST00000323110.2	p.Met460Thr	c.1379T>C	missense_variant	MODERATE		24.6	0	1.33876e-05	0	0	0	furosemide
8	142912576	rs374188262	A	T	CYP11B2	ENST00000323110.2	p.Leu451His	c.1352T>A	missense_variant	MODERATE		24.8	0	9.38036e-05	0	0	0	furosemide
8	142912588	rs1260956963	A	T	CYP11B2	ENST00000323110.2	p.Met447Lys	c.1340T>A	missense_variant	MODERATE		21		1.33608e-05	0	0	0	furosemide
8	142912600	rs1380262445	A	C	CYP11B2	ENST00000323110.2	p.Phe443Cys	c.1328T>G	missense_variant	MODERATE		26.1		1.33444e-05	0	0	0	furosemide
8	142912664	rs759183694	G	A	CYP11B2	ENST00000323110.2	p.Arg422Trp	c.1264C>T	missense_variant	MODERATE	Uncertain significance	23.4	0.01	0.000293772	1.35597e-05	0	0	furosemide
8	142912667	rs775020389	C	T	CYP11B2	ENST00000323110.2	p.Glu421Lys	c.1261G>A	missense_variant	MODERATE		23.7	0.02	5.34145e-05	0	0	0	furosemide
8	142912678	rs1356827396	A	G	CYP11B2	ENST00000323110.2	p.Phe417Ser	c.1250T>C	missense_variant	MODERATE		24.7	0	4.00716e-05	0	0	0	furosemide
8	142912693	rs780112807	C	T	CYP11B2	ENST00000323110.2	p.Arg412His	c.1235G>A	missense_variant	MODERATE		22.9	0	5.34316e-05	1.10178e-05	0	0	furosemide
8	142912705	rs746840967	T	G	CYP11B2	ENST00000323110.2	p.Tyr408Ser	c.1223A>C	missense_variant	MODERATE		23.9	0	0.000107127	0	0	0	furosemide
8	142912720	rs5315	A	G	CYP11B2	ENST00000323110.2	p.Val403Ala	c.1208T>C	missense_variant	MODERATE		22.6	0	1.33608e-05	8.47519e-07	0	0	furosemide
8	142912726	rs773985949	G	A	CYP11B2	ENST00000323110.2	p.Thr401Ile	c.1202C>T	missense_variant	MODERATE		23.1	0	1.33579e-05	2.54286e-06	0	0	furosemide
8	142912728	rs1361507915	C	T	CYP11B2	ENST00000323110.2		c.1201-1G>A	splice_acceptor_variant	HIGH		32		1.33572e-05	0	0	0	furosemide
8	142912817	rs772456092	A	G	CYP11B2	ENST00000323110.2	p.Ile397Thr	c.1190T>C	missense_variant	MODERATE		24.3	0	1.33726e-05	0	0	0	furosemide
8	142912856	rs1184746437	C	T	CYP11B2	ENST00000323110.2	p.Arg384Gln	c.1151G>A	missense_variant	MODERATE		22.9	0	1.33672e-05	3.39012e-06	0	0	furosemide
8	142912884	rs975698126	G	T	CYP11B2	ENST00000323110.2	p.Leu375Ile	c.1123C>A	missense_variant	MODERATE	Uncertain significance	23	0	4.00887e-05	0	0	0	furosemide
8	142913309	rs746586684	C	G	CYP11B2	ENST00000323110.2	p.Arg366Pro	c.1097G>C	missense_variant	MODERATE		22.8	0	4.00566e-05	0	0	0	furosemide
8	142913367	rs746708275	C	T	CYP11B2	ENST00000323110.2	p.Ala347Thr	c.1039G>A	missense_variant	MODERATE	Conflicting interpretations of pathogenicity	23.1	0.03	0.000106806	0	0	0	furosemide
8	142913376	rs770281644	T	C	CYP11B2	ENST00000323110.2	p.Ser344Gly	c.1030A>G	missense_variant	MODERATE	Uncertain significance	24.6	0.02	2.67315e-05	4.66129e-05	0	0	furosemide
8	142913380	rs749741543	C	G	CYP11B2	ENST00000323110.2	p.Gln342His	c.1026G>C	missense_variant	MODERATE		24.2	0	1.33458e-05	0	0	0	furosemide
8	142913399	rs1029475315	A	G	CYP11B2	ENST00000323110.2	p.Val336Ala	c.1007T>C	missense_variant	MODERATE		22.7	0	4.00459e-05	8.47446e-07	0	0	furosemide
8	142913411	rs750090886	C	T	CYP11B2	ENST00000323110.2	p.Arg332Gln	c.995G>A	missense_variant	MODERATE		25.5	0	1.33486e-05	3.38982e-06	0	0	furosemide
8	142913415	rs1817577841	C	A	CYP11B2	ENST00000323110.2	p.Ala331Ser	c.991G>T	missense_variant	MODERATE		23.3	0.02	1.33451e-05	0	0	0	furosemide
8	142913429	rs377490679	G	C	CYP11B2	ENST00000323110.2	p.Thr326Arg	c.977C>G	missense_variant	MODERATE		22.6		1.33479e-05	0	0	0	furosemide
8	142913429	rs377490679	G	A	CYP11B2	ENST00000323110.2	p.Thr326Met	c.977C>T	missense_variant	MODERATE	Uncertain significance	23.3	0.04	5.33049e-05	0.000191523	0	0	furosemide
8	142913432	rs1268605031	A	T	CYP11B2	ENST00000323110.2	p.Met325Lys	c.974T>A	missense_variant	MODERATE		24.9	0	2.67008e-05	0	0	0	furosemide
8	142913438	rs375063578	A	G	CYP11B2	ENST00000323110.2	p.Leu323Ser	c.968T>C	missense_variant	MODERATE		24.9	0.01	1.33515e-05	6.52545e-05	0	0	furosemide
8	142914272	rs374764229	C	T	CYP11B2	ENST00000323110.2	p.Val316Met	c.946G>A	missense_variant	MODERATE	Uncertain significance	23.1	0.01	2.66894e-05	7.03374e-05	0	0	furosemide
8	142914274	rs138231115	C	A	CYP11B2	ENST00000323110.2	p.Ser315Ile	c.944G>T	missense_variant	MODERATE		23.7	0.01	1.33476e-05	0	0	0	furosemide
8	142914274	rs138231115	C	T	CYP11B2	ENST00000323110.2	p.Ser315Asn	c.944G>A	missense_variant	MODERATE		23.3	0.01	1.33476e-05	0	0	0	furosemide
8	142914307	rs1220548229	A	G	CYP11B2	ENST00000323110.2	p.Ile304Thr	c.911T>C	missense_variant	MODERATE		24.9		1.33529e-05	0	0	0	furosemide
8	142914394	rs759520840	T	C	CYP11B2	ENST00000323110.2	p.Tyr275Cys	c.824A>G	missense_variant	MODERATE	Uncertain significance	24.1	0	6.68485e-05	0.000225496	0	0	furosemide
8	142914703	rs1258317232	A	G	CYP11B2	ENST00000323110.2		c.799+2T>C	splice_donor_variant	HIGH	Likely pathogenic	32		2.70497e-05	8.51277e-07	0	0	furosemide
8	142914716	rs1160313950	A	T	CYP11B2	ENST00000323110.2	p.Ile263Asn	c.788T>A	missense_variant	MODERATE	Pathogenic	27.5	0	1.34459e-05	0.000162096	0	0	furosemide
8	142914815	rs1322207633	A	G	CYP11B2	ENST00000323110.2	p.Met230Thr	c.689T>C	missense_variant	MODERATE		23.8	0	4.02242e-05	6.7796e-06	0	0	furosemide
8	142914822	rs1817612031	C	A	CYP11B2	ENST00000323110.2	p.Glu228Ter	c.682G>T	stop_gained	HIGH	Pathogenic/Likely pathogenic	35		1.34009e-05	0	0	0	furosemide
8	142914869	rs778346287	A	G	CYP11B2	ENST00000323110.2	p.Val212Ala	c.635T>C	missense_variant	MODERATE	Uncertain significance	22	0.01	0.000187512	0	0	0	furosemide
8	142914882	rs777459030	G	A	CYP11B2	ENST00000323110.2	p.Arg208Trp	c.622C>T	missense_variant	MODERATE		25.3	0	1.33905e-05	7.62699e-06	0	0	furosemide
8	142915047	rs104894072	T	G	CYP11B2	ENST00000323110.2	p.Glu198Asp	c.594A>C	missense_variant	MODERATE	Pathogenic/Likely pathogenic	33	0.01	6.68521e-05	9.91578e-05	0	0	furosemide
8	142915087	rs121912978	G	A	CYP11B2	ENST00000323110.2	p.Thr185Ile	c.554C>T	missense_variant	MODERATE	Pathogenic	24.3	0	1.33333e-05	3.64417e-05	0	0	furosemide
8	142915148	rs529683430	C	T	CYP11B2	ENST00000323110.2	p.Ala165Thr	c.493G>A	missense_variant	MODERATE	Uncertain significance	22.9	0.02	1.33426e-05	3.22038e-05	0	0	furosemide
8	142915191	rs770593140	C	CGACA	CYP11B2	ENST00000323110.2	p.Pro151ValfsTer109	c.446_449dup	frameshift_variant	HIGH	Pathogenic	20.4		4.00352e-05	0	0	0	furosemide
8	142915220	rs765802331	G	A	CYP11B2	ENST00000323110.2	p.Arg141Ter	c.421C>T	stop_gained	HIGH	Pathogenic	34		1.33476e-05	4.23758e-06	0	0	furosemide
8	142917087	rs745436748	G	A	CYP11B2	ENST00000323110.2	p.Arg123Cys	c.367C>T	missense_variant	MODERATE	Uncertain significance	23.2	0.01	1.33465e-05	8.47438e-07	0	0	furosemide
8	142917131	rs909005694	G	A	CYP11B2	ENST00000323110.2	p.Pro108Leu	c.323C>T	missense_variant	MODERATE		23.7	0	1.33469e-05	3.38972e-06	0	0	furosemide
8	142917132	rs567226780	G	A	CYP11B2	ENST00000323110.2	p.Pro108Ser	c.322C>T	missense_variant	MODERATE		23.3	0.02	3.99638e-05	0	0	0	furosemide
8	142917173	rs370785966	G	A	CYP11B2	ENST00000323110.2	p.Pro94Leu	c.281C>T	missense_variant	MODERATE		23.6	0.03	1.33483e-05	2.88129e-05	0	0	furosemide
8	142917174	rs1374018568	G	A	CYP11B2	ENST00000323110.2	p.Pro94Ser	c.280C>T	missense_variant	MODERATE	Uncertain significance	23.3	0	2.66994e-05	6.77947e-06	0	0	furosemide
8	142917216	rs1442525444	T	C	CYP11B2	ENST00000323110.2		c.240-2A>G	splice_acceptor_variant	HIGH	Pathogenic	28.5		1.33458e-05	0	0	0	furosemide
8	142917731	rs762278190	G	A	CYP11B2	ENST00000323110.2	p.Pro37Leu	c.110C>T	missense_variant	MODERATE	Uncertain significance	23.2	0	1.33426e-05	2.11856e-05	0	0	furosemide
3	143266713	rs1303501342	G	A	SLC9A9	ENST00000316549.11	p.Gln643Ter	c.1927C>T	stop_gained	HIGH		39		1.33511e-05	0	0	0	fentanyl,remifentanil
3	143266754	rs756354365	C	T	SLC9A9	ENST00000316549.11	p.Gly629Glu	c.1886G>A	missense_variant	MODERATE		25.5	0.01	4.0047e-05	0	0	0	fentanyl,remifentanil
3	143266866	rs752770927	G	A	SLC9A9	ENST00000316549.11	p.Gln592Ter	c.1774C>T	stop_gained	HIGH		44		1.33504e-05	3.30503e-05	0	0	fentanyl,remifentanil
3	143268873	rs758608214	A	G	SLC9A9	ENST00000316549.11		c.1710+2T>C	splice_donor_variant	HIGH		33		4.02156e-05	0	0	0	fentanyl,remifentanil
3	143268904	rs1937814729	T	C	SLC9A9	ENST00000316549.11	p.Arg561Gly	c.1681A>G	missense_variant	MODERATE		23.4	0.04	1.33593e-05	8.47591e-07	0	0	fentanyl,remifentanil
3	143268906	rs960327504	G	A	SLC9A9	ENST00000316549.11	p.Ser560Phe	c.1679C>T	missense_variant	MODERATE		25.1	0	5.34231e-05	3.3902e-06	0	0	fentanyl,remifentanil
3	143268918	rs141638793	C	T	SLC9A9	ENST00000316549.11	p.Cys556Tyr	c.1667G>A	missense_variant	MODERATE		26.4	0	0.000988565	5.08551e-06	0	0	fentanyl,remifentanil
3	143363517	rs769786135	C	T	SLC9A9	ENST00000316549.11	p.Arg524Gln	c.1571G>A	missense_variant	MODERATE		23.4	0.04	1.33608e-05	2.54395e-06	0	0	fentanyl,remifentanil
3	143363518	rs574582502	G	C	SLC9A9	ENST00000316549.11	p.Arg524Gly	c.1570C>G	missense_variant	MODERATE		23.1	0.02	4.00737e-05	0	0	0	fentanyl,remifentanil
3	143363535	rs759634686	G	A	SLC9A9	ENST00000316549.11	p.Thr518Met	c.1553C>T	missense_variant	MODERATE		22.9	0.04	1.33629e-05	3.3921e-06	0	0	fentanyl,remifentanil
3	143382107	rs775249012	C	T	SLC9A9	ENST00000316549.11	p.Val493Met	c.1477G>A	missense_variant	MODERATE		22.8	0.01	0.000146862	0.000124579	0	0	fentanyl,remifentanil
3	143467092	rs2035292494	T	G	SLC9A9	ENST00000316549.11	p.Thr472Pro	c.1414A>C	missense_variant	MODERATE		28.5		1.33451e-05	0	0	0	fentanyl,remifentanil
3	143467107	rs1178214592	G	A	SLC9A9	ENST00000316549.11	p.Leu467Phe	c.1399C>T	missense_variant	MODERATE		24.5		1.33429e-05	0	0	0	fentanyl,remifentanil
3	143467112	rs771359670	G	A	SLC9A9	ENST00000316549.11	p.Thr465Met	c.1394C>T	missense_variant	MODERATE		28.2	0.02	2.66873e-05	1.52541e-05	0	0	fentanyl,remifentanil
3	143467130	rs2035294176	T	C	SLC9A9	ENST00000316549.11	p.Gln459Arg	c.1376A>G	missense_variant	MODERATE		24.9		1.33412e-05	0	0	0	fentanyl,remifentanil
3	143467178	rs200816223	G	A	SLC9A9	ENST00000316549.11	p.Ala443Val	c.1328C>T	missense_variant	MODERATE	Uncertain significance	29.9	0	3.99702e-05	6.77965e-06	0	0	fentanyl,remifentanil
3	143493652	rs1156856060	C	T	SLC9A9	ENST00000316549.11		c.1315+1G>A	splice_donor_variant	HIGH		33		4.00866e-05	1.6987e-06	0	0	fentanyl,remifentanil
3	143493700	rs368254745	C	T	SLC9A9	ENST00000316549.11	p.Arg423Gln	c.1268G>A	missense_variant	MODERATE	Uncertain significance	28.2	0	0.000173523	4.91537e-05	0	0	fentanyl,remifentanil
3	143493701	rs121912597	G	A	SLC9A9	ENST00000316549.11	p.Arg423Ter	c.1267C>T	stop_gained	HIGH	risk factor	38		2.66766e-05	7.62748e-06	0	0	fentanyl,remifentanil
3	143493757	rs767059595	A	T	SLC9A9	ENST00000316549.11	p.Ile404Asn	c.1211T>A	missense_variant	MODERATE		26.5	0	0.00053416	0	0	0	fentanyl,remifentanil
3	143495381	rs1176114237	G	A	SLC9A9	ENST00000316549.11	p.Thr386Met	c.1157C>T	missense_variant	MODERATE		29.4	0	1.33437e-05	5.08475e-06	0	0	fentanyl,remifentanil
3	143495402	rs752146831	T	G	SLC9A9	ENST00000316549.11	p.Tyr379Ser	c.1136A>C	missense_variant	MODERATE		29.5	0	6.67165e-05	9.3218e-05	0	0	fentanyl,remifentanil
3	143495415	rs150315013	C	G	SLC9A9	ENST00000316549.11	p.Val375Leu	c.1123G>C	missense_variant	MODERATE		25.2	0	4.00406e-05	0	0	0	fentanyl,remifentanil
3	143495415	rs150315013	C	T	SLC9A9	ENST00000316549.11	p.Val375Ile	c.1123G>A	missense_variant	MODERATE		23.4	0	0.000106775	1.35603e-05	0	0	fentanyl,remifentanil
3	143552398	rs184428994	G	C	SLC9A9	ENST00000316549.11	p.Asn351Lys	c.1053C>G	missense_variant	MODERATE		24.2	0.04	0.000173366	0	0	0	fentanyl,remifentanil
3	143552412	rs1373391925	G	A	SLC9A9	ENST00000316549.11	p.His347Tyr	c.1039C>T	missense_variant	MODERATE		26.4	0	1.33633e-05	0	0	0	fentanyl,remifentanil
3	143552432	rs939322655	A	G	SLC9A9	ENST00000316549.11	p.Phe340Ser	c.1019T>C	missense_variant	MODERATE		26	0.03	4.00662e-05	0	0	0	fentanyl,remifentanil
3	143552448	rs376728631	T	A	SLC9A9	ENST00000316549.11	p.Ile335Leu	c.1003A>T	missense_variant	MODERATE	Uncertain significance	25.3	0	1.33583e-05	2.62874e-05	0	0	fentanyl,remifentanil
3	143552450	rs147143314	C	T	SLC9A9	ENST00000316549.11	p.Gly334Glu	c.1001G>A	missense_variant	MODERATE		32	0	0.000708708	8.4807e-07	0	0	fentanyl,remifentanil
3	143574086	rs904057729	A	C	SLC9A9	ENST00000316549.11		c.1000+2T>G	splice_donor_variant	HIGH		33		6.68021e-05	0	0	0	fentanyl,remifentanil
3	143574096	rs2037315203	CCGGCAGCCT	C	SLC9A9	ENST00000316549.11	p.Glu328_Ala330del	c.983_991del	inframe_deletion	MODERATE		21.4		1.3359e-05	0	0	0	fentanyl,remifentanil
3	143574097	rs544613454	C	T	SLC9A9	ENST00000316549.11	p.Gly331Ser	c.991G>A	missense_variant	MODERATE		22.4	0.02	1.33426e-05	3.73105e-05	0	0	fentanyl,remifentanil
3	143574124	rs1253774660	T	C	SLC9A9	ENST00000316549.11	p.Ser322Gly	c.964A>G	missense_variant	MODERATE		31	0	2.67187e-05	0	0	0	fentanyl,remifentanil
3	143574129	rs1193958619	G	C	SLC9A9	ENST00000316549.11	p.Ser320Cys	c.959C>G	missense_variant	MODERATE		29		1.33533e-05	0	0	0	fentanyl,remifentanil
3	143574139	rs374431849	A	G	SLC9A9	ENST00000316549.11	p.Phe317Leu	c.949T>C	missense_variant	MODERATE		28.8	0.03	1.33501e-05	0	0	0	fentanyl,remifentanil
3	143574141	rs2037316470	A	T	SLC9A9	ENST00000316549.11	p.Phe316Tyr	c.947T>A	missense_variant	MODERATE		24.6		1.33522e-05	0	0	0	fentanyl,remifentanil
3	143574162	rs775325802	G	A	SLC9A9	ENST00000316549.11	p.Pro309Leu	c.926C>T	missense_variant	MODERATE	Uncertain significance	27.4	0	2.66688e-05	2.03471e-05	0	0	fentanyl,remifentanil
3	143574189	rs2037317971	G	C	SLC9A9	ENST00000316549.11	p.Thr300Ser	c.899C>G	missense_variant	MODERATE		24		1.33611e-05	0	0	0	fentanyl,remifentanil
3	143578592	rs572833560	G	A	SLC9A9	ENST00000316549.11	p.Thr296Ile	c.887C>T	missense_variant	MODERATE		24.6		1.33266e-05	0	0	0	fentanyl,remifentanil
3	143578653	rs1310448539	C	T	SLC9A9	ENST00000316549.11	p.Gly276Arg	c.826G>A	missense_variant	MODERATE		25.8	0.01	1.33504e-05	0	0	0	fentanyl,remifentanil
3	143578717	rs2037406610	T	C	SLC9A9	ENST00000316549.11	p.Ile254Met	c.762A>G	missense_variant	MODERATE		22.9	0	1.33497e-05	0	0	0	fentanyl,remifentanil
3	143578724	rs765906650	C	T	SLC9A9	ENST00000316549.11		c.756-1G>A	splice_acceptor_variant	HIGH		34		1.33558e-05	1.69509e-06	0	0	fentanyl,remifentanil
3	143652268	rs1287864434	T	C	SLC9A9	ENST00000316549.11	p.Ile248Val	c.742A>G	missense_variant	MODERATE		24.6	0.04	1.33486e-05	8.4801e-07	0	0	fentanyl,remifentanil
3	143652277	rs1419835470	C	T	SLC9A9	ENST00000316549.11	p.Ala245Thr	c.733G>A	missense_variant	MODERATE		26.8	0	2.66973e-05	0	0	0	fentanyl,remifentanil
3	143652295	rs2038809680	C	T	SLC9A9	ENST00000316549.11	p.Glu239Lys	c.715G>A	missense_variant	MODERATE		26.1	0	1.33444e-05	1.69532e-06	0	0	fentanyl,remifentanil
3	143652325	rs199542427	C	T	SLC9A9	ENST00000316549.11	p.Asp229Asn	c.685G>A	missense_variant	MODERATE		26.1	0	0.00010665	3.13659e-05	0	0	fentanyl,remifentanil
3	143652328	rs777449874	C	T	SLC9A9	ENST00000316549.11	p.Val228Ile	c.682G>A	missense_variant	MODERATE		24.2	0	1.33536e-05	7.62961e-06	0	0	fentanyl,remifentanil
3	143693219	rs1242808400	C	A	SLC9A9	ENST00000316549.11	p.Gly208Cys	c.622G>T	missense_variant	MODERATE		29.4	0	2.67351e-05	0	0	0	fentanyl,remifentanil
3	143693236	rs1448541254	G	A	SLC9A9	ENST00000316549.11	p.Thr202Ile	c.605C>T	missense_variant	MODERATE		27.7	0.02	2.67151e-05	2.54331e-06	0	0	fentanyl,remifentanil
3	143693282	rs142715924	C	T	SLC9A9	ENST00000316549.11	p.Ala187Thr	c.559G>A	missense_variant	MODERATE		22.7	0.04	8.01496e-05	7.79976e-05	0	0	fentanyl,remifentanil
3	143693296	rs368916653	T	C	SLC9A9	ENST00000316549.11	p.Tyr182Cys	c.545A>G	missense_variant	MODERATE		29.6	0	8.01582e-05	2.54465e-06	0	0	fentanyl,remifentanil
3	143795055	rs780583095	C	A	SLC9A9	ENST00000316549.11	p.Gly160Val	c.479G>T	missense_variant	MODERATE		28.8	0	1.33676e-05	2.54281e-05	0	0	fentanyl,remifentanil
3	143795077	rs1352663966	T	C	SLC9A9	ENST00000316549.11	p.Arg153Gly	c.457A>G	missense_variant	MODERATE		23.7	0	2.67294e-05	0	0	0	fentanyl,remifentanil
3	143796863	rs1471433876	G	A	SLC9A9	ENST00000316549.11	p.Pro140Leu	c.419C>T	missense_variant	MODERATE		27.5	0	1.33776e-05	0	0	0	fentanyl,remifentanil
3	143796875	rs1410987860	T	C	SLC9A9	ENST00000316549.11	p.Asn136Ser	c.407A>G	missense_variant	MODERATE		25.2	0	1.33654e-05	0	0	0	fentanyl,remifentanil
3	143832123	rs1293158972	T	C	SLC9A9	ENST00000316549.11	p.Thr92Ala	c.274A>G	missense_variant	MODERATE		23.2	0.03	2.67137e-05	8.47761e-07	0	0	fentanyl,remifentanil
3	143832140	rs1044424277	A	G	SLC9A9	ENST00000316549.11	p.Leu86Pro	c.257T>C	missense_variant	MODERATE		24.2		1.33536e-05	0	0	0	fentanyl,remifentanil
3	143832195	rs1221031797	A	T	SLC9A9	ENST00000316549.11	p.Tyr68Asn	c.202T>A	missense_variant	MODERATE		26.7	0	4.00769e-05	0	0	0	fentanyl,remifentanil
3	143832197	rs372558008	C	G	SLC9A9	ENST00000316549.11	p.Arg67Pro	c.200G>C	missense_variant	MODERATE		26.7	0	2.67974e-05	0.000247602	0	0	fentanyl,remifentanil
3	143832197	rs372558008	C	T	SLC9A9	ENST00000316549.11	p.Arg67Gln	c.200G>A	missense_variant	MODERATE		26.4	0	1.33987e-05	2.54384e-06	0	0	fentanyl,remifentanil
3	143832215	rs528945286	A	G	SLC9A9	ENST00000316549.11	p.Ile61Thr	c.182T>C	missense_variant	MODERATE		23.6		1.33451e-05	0	0	0	fentanyl,remifentanil
3	143848153	rs913770057	A	C	SLC9A9	ENST00000316549.11	p.Val57Gly	c.170T>G	missense_variant	MODERATE		32	0	0.000227	0	0	0	fentanyl,remifentanil
3	143848195	rs937666343	T	C	SLC9A9	ENST00000316549.11	p.Asn43Ser	c.128A>G	missense_variant	MODERATE		23.7	0.01	1.33508e-05	2.03401e-05	0	0	fentanyl,remifentanil
4	3766775	rs754234613	G	A	ADRA2C	ENST00000330055.7	p.Val57Met	c.169G>A	missense_variant	MODERATE		21.5	0.03	1.36608e-05	1.74402e-06	0	0	epinephrine,norepinephrine
4	3766806	rs779728352	T	C	ADRA2C	ENST00000330055.7	p.Val67Ala	c.200T>C	missense_variant	MODERATE		25.4	0.02	1.35556e-05	0	0	0	epinephrine,norepinephrine
4	3767027	rs971280380	C	A	ADRA2C	ENST00000330055.7	p.His141Asn	c.421C>A	missense_variant	MODERATE		25.3	0	2.66866e-05	0	0	0	epinephrine,norepinephrine
4	3767078	rs202121184	G	A	ADRA2C	ENST00000330055.7	p.Glu158Lys	c.472G>A	missense_variant	MODERATE		25.1	0.02	1.33234e-05	0	0	0	epinephrine,norepinephrine
4	3767080	rs527926159	G	C	ADRA2C	ENST00000330055.7	p.Glu158Asp	c.474G>C	missense_variant	MODERATE		25.7		5.33789e-05	0	0	0	epinephrine,norepinephrine
4	3767093	rs2108706615	C	T	ADRA2C	ENST00000330055.7	p.Arg163Cys	c.487C>T	missense_variant	MODERATE		28	0	1.33237e-05	0	0	0	epinephrine,norepinephrine
4	3767151	rs1346275617	TCTC	T	ADRA2C	ENST00000330055.7	p.Ser183del	c.548_550del	inframe_deletion	MODERATE		20.6		1.33533e-05	0	0	0	epinephrine,norepinephrine
4	3767266	rs1041428186	C	G	ADRA2C	ENST00000330055.7	p.Phe220Leu	c.660C>G	missense_variant	MODERATE		24.4	0	2.67294e-05	0	0	0	epinephrine,norepinephrine
4	3767376	rs1461725112	C	A	ADRA2C	ENST00000330055.7	p.Ser257Tyr	c.770C>A	missense_variant	MODERATE		25.1	0.02	1.37035e-05	0	0	0	epinephrine,norepinephrine
4	3767543	rs1271992698	G	T	ADRA2C	ENST00000330055.7	p.Gly313Trp	c.937G>T	missense_variant	MODERATE		23	0.03	1.70713e-05	5.76701e-06	0	0	epinephrine,norepinephrine
4	3767619	rs758697619	C	T	ADRA2C	ENST00000330055.7	p.Ser338Phe	c.1013C>T	missense_variant	MODERATE		22.9	0.04	9.29685e-05	0	0	0	epinephrine,norepinephrine
4	3767644	rs1295100439	GCGCGCCAGCTCGCGCTCCGTCGAGTTCTTCCTGT	G	ADRA2C	ENST00000330055.7	p.Ser349GlyfsTer155	c.1045_1078del	frameshift_variant	HIGH		33		3.03998e-05	4.60934e-06	0	0	epinephrine,norepinephrine
4	3767684	rs766227098	C	T	ADRA2C	ENST00000330055.7	p.Arg360Trp	c.1078C>T	missense_variant	MODERATE		24.5	0.01	1.35763e-05	2.56312e-06	0	0	epinephrine,norepinephrine
4	3767690	rs1170395344	C	T	ADRA2C	ENST00000330055.7	p.Arg362Trp	c.1084C>T	missense_variant	MODERATE		29.9	0.01	1.35472e-05	1.36361e-05	0	0	epinephrine,norepinephrine
4	3767759	rs1398624082	G	A	ADRA2C	ENST00000330055.7	p.Ala385Thr	c.1153G>A	missense_variant	MODERATE		31		1.33429e-05	0	0	0	epinephrine,norepinephrine
4	3767780	rs199730052	G	A	ADRA2C	ENST00000330055.7	p.Val392Met	c.1174G>A	missense_variant	MODERATE	Uncertain significance	32	0.02	0.00105415	6.78048e-06	0	0	epinephrine,norepinephrine
4	3767822	rs750918500	G	A	ADRA2C	ENST00000330055.7	p.Gly406Ser	c.1216G>A	missense_variant	MODERATE		24.7	0.02	1.33437e-05	4.23769e-06	0	0	epinephrine,norepinephrine
4	3767898	rs1482450957	C	G	ADRA2C	ENST00000330055.7	p.Ser431Trp	c.1292C>G	missense_variant	MODERATE		27.8	0	1.33451e-05	0	0	0	epinephrine,norepinephrine
4	3767907	rs1377883620	C	T	ADRA2C	ENST00000330055.7	p.Pro434Leu	c.1301C>T	missense_variant	MODERATE		28.2		1.3344e-05	0	0	0	epinephrine,norepinephrine
4	3767907	rs1377883620	C	G	ADRA2C	ENST00000330055.7	p.Pro434Arg	c.1301C>G	missense_variant	MODERATE		27.4		2.6688e-05	0	0	0	epinephrine,norepinephrine
4	3767969	rs373904470	C	T	ADRA2C	ENST00000330055.7	p.Arg455Trp	c.1363C>T	missense_variant	MODERATE		25.6	0.02	0.000186816	8.4788e-07	0	0	epinephrine,norepinephrine
22	19875808	rs1382078020	C	T	TXNRD2	ENST00000400521.7		c.*66-1G>A	splice_acceptor_variant	HIGH		23.2		4.82905e-05	0	0	0	morphine
22	19877127	rs372446673	G	A	TXNRD2	ENST00000400521.7	p.Thr518Met	c.1553C>T	missense_variant	MODERATE	Uncertain significance	24	0.04	4.01188e-05	0.000164976	0	0	morphine
22	19877146	rs201943415	G	A	TXNRD2	ENST00000400521.7	p.Arg512Cys	c.1534C>T	missense_variant	MODERATE	Uncertain significance	31	0	8.00811e-05	3.56923e-05	0	0	morphine
22	19877166	rs759613137	A	T	TXNRD2	ENST00000400521.7	p.Val505Asp	c.1514T>A	missense_variant	MODERATE	Uncertain significance	25.2	0	1.33672e-05	0.000142644	0	0	morphine
22	19877169	rs769258408	A	G	TXNRD2	ENST00000400521.7	p.Val504Ala	c.1511T>C	missense_variant	MODERATE	Uncertain significance	26.8	0	2.67802e-05	1.27371e-05	0	0	morphine
22	19877229	rs1409074647	C	T	TXNRD2	ENST00000400521.7	p.Gly484Glu	c.1451G>A	missense_variant	MODERATE	Uncertain significance	24.7	0.01	1.33636e-05	2.54783e-06	0	0	morphine
22	19877234	rs371797598	C	A	TXNRD2	ENST00000400521.7	p.Lys482Asn	c.1446G>T	missense_variant	MODERATE	Uncertain significance	29.9	0.02	0.000106758	8.49528e-07	0	0	morphine
22	19878093	rs940085403	A	G	TXNRD2	ENST00000400521.7	p.Ile481Thr	c.1442T>C	missense_variant	MODERATE		28	0	2.66944e-05	0	0	0	morphine
22	19878121	rs766076027	C	T	TXNRD2	ENST00000400521.7	p.Glu472Lys	c.1414G>A	missense_variant	MODERATE	Uncertain significance	32	0	2.66859e-05	1.35591e-05	0	0	morphine
22	19878127	rs931478209	C	T	TXNRD2	ENST00000400521.7	p.Ala470Thr	c.1408G>A	missense_variant	MODERATE	Uncertain significance	29.7	0	2.66923e-05	4.23719e-06	0	0	morphine
22	19878129	rs757704344	T	C	TXNRD2	ENST00000400521.7	p.Asn469Ser	c.1406A>G	missense_variant	MODERATE	Uncertain significance	23.8	0.04	9.34205e-05	1.77963e-05	0	0	morphine
22	19878133	rs1290690507	G	A	TXNRD2	ENST00000400521.7	p.Pro468Ser	c.1402C>T	missense_variant	MODERATE		29.2	0	1.33494e-05	8.47442e-07	0	0	morphine
22	19878164	rs758790391	T	TG	TXNRD2	ENST00000400521.7	p.Gln458ThrfsTer45	c.1370dup	frameshift_variant	HIGH	Uncertain significance	34		0.000146581	0	0	0	morphine
22	19878189	rs768600057	T	C	TXNRD2	ENST00000400521.7		c.1348-2A>G	splice_acceptor_variant	HIGH	Uncertain significance	33		0.000120218	0	0	0	morphine
22	19878372	rs202059967	A	C	TXNRD2	ENST00000400521.7	p.Tyr447Ter	c.1341T>G	stop_gained	HIGH	Conflicting interpretations of pathogenicity	42		3.99947e-05	8.55945e-05	0	0	morphine
22	19878382	rs749643976	G	C	TXNRD2	ENST00000400521.7	p.Ser444Cys	c.1331C>G	missense_variant	MODERATE	Uncertain significance	25.4	0	1.33245e-05	1.69487e-06	0	0	morphine
22	19878391	rs759374389	C	T	TXNRD2	ENST00000400521.7	p.Arg441Gln	c.1322G>A	missense_variant	MODERATE	Uncertain significance	21.1	0.02	1.33444e-05	6.77944e-05	0	0	morphine
22	19880196	rs565329400	C	T	TXNRD2	ENST00000400521.7	p.Gly420Arg	c.1258G>A	missense_variant	MODERATE	Uncertain significance	28.7	0.02	6.66081e-05	9.32213e-06	0	0	morphine
22	19880243	rs1435686741	T	C	TXNRD2	ENST00000400521.7	p.Glu404Gly	c.1211A>G	missense_variant	MODERATE	Uncertain significance	32	0	2.67008e-05	0	0	0	morphine
22	19880249	rs376808071	G	A	TXNRD2	ENST00000400521.7	p.Pro402Leu	c.1205C>T	missense_variant	MODERATE	Uncertain significance	29.1	0	6.67236e-05	1.01697e-05	0	0	morphine
22	19880630	rs201971987	A	G	TXNRD2	ENST00000400521.7	p.Tyr392His	c.1174T>C	missense_variant	MODERATE	Conflicting interpretations of pathogenicity	25.7	0	0.000253536	0.00101446	0	0	morphine
22	19880647	rs377598025	G	T	TXNRD2	ENST00000400521.7	p.Ser386Tyr	c.1157C>A	missense_variant	MODERATE	Uncertain significance	24.9	0.01	2.66937e-05	2.79658e-05	0	0	morphine
22	19880663	rs377714537	G	A	TXNRD2	ENST00000400521.7	p.Arg381Trp	c.1141C>T	missense_variant	MODERATE		24.4	0	1.33465e-05	1.1017e-05	0	0	morphine
22	19880678	rs371547623	T	C	TXNRD2	ENST00000400521.7	p.Arg376Gly	c.1126A>G	missense_variant	MODERATE	Uncertain significance	23.9	0	2.66966e-05	2.79653e-05	0	0	morphine
22	19880692	rs200542664	G	A	TXNRD2	ENST00000400521.7	p.Ala371Val	c.1112C>T	missense_variant	MODERATE		25.1	0	1.33451e-05	2.54234e-06	0	0	morphine
22	19880713	rs199734322	C	T	TXNRD2	ENST00000400521.7	p.Arg364Gln	c.1091G>A	missense_variant	MODERATE	Uncertain significance	29.2	0.03	2.74236e-05	2.37475e-05	0	0	morphine
22	19880719	rs1289412583	T	C	TXNRD2	ENST00000400521.7		c.1087-2A>G	splice_acceptor_variant	HIGH	Uncertain significance	34		1.38935e-05	2.54649e-06	0	0	morphine
22	19883333	rs747350610	C	T	TXNRD2	ENST00000400521.7	p.Val360Met	c.1078G>A	missense_variant	MODERATE	Uncertain significance	23.5	0	4.00374e-05	1.01698e-05	0	0	morphine
22	19883357	rs1388529732	G	T	TXNRD2	ENST00000400521.7	p.Pro352Thr	c.1054C>A	missense_variant	MODERATE	Uncertain significance	26.1	0	0.000106741	0	0	0	morphine
22	19883381	rs373839226	C	A	TXNRD2	ENST00000400521.7	p.Asp344Tyr	c.1030G>T	missense_variant	MODERATE	Uncertain significance	23	0.01	0.000226866	0	0	0	morphine
22	19883409	rs1938876108	AG	A	TXNRD2	ENST00000400521.7	p.Thr334IlefsTer34	c.1001del	frameshift_variant	HIGH		21		1.33454e-05	0	0	0	morphine
22	19883429	rs572656158	C	T	TXNRD2	ENST00000400521.7	p.Glu328Lys	c.982G>A	missense_variant	MODERATE		23.7		1.3322e-05	0	0	0	morphine
22	19883458	rs374150729	C	T	TXNRD2	ENST00000400521.7	p.Arg318Gln	c.953G>A	missense_variant	MODERATE		27.9	0	1.33433e-05	5.932e-06	0	0	morphine
22	19895481	rs1939462492	A	G	TXNRD2	ENST00000400521.7	p.Leu292Pro	c.875T>C	missense_variant	MODERATE		26.8		1.33433e-05	0	0	0	morphine
22	19895485	rs1939462859	G	A	TXNRD2	ENST00000400521.7	p.Gln291Ter	c.871C>T	stop_gained	HIGH		36		1.33458e-05	0	0	0	morphine
22	19895505	rs1045022447	A	T	TXNRD2	ENST00000400521.7	p.Val284Asp	c.851T>A	missense_variant	MODERATE		24.7	0	2.67016e-05	0	0	0	morphine
22	19895536	rs571571452	G	A	TXNRD2	ENST00000400521.7	p.Arg274Trp	c.820C>T	missense_variant	MODERATE	Uncertain significance	24.1	0	1.33227e-05	5.93199e-06	0	0	morphine
22	19898044	rs1479345231	C	T	TXNRD2	ENST00000400521.7	p.Asp257Asn	c.769G>A	missense_variant	MODERATE	Uncertain significance	26.6	0	2.73067e-05	5.2182e-06	0	0	morphine
22	19898050	rs76079250	C	T	TXNRD2	ENST00000400521.7	p.Gly255Ser	c.763G>A	missense_variant	MODERATE	Uncertain significance	24.5	0.02	1.3637e-05	1.39e-05	0	0	morphine
22	19898052	rs994880290	C	T	TXNRD2	ENST00000400521.7	p.Arg254His	c.761G>A	missense_variant	MODERATE	Uncertain significance	27.5	0	1.36307e-05	1.38948e-05	0	0	morphine
22	19898053	rs183950022	G	A	TXNRD2	ENST00000400521.7	p.Arg254Cys	c.760C>T	missense_variant	MODERATE	Conflicting interpretations of pathogenicity	27.5	0	4.08097e-05	1.12868e-05	0	0	morphine
22	19898055	rs773449032	A	G	TXNRD2	ENST00000400521.7	p.Leu253Pro	c.758T>C	missense_variant	MODERATE	Uncertain significance	32	0	4.08853e-05	3.29815e-05	0	0	morphine
22	19898067	rs760799626	C	T	TXNRD2	ENST00000400521.7	p.Arg249His	c.746G>A	missense_variant	MODERATE	Uncertain significance	27.2	0	4.08241e-05	1.6465e-05	0	0	morphine
22	19898068	rs557142042	G	A	TXNRD2	ENST00000400521.7	p.Arg249Cys	c.745C>T	missense_variant	MODERATE	Uncertain significance	27.5	0	2.72042e-05	0.00023478	0	1	morphine
22	19898104	rs1007360232	G	A	TXNRD2	ENST00000400521.7	p.Leu237Phe	c.709C>T	missense_variant	MODERATE	Uncertain significance	27.6	0	1.35744e-05	0	0	0	morphine
22	19898109	rs1259831281	C	G	TXNRD2	ENST00000400521.7	p.Gly235Ala	c.704G>C	missense_variant	MODERATE	Uncertain significance	26	0	1.35943e-05	4.33023e-06	0	0	morphine
22	19899058	rs753335965	C	T	TXNRD2	ENST00000400521.7	p.Gly225Arg	c.673G>A	missense_variant	MODERATE		28.1	0	1.33461e-05	5.08488e-06	0	0	morphine
22	19911376	rs1317400468	C	T	TXNRD2	ENST00000400521.7		c.662+1G>A	splice_donor_variant	HIGH	Uncertain significance	33		1.33501e-05	5.93507e-06	0	0	morphine
22	19911377	rs188258380	G	A	TXNRD2	ENST00000400521.7	p.Thr221Met	c.662C>T	missense_variant	MODERATE	Uncertain significance	33	0	0.000533077	1.18696e-05	0	0	morphine
22	19911383	rs199510610	C	G	TXNRD2	ENST00000400521.7	p.Gly219Ala	c.656G>C	missense_variant	MODERATE	Conflicting interpretations of pathogenicity	26.4	0	0.000359818	0.000122905	0	1	morphine
22	19911416	rs201531690	C	T	TXNRD2	ENST00000400521.7	p.Ser208Asn	c.623G>A	missense_variant	MODERATE	Uncertain significance	26.2	0	2.66894e-05	0.000102543	0	0	morphine
22	19911440	rs112854076	C	T	TXNRD2	ENST00000400521.7	p.Gly200Asp	c.599G>A	missense_variant	MODERATE	Uncertain significance	26.4	0	0.000146604	3.39072e-06	0	0	morphine
22	19911444	rs763888077	C	T	TXNRD2	ENST00000400521.7	p.Glu199Lys	c.595G>A	missense_variant	MODERATE	Uncertain significance	23.5	0.03	4.0047e-05	2.28901e-05	0	0	morphine
22	19915213	rs200610775	C	G	TXNRD2	ENST00000400521.7		c.591+1G>C	splice_donor_variant	HIGH	Uncertain significance	32		6.67379e-05	0.000415316	0	1	morphine
22	19915224	rs1219814151	T	C	TXNRD2	ENST00000400521.7	p.Tyr194Cys	c.581A>G	missense_variant	MODERATE	Uncertain significance	23.4	0	0.000120308	8.47538e-07	0	0	morphine
22	19915230	rs747572047	G	A	TXNRD2	ENST00000400521.7	p.Pro192Leu	c.575C>T	missense_variant	MODERATE	Uncertain significance	25.7	0.01	1.33511e-05	1.69497e-06	0	0	morphine
22	19915233	rs730880248	C	T	TXNRD2	ENST00000400521.7	p.Arg191Gln	c.572G>A	missense_variant	MODERATE	Uncertain significance	25.5	0	1.33508e-05	3.38997e-06	0	0	morphine
22	19915776	rs1317408863	CT	C	TXNRD2	ENST00000400521.7	p.Gly173ValfsTer42	c.516del	frameshift_variant	HIGH	Uncertain significance	24.6		1.33447e-05	1.86434e-05	0	0	morphine
22	19915832	rs886509891	T	A	TXNRD2	ENST00000400521.7	p.Tyr154Phe	c.461A>T	missense_variant	MODERATE	Uncertain significance	27.1	0.02	6.67468e-05	8.47452e-07	0	0	morphine
22	19918197	rs1449070418	A	G	TXNRD2	ENST00000400521.7	p.Val132Ala	c.395T>C	missense_variant	MODERATE	Uncertain significance	27.2	0	2.66909e-05	0	0	0	morphine
22	19918861	rs373703741	A	G	TXNRD2	ENST00000400521.7	p.Trp125Arg	c.373T>C	missense_variant	MODERATE	Uncertain significance	26.2	0.01	5.33732e-05	5.5094e-05	0	0	morphine
22	19918926	rs1940763062	A	G	TXNRD2	ENST00000400521.7	p.Leu103Pro	c.308T>C	missense_variant	MODERATE		26.7		1.33547e-05	0	0	0	morphine
22	19918935	rs767878935	G	A	TXNRD2	ENST00000400521.7	p.Ala100Val	c.299C>T	missense_variant	MODERATE	Uncertain significance	31	0.01	1.33593e-05	5.93253e-06	0	0	morphine
22	19918963	rs371539674	A	G	TXNRD2	ENST00000400521.7	p.Cys91Arg	c.271T>C	missense_variant	MODERATE	Uncertain significance	27.6	0	2.67208e-05	8.47501e-07	0	0	morphine
22	19918975	rs201658653	C	T	TXNRD2	ENST00000400521.7	p.Val87Ile	c.259G>A	missense_variant	MODERATE	Uncertain significance	23.9	0.02	8.01068e-05	0.000189009	0	0	morphine
22	19918999	rs762060966	G	A	TXNRD2	ENST00000400521.7	p.Arg79Trp	c.235C>T	missense_variant	MODERATE	Uncertain significance	22.4	0.01	1.34084e-05	3.81505e-05	0	0	morphine
22	19919006	rs1354650556	T	C	TXNRD2	ENST00000400521.7		c.230-2A>G	splice_acceptor_variant	HIGH	Uncertain significance	33		1.34023e-05	1.69566e-06	0	0	morphine
22	19919551	rs200942544	G	C	TXNRD2	ENST00000400521.7	p.Ser74Cys	c.221C>G	missense_variant	MODERATE	Uncertain significance	32	0	8.17149e-05	0.000286096	0	0	morphine
22	19919561	rs867369272	C	T	TXNRD2	ENST00000400521.7	p.Val71Met	c.211G>A	missense_variant	MODERATE	Uncertain significance	26.8	0	2.72168e-05	1.73227e-06	0	0	morphine
22	19919573	rs372803804	C	T	TXNRD2	ENST00000400521.7	p.Val67Met	c.199G>A	missense_variant	MODERATE	Uncertain significance	24	0	0.000393829	5.02064e-05	0	0	morphine
22	19919597	rs752863555	C	T	TXNRD2	ENST00000400521.7	p.Ala59Thr	c.175G>A	missense_variant	MODERATE	Uncertain significance	23.7	0.02	1.36129e-05	6.85626e-05	0	0	morphine
22	19931029	rs1355018197	C	T	TXNRD2	ENST00000400521.7		c.172+1G>A	splice_donor_variant	HIGH		32		1.33461e-05	0	0	0	morphine
22	19931063	rs759298418	C	T	TXNRD2	ENST00000400521.7	p.Gly47Arg	c.139G>A	missense_variant	MODERATE	Uncertain significance	25.7	0	2.66859e-05	5.33895e-05	0	0	morphine
22	19941720	rs1162449700	G	GCCCCGCA	TXNRD2	ENST00000400521.7	p.Ala30GlyfsTer14	c.77_83dup	frameshift_variant	HIGH	Uncertain significance	24.7		2.92346e-05	2.66625e-06	0	0	morphine
3	93874371	rs1387117194	A	C	PROS1	ENST00000394236.9	p.Phe635Leu	c.1905T>G	missense_variant	MODERATE		22.4		1.33479e-05	0	0	0	warfarin
3	93874387	rs202190731	G	A	PROS1	ENST00000394236.9	p.Thr630Ile	c.1889C>T	missense_variant	MODERATE	Uncertain significance	23.6	0.01	1.33305e-05	5.17174e-05	0	0	warfarin
3	93877044	rs1176788313	C	A	PROS1	ENST00000394236.9	p.Glu598Ter	c.1792G>T	stop_gained	HIGH		33		1.33511e-05	0	0	0	warfarin
3	93877155	rs121918476	G	A	PROS1	ENST00000394236.9	p.Arg561Trp	c.1681C>T	missense_variant	MODERATE	Pathogenic	23	0.03	4.01209e-05	5.10258e-06	0	0	warfarin
3	93879263	rs769700380	C	T	PROS1	ENST00000394236.9	p.Arg515His	c.1544G>A	missense_variant	MODERATE	Uncertain significance	22.7	0.03	1.33608e-05	1.01699e-05	0	0	warfarin
3	93884732	rs770570577	A	T	PROS1	ENST00000394236.9	p.Asp496Glu	c.1488T>A	missense_variant	MODERATE		21.3	0.01	1.3354e-05	8.48641e-06	0	0	warfarin
3	93884755	rs762438750	C	T	PROS1	ENST00000394236.9	p.Gly489Arg	c.1465G>A	missense_variant	MODERATE	Uncertain significance	27.3	0	2.67073e-05	8.47564e-07	0	0	warfarin
3	93884776	rs767728911	C	T	PROS1	ENST00000394236.9	p.Gly482Ser	c.1444G>A	missense_variant	MODERATE		25.7	0.01	4.00491e-05	0	0	0	warfarin
3	93884859	rs142464892	T	C	PROS1	ENST00000394236.9	p.Asn454Ser	c.1361A>G	missense_variant	MODERATE		24.1		1.33518e-05	0	0	0	warfarin
3	93884862	rs1229022948	C	T	PROS1	ENST00000394236.9	p.Trp453Ter	c.1358G>A	stop_gained	HIGH		38		1.3364e-05	0	0	0	warfarin
3	93884872	rs1708324090	T	C	PROS1	ENST00000394236.9	p.Ile450Val	c.1348A>G	missense_variant	MODERATE		20.5		1.3354e-05	0	0	0	warfarin
3	93884886	rs375034896	C	T	PROS1	ENST00000394236.9	p.Arg445His	c.1334G>A	missense_variant	MODERATE	Uncertain significance	24.1	0.01	9.35104e-05	5.85078e-05	0	0	warfarin
3	93884887	rs5017719	G	A	PROS1	ENST00000394236.9	p.Arg445Cys	c.1333C>T	missense_variant	MODERATE	Uncertain significance	32	0	8.01925e-05	5.93608e-05	0	0	warfarin
3	93884889	rs369244777	G	A	PROS1	ENST00000394236.9	p.Pro444Leu	c.1331C>T	missense_variant	MODERATE	Uncertain significance	28.7	0	1.33672e-05	0.000185726	0	0	warfarin
3	93884895	rs1324681032	A	G	PROS1	ENST00000394236.9	p.Ile442Thr	c.1325T>C	missense_variant	MODERATE		29.7		1.33601e-05	0	0	0	warfarin
3	93886451	rs1324635820	G	A	PROS1	ENST00000394236.9	p.Ala403Val	c.1208C>T	missense_variant	MODERATE	Uncertain significance	27.4	0	0.000106906	0	0	0	warfarin
3	93886473	rs761925121	T	C	PROS1	ENST00000394236.9	p.Ser396Gly	c.1186A>G	missense_variant	MODERATE		22.9	0.02	1.33593e-05	8.49306e-07	0	0	warfarin
3	93886479	rs1218357121	T	G	PROS1	ENST00000394236.9	p.Ser394Arg	c.1180A>C	missense_variant	MODERATE		24.6		1.3364e-05	0	0	0	warfarin
3	93892951	rs1317591457	A	T	PROS1	ENST00000394236.9	p.Asn379Lys	c.1137T>A	missense_variant	MODERATE		23.6		1.33572e-05	0	0	0	warfarin
3	93893067	rs189883848	C	T	PROS1	ENST00000394236.9	p.Ala341Thr	c.1021G>A	missense_variant	MODERATE	Conflicting interpretations of pathogenicity	23.7	0.02	5.33092e-05	0.000143225	0	0	warfarin
3	93893079	rs200771229	C	T	PROS1	ENST00000394236.9	p.Val337Met	c.1009G>A	missense_variant	MODERATE		21.6	0.01	2.67001e-05	6.77989e-06	0	0	warfarin
3	93893099	rs549405539	C	T	PROS1	ENST00000394236.9	p.Arg330Gln	c.989G>A	missense_variant	MODERATE		28.9	0	2.66667e-05	1.86491e-05	0	0	warfarin
3	93893100	rs536077692	G	A	PROS1	ENST00000394236.9	p.Arg330Trp	c.988C>T	missense_variant	MODERATE	Uncertain significance	32	0.01	1.33558e-05	5.93424e-06	0	0	warfarin
3	93893108	rs746799331	A	T	PROS1	ENST00000394236.9	p.Phe327Tyr	c.980T>A	missense_variant	MODERATE	Uncertain significance	28.7	0.01	1.33508e-05	4.74895e-05	0	0	warfarin
3	93896595	rs373983977	G	A	PROS1	ENST00000394236.9	p.Arg316Cys	c.946C>T	missense_variant	MODERATE	Uncertain significance	29.2	0	2.67365e-05	2.03637e-05	0	0	warfarin
3	93896601	rs930799319	T	G	PROS1	ENST00000394236.9	p.Lys314Gln	c.940A>C	missense_variant	MODERATE		23.6	0.01	1.33561e-05	1.69582e-06	0	0	warfarin
3	93896604	rs1343257406	A	T	PROS1	ENST00000394236.9	p.Leu313Ile	c.937T>A	missense_variant	MODERATE		23.3	0.01	5.34259e-05	5.93492e-06	0	0	warfarin
3	93896633	rs772677117	G	A	PROS1	ENST00000394236.9	p.Ala303Val	c.908C>T	missense_variant	MODERATE		25.7	0	1.33597e-05	3.39034e-06	0	0	warfarin
3	93898483	rs41267005	C	T	PROS1	ENST00000394236.9	p.Gly272Arg	c.814G>A	missense_variant	MODERATE		25.5	0.02	8.00363e-05	0.000396101	0	0	warfarin
3	93898559	rs139786558	T	G	PROS1	ENST00000394236.9	p.Glu246Asp	c.738A>C	missense_variant	MODERATE		23.9		1.33622e-05	0	0	0	warfarin
3	93898563	rs1211117206	T	C	PROS1	ENST00000394236.9	p.Asp245Gly	c.734A>G	missense_variant	MODERATE		28.7	0	1.3369e-05	0	0	0	warfarin
3	93900840	rs372735635	C	T	PROS1	ENST00000394236.9	p.Gly231Ser	c.691G>A	missense_variant	MODERATE		24.6	0	6.67485e-05	2.54248e-06	0	0	warfarin
3	93905856	rs138674918	T	C	PROS1	ENST00000394236.9	p.Asn177Asp	c.529A>G	missense_variant	MODERATE		26.1	0.01	8.00918e-05	0	0	0	warfarin
3	93905882	rs144430063	T	C	PROS1	ENST00000394236.9	p.Asn168Ser	c.503A>G	missense_variant	MODERATE	Conflicting interpretations of pathogenicity	23.4	0.01	2.66702e-05	0.000117935	0	0	warfarin
3	93905912	rs1389544235	A	G	PROS1	ENST00000394236.9	p.Ile158Thr	c.473T>C	missense_variant	MODERATE		23.2	0	2.67108e-05	0	0	0	warfarin
3	93906020	rs1427893037	C	A	PROS1	ENST00000394236.9		c.469+1G>T	splice_donor_variant	HIGH		33		1.33526e-05	1.69495e-06	0	0	warfarin
3	93906137	rs761574063	G	A	PROS1	ENST00000394236.9	p.Pro118Leu	c.353C>T	missense_variant	MODERATE	Likely pathogenic	24.9	0.01	4.01424e-05	0	0	0	warfarin
3	93910664	rs778731080	G	A	PROS1	ENST00000394236.9	p.Arg101Cys	c.301C>T	missense_variant	MODERATE	Conflicting interpretations of pathogenicity	24.8	0.01	6.67646e-05	1.69531e-05	0	0	warfarin
3	93910681	rs144526169	C	T	PROS1	ENST00000394236.9	p.Gly95Glu	c.284G>A	missense_variant	MODERATE	Conflicting interpretations of pathogenicity	20.8	0.03	0.000146757	0.000729085	0	1	warfarin
3	93924246	rs1241365457	AT	A	PROS1	ENST00000394236.9	p.Lys84AsnfsTer3	c.252del	frameshift_variant	HIGH	Pathogenic	25.4		2.96762e-05	0	0	0	warfarin
3	93927284	rs766423432	T	G	PROS1	ENST00000394236.9	p.Glu67Ala	c.200A>C	missense_variant	MODERATE	Pathogenic/Likely pathogenic	27.8	0.01	0.000147414	1.35595e-05	0	0	warfarin
3	93927306	rs758232970	C	T	PROS1	ENST00000394236.9	p.Glu60Lys	c.178G>A	missense_variant	MODERATE		27.7	0	2.67394e-05	9.32222e-06	0	0	warfarin
3	93927318	rs377491237	T	C	PROS1	ENST00000394236.9	p.Arg56Gly	c.166A>G	missense_variant	MODERATE		24.9	0	1.33568e-05	0	0	0	warfarin
3	93927336	rs748630360	T	C	PROS1	ENST00000394236.9	p.Lys50Glu	c.148A>G	missense_variant	MODERATE	Uncertain significance	24.9	0	4.00684e-05	0.000118645	0	0	warfarin
3	93927362	rs963668412	C	T	PROS1	ENST00000394236.9	p.Arg41His	c.122G>A	missense_variant	MODERATE	Conflicting interpretations of pathogenicity	26	0.01	1.33501e-05	1.01693e-05	0	0	warfarin
3	93927365	rs7614835	C	A	PROS1	ENST00000394236.9	p.Arg40Leu	c.119G>T	missense_variant	MODERATE	Conflicting interpretations of pathogenicity	25.1	0	0.0256752	1.86438e-05	15	0	warfarin
3	93927366	rs772628286	G	A	PROS1	ENST00000394236.9	p.Arg40Cys	c.118C>T	missense_variant	MODERATE	Uncertain significance	26.7	0	1.33515e-05	5.08465e-06	0	0	warfarin
3	93927390	rs192961830	C	T	PROS1	ENST00000394236.9	p.Ala32Thr	c.94G>A	missense_variant	MODERATE		26		1.33323e-05	0	0	0	warfarin
19	38433846	rs1218901600	G	A	RYR1	ENST00000359596.8	p.Gly6Asp	c.17G>A	missense_variant	MODERATE		28.6		1.33736e-05	0	0	0	rocuronium
19	38433863	rs370115856	T	C	RYR1	ENST00000359596.8	p.Phe12Leu	c.34T>C	missense_variant	MODERATE	Uncertain significance	25.1		1.33815e-05	0	0	0	rocuronium
19	38433873	rs762955465	C	T	RYR1	ENST00000359596.8	p.Thr15Met	c.44C>T	missense_variant	MODERATE		32	0.01	2.67344e-05	8.47833e-07	0	0	rocuronium
19	38440788	rs145771708	A	T	RYR1	ENST00000359596.8	p.Glu30Val	c.89A>T	missense_variant	MODERATE	Conflicting interpretations of pathogenicity	29.7	0	2.67187e-05	6.44731e-05	0	0	rocuronium
19	38440830	rs139161723	G	A	RYR1	ENST00000359596.8	p.Arg44His	c.131G>A	missense_variant	MODERATE	Uncertain significance	31	0	2.66959e-05	1.18699e-05	0	0	rocuronium
19	38440851	rs193922749	C	A	RYR1	ENST00000359596.8	p.Thr51Asn	c.152C>A	missense_variant	MODERATE	Uncertain significance	25.1	0	1.33469e-05	0.000181402	0	0	rocuronium
19	38442407	rs368516354	G	A	RYR1	ENST00000359596.8	p.Arg75Gln	c.224G>A	missense_variant	MODERATE		29.8	0	1.33704e-05	2.28861e-05	0	0	rocuronium
19	38442423	rs1218250454	G	A	RYR1	ENST00000359596.8	p.Met80Ile	c.240G>A	missense_variant	MODERATE		24.6		1.33668e-05	0	0	0	rocuronium
19	38442434	rs186983396	C	T	RYR1	ENST00000359596.8	p.Thr84Met	c.251C>T	missense_variant	MODERATE	Uncertain significance	23.5	0.02	1.33658e-05	1.61081e-05	0	0	rocuronium
19	38443570	rs768518462	G	A	RYR1	ENST00000359596.8	p.Gly95Arg	c.283G>A	missense_variant	MODERATE	Uncertain significance	31	0	8.01132e-05	8.47506e-06	0	0	rocuronium
19	38443583	rs371406719	C	T	RYR1	ENST00000359596.8	p.Thr99Met	c.296C>T	missense_variant	MODERATE		26.3	0	1.33515e-05	1.94918e-05	0	0	rocuronium
19	38443598	rs770495610	A	G	RYR1	ENST00000359596.8	p.His104Arg	c.311A>G	missense_variant	MODERATE		25.8	0	8.01325e-05	0	0	0	rocuronium
19	38443613	rs762278203	G	A	RYR1	ENST00000359596.8	p.Arg109Gln	c.326G>A	missense_variant	MODERATE	Conflicting interpretations of pathogenicity	32	0.04	2.6703e-05	1.01695e-05	0	0	rocuronium
19	38443742	rs765121148	C	T	RYR1	ENST00000359596.8	p.Arg124Cys	c.370C>T	missense_variant	MODERATE	Uncertain significance	27.6	0	6.67468e-05	6.77965e-06	0	0	rocuronium
19	38443772	rs746872391	G	A	RYR1	ENST00000359596.8	p.Val134Met	c.400G>A	missense_variant	MODERATE	Uncertain significance	28.6	0.01	1.33486e-05	8.47436e-07	0	0	rocuronium
19	38444149	rs1568435830	G	A	RYR1	ENST00000359596.8	p.Gly142Glu	c.425G>A	missense_variant	MODERATE		33	0.01	1.33611e-05	0	0	0	rocuronium
19	38444167	rs151325948	C	T	RYR1	ENST00000359596.8	p.Thr148Ile	c.443C>T	missense_variant	MODERATE	Conflicting interpretations of pathogenicity	25.8	0.03	0.00221416	8.47629e-07	0	0	rocuronium
19	38444212	rs193922753	G	A	RYR1	ENST00000359596.8	p.Arg163His	c.488G>A	missense_variant	MODERATE	Uncertain significance	31	0	4.00438e-05	3.38984e-06	0	0	rocuronium
19	38444215	rs1432524603	T	C	RYR1	ENST00000359596.8	p.Val164Ala	c.491T>C	missense_variant	MODERATE		26.9	0	1.33536e-05	3.3899e-06	0	0	rocuronium
19	38444230	rs922385134	T	A	RYR1	ENST00000359596.8	p.Ile169Asn	c.506T>A	missense_variant	MODERATE		29.5	0	1.33558e-05	0	0	0	rocuronium
19	38444250	rs761616815	G	A	RYR1	ENST00000359596.8	p.Glu176Lys	c.526G>A	missense_variant	MODERATE	Uncertain significance	27.6	0	2.67115e-05	2.5438e-05	0	0	rocuronium
19	38444254	rs750303767	G	A	RYR1	ENST00000359596.8	p.Arg177His	c.530G>A	missense_variant	MODERATE	Likely pathogenic	28.4	0	1.33554e-05	8.48339e-06	0	0	rocuronium
19	38444666	rs772216620	G	A	RYR1	ENST00000359596.8	p.Arg207His	c.620G>A	missense_variant	MODERATE		28.8	0.01	4.00941e-05	9.32613e-06	0	0	rocuronium
19	38446499	rs773796075	G	A	RYR1	ENST00000359596.8	p.Arg220His	c.659G>A	missense_variant	MODERATE	Uncertain significance	28.4	0	9.34604e-05	1.69493e-06	0	0	rocuronium
19	38446508	rs766836202	A	G	RYR1	ENST00000359596.8	p.His223Arg	c.668A>G	missense_variant	MODERATE	Uncertain significance	25.9	0.02	1.33536e-05	1.69489e-05	0	0	rocuronium
19	38446523	rs1260538999	A	G	RYR1	ENST00000359596.8	p.Glu228Gly	c.683A>G	missense_variant	MODERATE	Uncertain significance	32	0	1.33501e-05	8.47439e-06	0	0	rocuronium
19	38446561	rs751622747	C	T	RYR1	ENST00000359596.8	p.Arg241Cys	c.721C>T	missense_variant	MODERATE	Uncertain significance	29.9	0	4.00459e-05	4.06898e-05	0	0	rocuronium
19	38446705	rs923613797	A	G	RYR1	ENST00000359596.8	p.Tyr246Cys	c.737A>G	missense_variant	MODERATE	Uncertain significance	29.1		1.33554e-05	0	0	0	rocuronium
19	38446734	rs747769229	C	T	RYR1	ENST00000359596.8	p.Arg256Cys	c.766C>T	missense_variant	MODERATE	Uncertain significance	26.8	0	8e-05	1.61028e-05	0	0	rocuronium
19	38446735	rs772767943	G	A	RYR1	ENST00000359596.8	p.Arg256His	c.767G>A	missense_variant	MODERATE	Uncertain significance	29.7	0	2.6693e-05	0.000122894	0	1	rocuronium
19	38446766	rs749357769	CAGGT	C	RYR1	ENST00000359596.8		c.800+2_800+5del	splice_donor_variant	HIGH		33		2.6703e-05	0	0	0	rocuronium
19	38448379	rs138687891	G	T	RYR1	ENST00000359596.8	p.Trp275Cys	c.825G>T	missense_variant	MODERATE	Uncertain significance	31	0	9.34255e-05	0	0	0	rocuronium
19	38448393	rs1319877486	G	A	RYR1	ENST00000359596.8	p.Arg280Gln	c.839G>A	missense_variant	MODERATE	Conflicting interpretations of pathogenicity	29.8	0	6.67396e-05	2.54233e-06	0	0	rocuronium
19	38448398	rs1057518970	C	T	RYR1	ENST00000359596.8	p.Arg282Trp	c.844C>T	missense_variant	MODERATE	Conflicting interpretations of pathogenicity	25	0	2.66887e-05	1.18642e-05	0	0	rocuronium
19	38448413	rs201292282	G	C	RYR1	ENST00000359596.8	p.Gly287Arg	c.859G>C	missense_variant	MODERATE	Uncertain significance	26.3	0	1.33291e-05	1.69491e-06	0	0	rocuronium
19	38448413	rs201292282	G	A	RYR1	ENST00000359596.8	p.Gly287Arg	c.859G>A	missense_variant	MODERATE	Uncertain significance	26.5	0	4.00523e-05	3.81352e-05	0	0	rocuronium
19	38448434	rs779597449	G	A	RYR1	ENST00000359596.8	p.Glu294Lys	c.880G>A	missense_variant	MODERATE	Uncertain significance	25.8	0	4.00427e-05	3.89822e-05	0	0	rocuronium
19	38448470	rs1035255534	G	A	RYR1	ENST00000359596.8	p.Ala306Thr	c.916G>A	missense_variant	MODERATE		26	0	9.34554e-05	8.47445e-07	0	0	rocuronium
19	38448501	rs193922761	G	A	RYR1	ENST00000359596.8	p.Arg316His	c.947G>A	missense_variant	MODERATE	Uncertain significance	32	0	2.66525e-05	3.3898e-06	0	0	rocuronium
19	38448512	rs794726982	GTCAGTGGGGTTTGTGGCGCCCTCCC	G	RYR1	ENST00000359596.8		c.957+5_957+29del	splice_donor_variant	HIGH	Uncertain significance	24.3		6.67432e-05	0.000712701	0	0	rocuronium
19	38448673	rs193922762	C	T	RYR1	ENST00000359596.8	p.Arg328Trp	c.982C>T	missense_variant	MODERATE	Likely pathogenic; drug response	24	0	1.33444e-05	5.93199e-06	0	0	rocuronium
19	38448790	rs140037232	C	T	RYR1	ENST00000359596.8	p.Arg367Trp	c.1099C>T	missense_variant	MODERATE	Conflicting interpretations of pathogenicity	20.8	0	5.33049e-05	2.79654e-05	0	0	rocuronium
19	38448796	rs570010656	G	A	RYR1	ENST00000359596.8	p.Gly369Ser	c.1105G>A	missense_variant	MODERATE	Uncertain significance	27.8	0.03	0.000226933	1.69488e-06	0	0	rocuronium
19	38451789	rs1967086695	T	C	RYR1	ENST00000359596.8	p.Met383Thr	c.1148T>C	missense_variant	MODERATE		25.4		1.33504e-05	0	0	0	rocuronium
19	38451812	rs180914178	C	T	RYR1	ENST00000359596.8	p.Arg391Cys	c.1171C>T	missense_variant	MODERATE	Uncertain significance	24.3	0	2.66603e-05	1.52543e-05	0	0	rocuronium
19	38451842	rs193922764	C	T	RYR1	ENST00000359596.8	p.Arg401Cys	c.1201C>T	missense_variant	MODERATE	Pathogenic; drug response	25	0.02	1.33511e-05	8.47442e-06	0	0	rocuronium
19	38452821	rs1967148373	G	A	RYR1	ENST00000359596.8	p.Ser416Asn	c.1247G>A	missense_variant	MODERATE	Uncertain significance	23.6	0.02	2.68104e-05	1.7116e-06	0	0	rocuronium
19	38452861	rs1273881385	AC	A	RYR1	ENST00000359596.8	p.Ala431LeufsTer12	c.1290del	frameshift_variant	HIGH		25.6		1.33704e-05	0	0	0	rocuronium
19	38452886	rs765668209	G	A	RYR1	ENST00000359596.8	p.Glu438Lys	c.1312G>A	missense_variant	MODERATE		32	0.04	1.33494e-05	8.48018e-07	0	0	rocuronium
19	38455296	rs747284752	A	G	RYR1	ENST00000359596.8	p.His501Arg	c.1502A>G	missense_variant	MODERATE		26.4	0.01	1.33568e-05	1.69491e-06	0	0	rocuronium
19	38455463	rs111888148	G	A	RYR1	ENST00000359596.8	p.Arg530His	c.1589G>A	missense_variant	MODERATE	Likely pathogenic	32	0	4.00716e-05	2.88128e-05	0	0	rocuronium
19	38455468	rs529947642	A	G	RYR1	ENST00000359596.8	p.Asn532Asp	c.1594A>G	missense_variant	MODERATE		28.5	0	1.33298e-05	0	0	0	rocuronium
19	38455471	rs193922768	C	T	RYR1	ENST00000359596.8	p.Arg533Cys	c.1597C>T	missense_variant	MODERATE	Pathogenic; drug response	29.9	0	1.33497e-05	5.93204e-06	0	0	rocuronium
19	38455479	rs768530992	C	A	RYR1	ENST00000359596.8	p.Asn535Lys	c.1605C>A	missense_variant	MODERATE	Uncertain significance	23.7	0	1.33465e-05	8.47422e-07	0	0	rocuronium
19	38455538	rs765912554	C	A	RYR1	ENST00000359596.8	p.Ala555Asp	c.1664C>A	missense_variant	MODERATE		26.6	0	2.6708e-05	8.47462e-07	0	0	rocuronium
19	38455741	rs183860084	G	A	RYR1	ENST00000359596.8	p.Arg594Lys	c.1781G>A	missense_variant	MODERATE	Uncertain significance	29	0	1.33776e-05	0	0	0	rocuronium
19	38457516	rs1484892854	C	T	RYR1	ENST00000359596.8	p.Ser604Phe	c.1811C>T	missense_variant	MODERATE		28.5	0	1.33543e-05	0	0	0	rocuronium
19	38457533	rs761285553	G	A	RYR1	ENST00000359596.8	p.Gly610Ser	c.1828G>A	missense_variant	MODERATE		31	0	1.33561e-05	0	0	0	rocuronium
19	38457534	rs532886284	G	A	RYR1	ENST00000359596.8	p.Gly610Asp	c.1829G>A	missense_variant	MODERATE	Uncertain significance	27.1	0.01	1.33326e-05	1.6949e-06	0	0	rocuronium
19	38457545	rs118192172	C	T	RYR1	ENST00000359596.8	p.Arg614Cys	c.1840C>T	missense_variant	MODERATE	Pathogenic; drug response	26.9	0	1.33348e-05	8.81347e-05	0	0	rocuronium
19	38457557	rs1364757414	G	T	RYR1	ENST00000359596.8	p.Asp618Tyr	c.1852G>T	missense_variant	MODERATE		26.9		1.33529e-05	0	0	0	rocuronium
19	38457582	rs140133838	C	G	RYR1	ENST00000359596.8	p.Pro626Arg	c.1877C>G	missense_variant	MODERATE	Uncertain significance	26.3	0	0.000173597	0	0	0	rocuronium
19	38457588	rs780833516	G	A	RYR1	ENST00000359596.8	p.Arg628His	c.1883G>A	missense_variant	MODERATE	Uncertain significance	32	0.01	0.000106849	5.08462e-06	0	0	rocuronium
19	38457621	rs747459771	A	G	RYR1	ENST00000359596.8	p.Tyr639Cys	c.1916A>G	missense_variant	MODERATE	Uncertain significance	28.2	0	2.67294e-05	2.54239e-06	0	0	rocuronium
19	38458076	rs754522209	C	T	RYR1	ENST00000359596.8	p.Arg651Ter	c.1951C>T	stop_gained	HIGH	Pathogenic/Likely pathogenic	37		1.33558e-05	5.08464e-06	0	0	rocuronium
19	38458092	rs4802472	C	T	RYR1	ENST00000359596.8	p.Thr656Met	c.1967C>T	missense_variant	MODERATE	Uncertain significance	24.7	0	1.33262e-05	7.62694e-06	0	0	rocuronium
19	38458110	rs1200789458	A	G	RYR1	ENST00000359596.8	p.Tyr662Cys	c.1985A>G	missense_variant	MODERATE	Uncertain significance	29.9	0	2.67001e-05	0	0	0	rocuronium
19	38458170	rs372513400	G	A	RYR1	ENST00000359596.8	p.Arg682Gln	c.2045G>A	missense_variant	MODERATE	Conflicting interpretations of pathogenicity	33	0	1.3434e-05	6.78193e-06	0	0	rocuronium
19	38458180	rs1381887111	G	C	RYR1	ENST00000359596.8	p.Trp685Cys	c.2055G>C	missense_variant	MODERATE		32	0	1.33565e-05	2.54244e-06	0	0	rocuronium
19	38458193	rs1225286685	G	A	RYR1	ENST00000359596.8	p.Gly690Ser	c.2068G>A	missense_variant	MODERATE	Uncertain significance	29.1	0	6.76865e-05	3.39363e-06	0	0	rocuronium
19	38458217	rs866990461	G	A	RYR1	ENST00000359596.8	p.Gly698Ser	c.2092G>A	missense_variant	MODERATE	Uncertain significance	29.1	0	1.33469e-05	1.69486e-06	0	0	rocuronium
19	38458233	rs1448234735	G	A	RYR1	ENST00000359596.8	p.Gly703Asp	c.2108G>A	missense_variant	MODERATE	Uncertain significance	27.2	0	1.33501e-05	2.54234e-06	0	0	rocuronium
19	38458241	rs141717554	G	A	RYR1	ENST00000359596.8	p.Val706Ile	c.2116G>A	missense_variant	MODERATE	Uncertain significance	26.3	0.03	1.33479e-05	7.20324e-05	0	0	rocuronium
19	38458247	rs138874610	G	A	RYR1	ENST00000359596.8	p.Asp708Asn	c.2122G>A	missense_variant	MODERATE	Uncertain significance	31	0	9.32836e-05	0.000771189	0	0	rocuronium
19	38459151	rs200698933	G	A	RYR1	ENST00000359596.8	p.Val725Met	c.2173G>A	missense_variant	MODERATE	Uncertain significance	24.2	0.02	5.33319e-05	1.10173e-05	0	0	rocuronium
19	38459158	rs372460800	G	A	RYR1	ENST00000359596.8	p.Arg727His	c.2180G>A	missense_variant	MODERATE	Uncertain significance	24.5	0.03	5.3416e-05	6.77967e-06	0	0	rocuronium
19	38459253	rs147320363	A	G	RYR1	ENST00000359596.8	p.Asn759Asp	c.2275A>G	missense_variant	MODERATE	Conflicting interpretations of pathogenicity	25.5	0	1.33316e-05	0.000395768	0	0	rocuronium
19	38459265	rs369947687	G	A	RYR1	ENST00000359596.8	p.Val763Met	c.2287G>A	missense_variant	MODERATE	Conflicting interpretations of pathogenicity	26	0.03	1.33536e-05	1.69489e-06	0	0	rocuronium
19	38459298	rs147918857	G	A	RYR1	ENST00000359596.8	p.Gly774Arg	c.2320G>A	missense_variant	MODERATE	Uncertain significance	28	0.02	6.66684e-05	0.000299996	0	0	rocuronium
19	38459302	rs762109960	T	C	RYR1	ENST00000359596.8	p.Leu775Pro	c.2324T>C	missense_variant	MODERATE		29.3		4.00662e-05	0	0	0	rocuronium
19	38460379	rs765445445	C	T	RYR1	ENST00000359596.8	p.Arg789Trp	c.2365C>T	missense_variant	MODERATE	Uncertain significance	28.1	0	4.00427e-05	1.18659e-05	0	0	rocuronium
19	38460380	rs200069592	G	A	RYR1	ENST00000359596.8	p.Arg789Gln	c.2366G>A	missense_variant	MODERATE	Conflicting interpretations of pathogenicity	29.8	0	1.33326e-05	2.88143e-05	0	0	rocuronium
19	38460395	rs1281686397	G	A	RYR1	ENST00000359596.8	p.Gly794Asp	c.2381G>A	missense_variant	MODERATE	Uncertain significance	27.9	0.01	8.01068e-05	8.47435e-07	0	0	rocuronium
19	38460397	rs547608972	C	T	RYR1	ENST00000359596.8	p.Arg795Cys	c.2383C>T	missense_variant	MODERATE	Uncertain significance	29.4	0	0.000213237	8.05068e-05	0	0	rocuronium
19	38460398	rs201635585	G	A	RYR1	ENST00000359596.8	p.Arg795His	c.2384G>A	missense_variant	MODERATE	Uncertain significance	31	0.01	1.33312e-05	1.10168e-05	0	0	rocuronium
19	38460421	rs373585562	C	T	RYR1	ENST00000359596.8	p.Pro803Ser	c.2407C>T	missense_variant	MODERATE		25.1		1.33447e-05	0	0	0	rocuronium
19	38460436	rs1419646816	G	A	RYR1	ENST00000359596.8	p.Ala808Thr	c.2422G>A	missense_variant	MODERATE		24.8		1.33476e-05	0	0	0	rocuronium
19	38460470	rs752831432	G	A	RYR1	ENST00000359596.8	p.Arg819Gln	c.2456G>A	missense_variant	MODERATE	Uncertain significance	25.9	0.02	4.00363e-05	7.62682e-06	0	0	rocuronium
19	38460499	rs778320565	C	T	RYR1	ENST00000359596.8	p.Arg829Ter	c.2485C>T	stop_gained	HIGH	Conflicting interpretations of pathogenicity	39		1.33447e-05	8.47448e-07	0	0	rocuronium
19	38460514	rs140686309	C	T	RYR1	ENST00000359596.8	p.Arg834Trp	c.2500C>T	missense_variant	MODERATE	Uncertain significance	24.9	0.02	8.00534e-05	0.000114403	0	0	rocuronium
19	38463433	rs145456934	C	T	RYR1	ENST00000359596.8	p.Pro863Leu	c.2588C>T	missense_variant	MODERATE	Uncertain significance	25.4	0.01	0.000133287	8.30535e-05	0	0	rocuronium
19	38463439	rs371862065	A	T	RYR1	ENST00000359596.8	p.His865Leu	c.2594A>T	missense_variant	MODERATE	Uncertain significance	27.6	0.01	1.33483e-05	3.89831e-05	0	0	rocuronium
19	38463447	rs138020885	C	T	RYR1	ENST00000359596.8	p.Arg868Cys	c.2602C>T	missense_variant	MODERATE	Uncertain significance	25.9	0.01	3.99829e-05	1.10168e-05	0	0	rocuronium
19	38463448	rs750938678	G	A	RYR1	ENST00000359596.8	p.Arg868His	c.2603G>A	missense_variant	MODERATE	Conflicting interpretations of pathogenicity	28.9	0.03	5.33035e-05	3.55933e-05	0	0	rocuronium
19	38463454	rs755152453	G	A	RYR1	ENST00000359596.8	p.Arg870Gln	c.2609G>A	missense_variant	MODERATE	Uncertain significance	32	0.03	4.00438e-05	2.54231e-06	0	0	rocuronium
19	38463466	rs779130363	C	T	RYR1	ENST00000359596.8	p.Ala874Val	c.2621C>T	missense_variant	MODERATE	Uncertain significance	26.6	0	1.33526e-05	1.01694e-05	0	0	rocuronium
19	38463480	rs746904839	G	A	RYR1	ENST00000359596.8	p.Glu879Lys	c.2635G>A	missense_variant	MODERATE	Conflicting interpretations of pathogenicity	27.2	0.01	1.33469e-05	3.89823e-05	0	0	rocuronium
19	38463499	rs370634440	G	A	RYR1	ENST00000359596.8	p.Arg885His	c.2654G>A	missense_variant	MODERATE	Uncertain significance	24.3	0	5.3295e-05	0.000218648	0	0	rocuronium
19	38463504	rs766827383	G	A	RYR1	ENST00000359596.8	p.Glu887Lys	c.2659G>A	missense_variant	MODERATE	Uncertain significance	26.4	0	4.00278e-05	8.47463e-06	0	0	rocuronium
19	38463529		T	G	RYR1	ENST00000359596.8		c.2682+2T>G	splice_donor_variant	HIGH		34		1.33704e-05	0	0	0	rocuronium
19	38463748	rs1271721543	T	C	RYR1	ENST00000359596.8	p.Val895Ala	c.2684T>C	missense_variant	MODERATE		31		1.33518e-05	0	0	0	rocuronium
19	38463750	rs371050482	C	T	RYR1	ENST00000359596.8	p.Arg896Trp	c.2686C>T	missense_variant	MODERATE	Uncertain significance	26.4	0.02	2.67194e-05	1.35598e-05	0	0	rocuronium
19	38463751	rs147515913	G	A	RYR1	ENST00000359596.8	p.Arg896Gln	c.2687G>A	missense_variant	MODERATE	Uncertain significance	32	0	1.33533e-05	0.000193225	0	0	rocuronium
19	38463756	rs778066175	GACA	G	RYR1	ENST00000359596.8	p.Asn899del	c.2697_2699del	inframe_deletion	MODERATE	Uncertain significance	21.4		2.66951e-05	1.69488e-06	0	0	rocuronium
19	38463762	rs768305543	A	G	RYR1	ENST00000359596.8	p.Lys900Glu	c.2698A>G	missense_variant	MODERATE		27.6	0.03	4.0047e-05	0	0	0	rocuronium
19	38463775	rs544742812	C	T	RYR1	ENST00000359596.8	p.Pro904Leu	c.2711C>T	missense_variant	MODERATE	Uncertain significance	26.7	0.01	2.67094e-05	3.89824e-05	0	0	rocuronium
19	38464664	rs369182023	G	A	RYR1	ENST00000359596.8	p.Val938Met	c.2812G>A	missense_variant	MODERATE	Uncertain significance	27	0.02	0.000174123	2.13703e-05	0	0	rocuronium
19	38464713	rs1183111020	T	C	RYR1	ENST00000359596.8	p.Leu954Pro	c.2861T>C	missense_variant	MODERATE	Uncertain significance	32	0	1.34535e-05	2.4897e-05	0	0	rocuronium
19	38466117	rs143179371	C	T	RYR1	ENST00000359596.8	p.Pro966Leu	c.2897C>T	missense_variant	MODERATE	Uncertain significance	27	0	8.01239e-05	2.11975e-05	0	0	rocuronium
19	38466123	rs1272027787	C	T	RYR1	ENST00000359596.8	p.Pro968Leu	c.2903C>T	missense_variant	MODERATE		25.7	0	2.67008e-05	2.54325e-06	0	0	rocuronium
19	38466137	rs1968087954	C	T	RYR1	ENST00000359596.8	p.His973Tyr	c.2917C>T	missense_variant	MODERATE		23.3	0.02	1.33461e-05	0	0	0	rocuronium
19	38466140	rs748676912	G	A	RYR1	ENST00000359596.8	p.Val974Met	c.2920G>A	missense_variant	MODERATE	Uncertain significance	24.1	0.04	2.66489e-05	5.84825e-05	0	0	rocuronium
19	38466150	rs375865052	C	T	RYR1	ENST00000359596.8	p.Thr977Met	c.2930C>T	missense_variant	MODERATE	Uncertain significance	23.5	0	2.6698e-05	7.62804e-06	0	0	rocuronium
19	38466161	rs1156704143	A	G	RYR1	ENST00000359596.8	p.Thr981Ala	c.2941A>G	missense_variant	MODERATE		22.4	0.02	1.33454e-05	1.69497e-06	0	0	rocuronium
19	38466176	rs150993059	C	T	RYR1	ENST00000359596.8	p.Arg986Cys	c.2956C>T	missense_variant	MODERATE	Conflicting interpretations of pathogenicity	26.6	0.01	1.33255e-05	0.000179669	0	0	rocuronium
19	38466210	rs778400894	G	A	RYR1	ENST00000359596.8	p.Arg997Gln	c.2990G>A	missense_variant	MODERATE		29.3	0.04	2.66937e-05	8.47483e-06	0	0	rocuronium
19	38466215	rs150442096	C	T	RYR1	ENST00000359596.8	p.Arg999Cys	c.2995C>T	missense_variant	MODERATE	Uncertain significance	28.7	0	1.33444e-05	2.54246e-05	0	0	rocuronium
19	38466218	rs138209392	G	A	RYR1	ENST00000359596.8	p.Val1000Met	c.2998G>A	missense_variant	MODERATE	Uncertain significance	26.5	0	0.000120135	1.69496e-06	0	0	rocuronium
19	38466263	rs139006437	C	T	RYR1	ENST00000359596.8	p.Arg1015Cys	c.3043C>T	missense_variant	MODERATE	Uncertain significance	25.8	0	3.99734e-05	3.81379e-05	0	0	rocuronium
19	38466267	rs373541911	G	A	RYR1	ENST00000359596.8	p.Arg1016Gln	c.3047G>A	missense_variant	MODERATE	Uncertain significance	27.6	0.03	8.00683e-05	2.45784e-05	0	0	rocuronium
19	38466285	rs144830213	C	T	RYR1	ENST00000359596.8	p.Pro1022Leu	c.3065C>T	missense_variant	MODERATE		24.6	0	1.33461e-05	1.44102e-05	0	0	rocuronium
19	38466314	rs374477216	C	G	RYR1	ENST00000359596.8	p.Arg1032Gly	c.3094C>G	missense_variant	MODERATE	Uncertain significance	26.4	0	1.33643e-05	1.61217e-05	0	0	rocuronium
19	38466314	rs374477216	C	T	RYR1	ENST00000359596.8	p.Arg1032Cys	c.3094C>T	missense_variant	MODERATE	Uncertain significance	29.5	0.01	1.33643e-05	1.01821e-05	0	0	rocuronium
19	38466315	rs141942845	G	A	RYR1	ENST00000359596.8	p.Arg1032His	c.3095G>A	missense_variant	MODERATE	Uncertain significance	29.6	0	2.6743e-05	0.000279216	0	0	rocuronium
19	38466318	rs1939467351	G	A	RYR1	ENST00000359596.8	p.Ser1033Asn	c.3098G>A	missense_variant	MODERATE		25.8		1.33708e-05	0	0	0	rocuronium
19	38466323	rs368384162	C	T	RYR1	ENST00000359596.8	p.Arg1035Trp	c.3103C>T	missense_variant	MODERATE		26.5	0	1.33754e-05	8.49224e-06	0	0	rocuronium
19	38466324	rs776414978	G	A	RYR1	ENST00000359596.8	p.Arg1035Gln	c.3104G>A	missense_variant	MODERATE	Uncertain significance	28.1	0	2.67609e-05	1.52867e-05	0	0	rocuronium
19	38466344	rs540088339	G	A	RYR1	ENST00000359596.8	p.Val1042Met	c.3124G>A	missense_variant	MODERATE	Uncertain significance	28.5	0	2.68471e-05	4.26587e-06	0	0	rocuronium
19	38466365	rs990842315	G	A	RYR1	ENST00000359596.8	p.Gly1049Ser	c.3145G>A	missense_variant	MODERATE	Uncertain significance	25.6	0	1.35678e-05	1.63739e-05	0	0	rocuronium
19	38467639	rs368950468	C	T	RYR1	ENST00000359596.8	p.Arg1070Trp	c.3208C>T	missense_variant	MODERATE	Uncertain significance	26.1	0	1.33483e-05	3.55918e-05	0	0	rocuronium
19	38467654	rs573649990	C	T	RYR1	ENST00000359596.8	p.Arg1075Trp	c.3223C>T	missense_variant	MODERATE	Pathogenic	26.3	0	3.99797e-05	8.4742e-07	0	0	rocuronium
19	38467667	rs773926353	C	G	RYR1	ENST00000359596.8	p.Ser1079Cys	c.3236C>G	missense_variant	MODERATE	Uncertain significance	25.5	0	1.3344e-05	1.61008e-05	0	0	rocuronium
19	38467699	rs944826130	G	C	RYR1	ENST00000359596.8	p.Glu1090Gln	c.3268G>C	missense_variant	MODERATE	Uncertain significance	28		1.33458e-05	0	0	0	rocuronium
19	38467729	rs750429900	C	T	RYR1	ENST00000359596.8	p.Arg1100Cys	c.3298C>T	missense_variant	MODERATE	Uncertain significance	28.1	0	5.33817e-05	6.77934e-06	0	0	rocuronium
19	38467730	rs755973279	G	A	RYR1	ENST00000359596.8	p.Arg1100His	c.3299G>A	missense_variant	MODERATE	Uncertain significance	29.7	0	2.66887e-05	2.96597e-05	0	0	rocuronium
19	38467736	rs1174989846	G	A	RYR1	ENST00000359596.8	p.Gly1102Asp	c.3305G>A	missense_variant	MODERATE		27.9	0	2.66859e-05	0	0	0	rocuronium
19	38467762	rs1968187377	G	C	RYR1	ENST00000359596.8	p.Asp1111His	c.3331G>C	missense_variant	MODERATE	Uncertain significance	31		1.33422e-05	0	0	0	rocuronium
19	38467763	rs948252701	A	T	RYR1	ENST00000359596.8	p.Asp1111Val	c.3332A>T	missense_variant	MODERATE	Uncertain significance	30	0	6.67432e-05	0	0	0	rocuronium
19	38467810	rs753701890	C	T	RYR1	ENST00000359596.8	p.Arg1127Cys	c.3379C>T	missense_variant	MODERATE	Uncertain significance	33	0.01	8.01047e-05	2.28818e-05	0	0	rocuronium
19	38467811	rs545579559	G	A	RYR1	ENST00000359596.8	p.Arg1127His	c.3380G>A	missense_variant	MODERATE	Uncertain significance	26.8	0.02	1.33273e-05	1.69495e-05	0	0	rocuronium
19	38468973	rs371498385	G	A	RYR1	ENST00000359596.8	p.Arg1130His	c.3389G>A	missense_variant	MODERATE	Uncertain significance	31	0.01	0.000146694	2.03387e-05	0	0	rocuronium
19	38468980	rs572636254	C	G	RYR1	ENST00000359596.8	p.His1132Gln	c.3396C>G	missense_variant	MODERATE	Uncertain significance	23.5	0	2.66539e-05	0	0	0	rocuronium
19	38469002	rs193922776	C	T	RYR1	ENST00000359596.8	p.Arg1140Cys	c.3418C>T	missense_variant	MODERATE	Uncertain significance	29.6	0	4.0047e-05	4.23717e-06	0	0	rocuronium
19	38469007	rs1168352165	CT	C	RYR1	ENST00000359596.8	p.Trp1142GlyfsTer10	c.3424del	frameshift_variant	HIGH	Conflicting interpretations of pathogenicity	32		2.66951e-05	8.47429e-07	0	0	rocuronium
19	38469033	rs1180657676	G	A	RYR1	ENST00000359596.8	p.Cys1150Tyr	c.3449G>A	missense_variant	MODERATE		28.5	0	1.33248e-05	0	0	0	rocuronium
19	38469080	rs1246115381	G	A	RYR1	ENST00000359596.8	p.Glu1166Lys	c.3496G>A	missense_variant	MODERATE		28.1	0	1.33501e-05	2.5423e-06	0	0	rocuronium
19	38469107	rs769744438	G	A	RYR1	ENST00000359596.8	p.Glu1175Lys	c.3523G>A	missense_variant	MODERATE	Conflicting interpretations of pathogenicity	30	0	1.33494e-05	6.77937e-06	0	0	rocuronium
19	38469118	rs1968279335	C	G	RYR1	ENST00000359596.8	p.Phe1178Leu	c.3534C>G	missense_variant	MODERATE		24.7	0.01	2.66909e-05	0	0	0	rocuronium
19	38469310	rs868455902	C	A	RYR1	ENST00000359596.8	p.Leu1188Met	c.3562C>A	missense_variant	MODERATE	Uncertain significance	23.6	0.01	1.33454e-05	0	0	0	rocuronium
19	38469314	rs988702965	C	T	RYR1	ENST00000359596.8	p.Pro1189Leu	c.3566C>T	missense_variant	MODERATE		26.7	0	1.33469e-05	8.47446e-07	0	0	rocuronium
19	38469350	rs1284409833	T	G	RYR1	ENST00000359596.8	p.Leu1201Arg	c.3602T>G	missense_variant	MODERATE		28.4		1.3349e-05	0	0	0	rocuronium
19	38469367	rs760235443	G	A	RYR1	ENST00000359596.8	p.Val1207Met	c.3619G>A	missense_variant	MODERATE	Uncertain significance	28.6	0	0.000120186	2.20331e-05	0	0	rocuronium
19	38469439	rs756174421	C	T	RYR1	ENST00000359596.8	p.Arg1231Cys	c.3691C>T	missense_variant	MODERATE	Uncertain significance	26	0.04	2.66959e-05	1.69494e-06	0	0	rocuronium
19	38469440	rs558969466	G	A	RYR1	ENST00000359596.8	p.Arg1231His	c.3692G>A	missense_variant	MODERATE	Uncertain significance	28.5	0.01	3.99883e-05	1.10172e-05	0	0	rocuronium
19	38469451	rs1189469907	A	G	RYR1	ENST00000359596.8	p.Thr1235Ala	c.3703A>G	missense_variant	MODERATE		23.1		1.33551e-05	0	0	0	rocuronium
19	38473410	rs564495912	C	G	RYR1	ENST00000359596.8	p.Pro1267Ala	c.3799C>G	missense_variant	MODERATE	Likely pathogenic	23.3	0	1.33308e-05	0	0	0	rocuronium
19	38473419	rs774705775	C	A	RYR1	ENST00000359596.8	p.Arg1270Ser	c.3808C>A	missense_variant	MODERATE		23.7	0.01	1.33508e-05	0	0	0	rocuronium
19	38473420	rs762397196	G	C	RYR1	ENST00000359596.8	p.Arg1270Pro	c.3809G>C	missense_variant	MODERATE	Uncertain significance	24.9	0	4.00588e-05	0	0	0	rocuronium
19	38473420	rs762397196	G	A	RYR1	ENST00000359596.8	p.Arg1270His	c.3809G>A	missense_variant	MODERATE	Uncertain significance	24.6	0	2.67058e-05	1.27121e-05	0	0	rocuronium
19	38473437	rs754104129	T	A	RYR1	ENST00000359596.8	p.Trp1276Arg	c.3826T>A	missense_variant	MODERATE	Uncertain significance	26.8	0.01	1.33501e-05	9.3224e-06	0	0	rocuronium
19	38473556	rs772166066	G	GC	RYR1	ENST00000359596.8	p.Ala1318ArgfsTer13	c.3951dup	frameshift_variant	HIGH	Pathogenic	26.5		2.6881e-05	0	0	0	rocuronium
19	38473573	rs1281542312	A	AGGCCCGGGCGGCGGAACCC	RYR1	ENST00000359596.8	p.Asp1328GlyfsTer9	c.3964_3982dup	frameshift_variant	HIGH	Pathogenic/Likely pathogenic	29.2		5.36064e-05	0	0	0	rocuronium
19	38473578	rs898280777	C	T	RYR1	ENST00000359596.8	p.Arg1323Trp	c.3967C>T	missense_variant	MODERATE	Uncertain significance	23.3	0.03	1.34145e-05	3.41707e-06	0	0	rocuronium
19	38475362	rs766135560	C	T	RYR1	ENST00000359596.8	p.Pro1402Leu	c.4205C>T	missense_variant	MODERATE	Uncertain significance	22.9	0.02	2.6718e-05	6.78706e-06	0	0	rocuronium
19	38475382	rs587784376	C	T	RYR1	ENST00000359596.8	p.Arg1409Ter	c.4225C>T	stop_gained	HIGH	Conflicting interpretations of pathogenicity	38		1.33494e-05	1.69511e-05	0	0	rocuronium
19	38475394	rs139142846	G	A	RYR1	ENST00000359596.8	p.Asp1413Asn	c.4237G>A	missense_variant	MODERATE	Uncertain significance	25.1	0	0.000387338	2.54244e-06	0	0	rocuronium
19	38475449	rs191656849	C	T	RYR1	ENST00000359596.8	p.Thr1431Met	c.4292C>T	missense_variant	MODERATE	Conflicting interpretations of pathogenicity	27.2	0.02	0.000106598	0.000209317	0	0	rocuronium
19	38477722	rs200289457	G	A	RYR1	ENST00000359596.8	p.Val1436Met	c.4306G>A	missense_variant	MODERATE	Conflicting interpretations of pathogenicity	25.3	0	0.0003871	6.18625e-05	0	0	rocuronium
19	38477734	rs1037124193	G	T	RYR1	ENST00000359596.8	p.Ala1440Ser	c.4318G>T	missense_variant	MODERATE	Uncertain significance	27.9	0.01	2.66994e-05	8.47426e-07	0	0	rocuronium
19	38477755	rs370851779	G	A	RYR1	ENST00000359596.8	p.Val1447Met	c.4339G>A	missense_variant	MODERATE	Conflicting interpretations of pathogenicity	28.1	0	0.000133511	1.52541e-05	0	0	rocuronium
19	38477777	rs149737658	C	T	RYR1	ENST00000359596.8	p.Pro1454Leu	c.4361C>T	missense_variant	MODERATE	Conflicting interpretations of pathogenicity	27.6	0	0.000146886	0	0	0	rocuronium
19	38477821	rs200546266	C	T	RYR1	ENST00000359596.8	p.Arg1469Trp	c.4405C>T	missense_variant	MODERATE	Conflicting interpretations of pathogenicity	28.4	0.01	1.49356e-05	0.000272591	0	0	rocuronium
19	38477831	rs1318296270	C	T	RYR1	ENST00000359596.8	p.Thr1472Met	c.4415C>T	missense_variant	MODERATE	Uncertain significance	26.2	0.01	6.05767e-05	1.9187e-05	0	0	rocuronium
19	38478460	rs886041511	GTGTGGGGCGGAGACTT	G	RYR1	ENST00000359596.8	p.Trp1495Ter	c.4485_4500del	frameshift_variant	HIGH	Pathogenic	33		5.33903e-05	0	0	0	rocuronium
19	38478499	rs752736122	C	T	RYR1	ENST00000359596.8	p.Arg1507Trp	c.4519C>T	missense_variant	MODERATE	Uncertain significance	26.4	0	2.66959e-05	4.06764e-05	0	0	rocuronium
19	38478500	rs758206000	G	A	RYR1	ENST00000359596.8	p.Arg1507Gln	c.4520G>A	missense_variant	MODERATE	Uncertain significance	31	0.02	2.6698e-05	1.1864e-05	0	0	rocuronium
19	38478569	rs963226554	C	G	RYR1	ENST00000359596.8	p.Ala1530Gly	c.4589C>G	missense_variant	MODERATE	Uncertain significance	25.2	0	1.33479e-05	0	0	0	rocuronium
19	38483040	rs1969091538	C	G	RYR1	ENST00000359596.8	p.Thr1545Ser	c.4634C>G	missense_variant	MODERATE	Uncertain significance	24.3		1.33504e-05	0	0	0	rocuronium
19	38483079	rs759632485	A	AG	RYR1	ENST00000359596.8	p.Asn1559GlufsTer6	c.4674dup	frameshift_variant	HIGH	Pathogenic/Likely pathogenic	29.7		1.33515e-05	2.54233e-06	0	0	rocuronium
19	38483091	rs1004275760	A	G	RYR1	ENST00000359596.8	p.Gln1562Arg	c.4685A>G	missense_variant	MODERATE		27.3	0	1.33536e-05	0	0	0	rocuronium
19	38483300	rs774364705	C	T	RYR1	ENST00000359596.8	p.Pro1573Leu	c.4718C>T	missense_variant	MODERATE	Uncertain significance	25.5	0	1.35796e-05	1.73643e-06	0	0	rocuronium
19	38483311	rs118192120	G	A	RYR1	ENST00000359596.8	p.Ala1577Thr	c.4729G>A	missense_variant	MODERATE	Uncertain significance	26.5	0	0.00010843	6.94385e-06	0	0	rocuronium
19	38483326	rs1200734670	G	A	RYR1	ENST00000359596.8	p.Glu1582Lys	c.4744G>A	missense_variant	MODERATE	Uncertain significance	26.1	0.02	1.35718e-05	1.64893e-05	0	0	rocuronium
19	38483329	rs754476250	C	T	RYR1	ENST00000359596.8	p.Arg1583Cys	c.4747C>T	missense_variant	MODERATE	Uncertain significance	23.4	0.01	1.35781e-05	7.37837e-05	0	0	rocuronium
19	38483345	rs151029675	C	T	RYR1	ENST00000359596.8	p.Pro1588Leu	c.4763C>T	missense_variant	MODERATE	Uncertain significance	24.5	0.02	0.000135457	7.02738e-05	0	0	rocuronium
19	38483353	rs1397836567	C	G	RYR1	ENST00000359596.8	p.Pro1591Ala	c.4771C>G	missense_variant	MODERATE		23.6	0.03	1.35362e-05	0	0	0	rocuronium
19	38483357	rs193922777	C	T	RYR1	ENST00000359596.8	p.Pro1592Leu	c.4775C>T	missense_variant	MODERATE	Uncertain significance	24	0	1.3563e-05	6.93757e-06	0	0	rocuronium
19	38483357	rs193922777	C	A	RYR1	ENST00000359596.8	p.Pro1592Gln	c.4775C>A	missense_variant	MODERATE	Uncertain significance	23.7	0	2.7126e-05	0	0	0	rocuronium
19	38483434	rs924891897	C	T	RYR1	ENST00000359596.8	p.Arg1618Cys	c.4852C>T	missense_variant	MODERATE	Uncertain significance	29.8	0	2.68926e-05	1.63321e-05	0	0	rocuronium
19	38483435	rs957392274	G	A	RYR1	ENST00000359596.8	p.Arg1618His	c.4853G>A	missense_variant	MODERATE	Uncertain significance	27.6	0.02	1.34261e-05	1.46142e-05	0	0	rocuronium
19	38483506	rs1041070277	G	A	RYR1	ENST00000359596.8	p.Glu1642Lys	c.4924G>A	missense_variant	MODERATE	Uncertain significance	31	0	8.15262e-05	1.38991e-05	0	0	rocuronium
19	38483507	rs1969122391	A	T	RYR1	ENST00000359596.8	p.Glu1642Val	c.4925A>T	missense_variant	MODERATE		29.6		1.35914e-05	0	0	0	rocuronium
19	38483515	rs1470156027	C	T	RYR1	ENST00000359596.8	p.Arg1645Trp	c.4933C>T	missense_variant	MODERATE	Uncertain significance	32	0	1.36184e-05	8.69987e-07	0	0	rocuronium
19	38485655	rs138978909	G	A	RYR1	ENST00000359596.8	p.Arg1667His	c.5000G>A	missense_variant	MODERATE	Uncertain significance	24.6	0.01	1.33479e-05	0.000244083	0	0	rocuronium
19	38485667	rs1969245679	C	T	RYR1	ENST00000359596.8	p.Ala1671Val	c.5012C>T	missense_variant	MODERATE		25.8		1.33447e-05	0	0	0	rocuronium
19	38485697	rs1032892846	C	A	RYR1	ENST00000359596.8	p.Ala1681Glu	c.5042C>A	missense_variant	MODERATE	Uncertain significance	26.1	0	4.0032e-05	0	0	0	rocuronium
19	38485703	rs1389998468	C	A	RYR1	ENST00000359596.8	p.Ala1683Asp	c.5048C>A	missense_variant	MODERATE		26.5	0	1.33437e-05	0	0	0	rocuronium
19	38485722	rs777209922	C	G	RYR1	ENST00000359596.8	p.Asp1689Glu	c.5067C>G	missense_variant	MODERATE	Uncertain significance	24	0	6.672e-05	0	0	0	rocuronium
19	38485769	rs1248355799	CACTGCGCG	C	RYR1	ENST00000359596.8	p.Leu1706ArgfsTer4	c.5115_5122del	frameshift_variant	HIGH	Pathogenic/Likely pathogenic	32		4.00331e-05	0	0	0	rocuronium
19	38485775	rs371566475	G	A	RYR1	ENST00000359596.8	p.Arg1707His	c.5120G>A	missense_variant	MODERATE	Conflicting interpretations of pathogenicity	26.5	0	2.66909e-05	2.54242e-06	0	0	rocuronium
19	38485787	rs754785770	A	G	RYR1	ENST00000359596.8	p.Tyr1711Cys	c.5132A>G	missense_variant	MODERATE	Uncertain significance	26.4	0.03	5.33988e-05	1.77971e-05	0	0	rocuronium
19	38485798	rs1969256106	A	G	RYR1	ENST00000359596.8	p.Ile1715Val	c.5143A>G	missense_variant	MODERATE		23.4	0.03	1.33465e-05	0	0	0	rocuronium
19	38485861	rs778862553	C	A	RYR1	ENST00000359596.8	p.Pro1736Thr	c.5206C>A	missense_variant	MODERATE	Uncertain significance	24.7	0	5.33746e-05	0	0	0	rocuronium
19	38485930	rs759566652	C	T	RYR1	ENST00000359596.8	p.Arg1759Trp	c.5275C>T	missense_variant	MODERATE	Uncertain significance	25.1	0.01	2.66902e-05	4.2373e-06	0	0	rocuronium
19	38485958	rs1969268506	C	T	RYR1	ENST00000359596.8	p.Thr1768Ile	c.5303C>T	missense_variant	MODERATE	Uncertain significance	23.2		1.33447e-05	0	0	0	rocuronium
19	38485994	rs369480385	C	G	RYR1	ENST00000359596.8	p.Pro1780Arg	c.5339C>G	missense_variant	MODERATE	Uncertain significance	23.5	0.04	1.33458e-05	5.08498e-06	0	0	rocuronium
19	38485994	rs369480385	C	A	RYR1	ENST00000359596.8	p.Pro1780His	c.5339C>A	missense_variant	MODERATE	Uncertain significance	23.8	0.01	3.99723e-05	0	0	0	rocuronium
19	38485994	rs779723153	CCT	C	RYR1	ENST00000359596.8	p.Cys1781PhefsTer76	c.5340_5341del	frameshift_variant	HIGH	Conflicting interpretations of pathogenicity	28.1		8.00747e-05	6.77997e-06	0	0	rocuronium
19	38486078	rs770002604	G	A	RYR1	ENST00000359596.8	p.Arg1808Gln	c.5423G>A	missense_variant	MODERATE	Uncertain significance	25	0	5.34074e-05	8.47951e-07	0	0	rocuronium
19	38486116	rs139709595	G	T	RYR1	ENST00000359596.8	p.Asp1821Tyr	c.5461G>T	missense_variant	MODERATE		23.9	0.03	1.33494e-05	0	0	0	rocuronium
19	38486135	rs769949286	G	A	RYR1	ENST00000359596.8	p.Arg1827His	c.5480G>A	missense_variant	MODERATE	Uncertain significance	27.9	0	1.33508e-05	5.08518e-06	0	0	rocuronium
19	38486185	rs1969286278	C	T	RYR1	ENST00000359596.8	p.Leu1844Phe	c.5530C>T	missense_variant	MODERATE		27.4	0	1.33494e-05	0	0	0	rocuronium
19	38486201	rs1461208146	T	C	RYR1	ENST00000359596.8	p.Leu1849Pro	c.5546T>C	missense_variant	MODERATE	Uncertain significance	32	0	1.33465e-05	3.38994e-06	0	0	rocuronium
19	38489237	rs1027874000	G	C	RYR1	ENST00000359596.8	p.Val1870Leu	c.5608G>C	missense_variant	MODERATE	Uncertain significance	23.6	0.01	9.34754e-05	1.61039e-05	0	0	rocuronium
19	38489318	rs1250214097	G	C	RYR1	ENST00000359596.8	p.Glu1897Gln	c.5689G>C	missense_variant	MODERATE		21.4		1.33808e-05	0	0	0	rocuronium
19	38490122	rs775643457	G	A	RYR1	ENST00000359596.8	p.Arg1954His	c.5861G>A	missense_variant	MODERATE	Uncertain significance	31	0	2.66866e-05	9.32162e-06	0	0	rocuronium
19	38490157	rs546352424	G	A	RYR1	ENST00000359596.8	p.Val1966Met	c.5896G>A	missense_variant	MODERATE		23.9		1.33202e-05	0	0	0	rocuronium
19	38490181	rs779733902	C	T	RYR1	ENST00000359596.8	p.Arg1974Trp	c.5920C>T	missense_variant	MODERATE	Conflicting interpretations of pathogenicity	24.2	0	6.66045e-05	1.86436e-05	0	0	rocuronium
19	38490223	rs763360938	G	A	RYR1	ENST00000359596.8	p.Ala1988Thr	c.5962G>A	missense_variant	MODERATE	Uncertain significance	25.5	0.02	2.6693e-05	1.27113e-05	0	0	rocuronium
19	38490232	rs1449496257	A	G	RYR1	ENST00000359596.8	p.Thr1991Ala	c.5971A>G	missense_variant	MODERATE		23.2		2.66966e-05	0	0	0	rocuronium
19	38490242	rs568165729	G	A	RYR1	ENST00000359596.8	p.Arg1994His	c.5981G>A	missense_variant	MODERATE	Uncertain significance	24.5	0	5.32935e-05	9.32172e-06	0	0	rocuronium
19	38490256	rs767508472	C	T	RYR1	ENST00000359596.8	p.Arg1999Cys	c.5995C>T	missense_variant	MODERATE	Uncertain significance	26.8	0	1.33479e-05	4.2374e-06	0	0	rocuronium
19	38490655	rs1302216965	A	G	RYR1	ENST00000359596.8	p.Asp2017Gly	c.6050A>G	missense_variant	MODERATE	Uncertain significance	24.7	0.04	2.66894e-05	1.86556e-05	0	0	rocuronium
19	38490691	rs1484562818	A	G	RYR1	ENST00000359596.8	p.Gln2029Arg	c.6086A>G	missense_variant	MODERATE	Uncertain significance	23.2	0.01	1.33429e-05	0	0	0	rocuronium
19	38490698	rs1240099830	G	T	RYR1	ENST00000359596.8	p.Leu2031Phe	c.6093G>T	missense_variant	MODERATE		21.2		1.33454e-05	0	0	0	rocuronium
19	38490718	rs1969515618	T	A	RYR1	ENST00000359596.8	p.Leu2038Gln	c.6113T>A	missense_variant	MODERATE		25.2		1.33504e-05	0	0	0	rocuronium
19	38490730	rs759566554	G	A	RYR1	ENST00000359596.8	p.Cys2042Tyr	c.6125G>A	missense_variant	MODERATE		27.2	0	2.68197e-05	0	0	0	rocuronium
19	38490733	rs1283302989	G	T	RYR1	ENST00000359596.8		c.6127+1G>T	splice_donor_variant	HIGH		35		1.34059e-05	8.58835e-07	0	0	rocuronium
19	38492547	rs368235923	G	A	RYR1	ENST00000359596.8	p.Arg2062His	c.6185G>A	missense_variant	MODERATE	Uncertain significance	29.6	0.03	2.6693e-05	5.93231e-06	0	0	rocuronium
19	38494379	rs746818096	T	A	RYR1	ENST00000359596.8	p.Met2101Lys	c.6302T>A	missense_variant	MODERATE	Uncertain significance	21.6	0.02	1.33404e-05	1.44073e-05	0	0	rocuronium
19	38494429	rs148660840	C	T	RYR1	ENST00000359596.8	p.Arg2118Trp	c.6352C>T	missense_variant	MODERATE	Uncertain significance	27.4	0	5.34131e-05	6.77959e-06	0	0	rocuronium
19	38494436	rs398123473	T	C	RYR1	ENST00000359596.8	p.Met2120Thr	c.6359T>C	missense_variant	MODERATE	Conflicting interpretations of pathogenicity	26.1	0	6.67646e-05	7.62699e-06	0	0	rocuronium
19	38494438	rs1257280489	T	G	RYR1	ENST00000359596.8	p.Phe2121Val	c.6361T>G	missense_variant	MODERATE		27.3		2.67058e-05	0	0	0	rocuronium
19	38494457	rs1969708766	A	G	RYR1	ENST00000359596.8	p.Gln2127Arg	c.6380A>G	missense_variant	MODERATE	Uncertain significance	26.1	0	1.33494e-05	0	0	0	rocuronium
19	38494465	rs193922789	G	A	RYR1	ENST00000359596.8	p.Gly2130Arg	c.6388G>A	missense_variant	MODERATE	Uncertain significance	26	0.03	1.33511e-05	8.47439e-06	0	0	rocuronium
19	38494465	rs193922789	G	T	RYR1	ENST00000359596.8	p.Gly2130Trp	c.6388G>T	missense_variant	MODERATE		27.2	0	2.67023e-05	0	0	0	rocuronium
19	38494493	rs1040827017	C	T	RYR1	ENST00000359596.8	p.Pro2139Leu	c.6416C>T	missense_variant	MODERATE	Uncertain significance	24.2	0.04	1.3349e-05	8.47442e-07	0	0	rocuronium
19	38494495	rs750275456	C	T	RYR1	ENST00000359596.8	p.Arg2140Trp	c.6418C>T	missense_variant	MODERATE	Conflicting interpretations of pathogenicity	23.1	0	1.33501e-05	2.96602e-05	0	0	rocuronium
19	38494499	rs201293931	C	T	RYR1	ENST00000359596.8	p.Ala2141Val	c.6422C>T	missense_variant	MODERATE	Uncertain significance	22.6	0	1.33273e-05	7.62694e-06	0	0	rocuronium
19	38494543	rs1202572873	C	T	RYR1	ENST00000359596.8	p.Leu2156Phe	c.6466C>T	missense_variant	MODERATE	Uncertain significance	24.6	0.02	2.66845e-05	0	0	0	rocuronium
19	38494546	rs554066182	G	C	RYR1	ENST00000359596.8	p.Glu2157Gln	c.6469G>C	missense_variant	MODERATE	Uncertain significance	24.1		1.33433e-05	0	0	0	rocuronium
19	38496220	rs1186616874	T	C	RYR1	ENST00000359596.8	p.Ile2185Thr	c.6554T>C	missense_variant	MODERATE	Uncertain significance	28.8	0	1.33533e-05	3.38991e-06	0	0	rocuronium
19	38496283	rs118192177	C	T	RYR1	ENST00000359596.8	p.Thr2206Met	c.6617C>T	missense_variant	MODERATE	Pathogenic	24.7	0	4.00395e-05	2.45753e-05	0	0	rocuronium
19	38496306	rs193922795	G	A	RYR1	ENST00000359596.8	p.Val2214Ile	c.6640G>A	missense_variant	MODERATE	Uncertain significance	24.3	0.04	9.3418e-05	5.08456e-06	0	0	rocuronium
19	38496445	rs201465595	C	T	RYR1	ENST00000359596.8	p.Arg2234Cys	c.6700C>T	missense_variant	MODERATE	Conflicting interpretations of pathogenicity	31	0	4.00374e-05	1.1864e-05	0	0	rocuronium
19	38496466	rs200563280	C	T	RYR1	ENST00000359596.8	p.Arg2241Ter	c.6721C>T	stop_gained	HIGH	Conflicting interpretations of pathogenicity	43		1.33266e-05	0.000155931	0	0	rocuronium
19	38496475	rs772753793	C	T	RYR1	ENST00000359596.8	p.Arg2244Trp	c.6730C>T	missense_variant	MODERATE	Uncertain significance	25.7	0	6.67307e-05	3.47448e-05	0	0	rocuronium
19	38496518	rs546055066	T	C	RYR1	ENST00000359596.8	p.Leu2258Pro	c.6773T>C	missense_variant	MODERATE		29.9	0	1.33241e-05	0	0	0	rocuronium
19	38496859	rs1221087983	G	A	RYR1	ENST00000359596.8		c.6797-1G>A	splice_acceptor_variant	HIGH	Pathogenic/Likely pathogenic	35		1.33529e-05	0	0	0	rocuronium
19	38496890	rs781059995	C	T	RYR1	ENST00000359596.8	p.Ala2276Val	c.6827C>T	missense_variant	MODERATE	Uncertain significance	26.9	0	1.33451e-05	1.86443e-05	0	0	rocuronium
19	38496901	rs193922797	G	A	RYR1	ENST00000359596.8	p.Val2280Ile	c.6838G>A	missense_variant	MODERATE	Likely pathogenic	25.3	0.01	1.33429e-05	7.28805e-05	0	0	rocuronium
19	38496913	rs1386402164	A	G	RYR1	ENST00000359596.8	p.Asn2284Asp	c.6850A>G	missense_variant	MODERATE	Uncertain significance	28.2	0	5.33931e-05	0	0	0	rocuronium
19	38496956	rs1455553231	T	C	RYR1	ENST00000359596.8		c.6891+2T>C	splice_donor_variant	HIGH	Likely pathogenic	33		1.33761e-05	0	0	0	rocuronium
19	38499153	rs1217595162	C	A	RYR1	ENST00000359596.8	p.Leu2313Ile	c.6937C>A	missense_variant	MODERATE		25	0	1.33451e-05	2.54231e-06	0	0	rocuronium
19	38499178	rs370500540	T	C	RYR1	ENST00000359596.8	p.Ile2321Thr	c.6962T>C	missense_variant	MODERATE	Uncertain significance	28	0.01	2.66923e-05	8.47448e-07	0	0	rocuronium
19	38499204	rs768804367	C	T	RYR1	ENST00000359596.8	p.Arg2330Cys	c.6988C>T	missense_variant	MODERATE	Uncertain significance	28.4	0	4.00374e-05	0	0	0	rocuronium
19	38499643	rs193922799	G	A	RYR1	ENST00000359596.8	p.Val2346Met	c.7036G>A	missense_variant	MODERATE	Uncertain significance	29.1	0	1.33568e-05	1.35607e-05	0	0	rocuronium
19	38499644	rs121918596	TGGA	T	RYR1	ENST00000359596.8	p.Glu2348del	c.7042_7044del	inframe_deletion	MODERATE	Likely pathogenic; drug response	22.1		2.67351e-05	1.69516e-06	0	0	rocuronium
19	38499650	rs193922801	A	G	RYR1	ENST00000359596.8	p.Glu2348Gly	c.7043A>G	missense_variant	MODERATE	Likely pathogenic	32	0.01	5.34374e-05	5.0852e-06	0	0	rocuronium
19	38499652	rs780437705	A	T	RYR1	ENST00000359596.8	p.Asn2349Tyr	c.7045A>T	missense_variant	MODERATE	Uncertain significance	29.7	0	1.33729e-05	8.47573e-07	0	0	rocuronium
19	38499658	rs376176332	A	C	RYR1	ENST00000359596.8	p.Asn2351His	c.7051A>C	missense_variant	MODERATE	Likely pathogenic	27.1	0	1.33615e-05	1.52561e-05	0	0	rocuronium
19	38499671	rs144526634	G	A	RYR1	ENST00000359596.8	p.Arg2355Gln	c.7064G>A	missense_variant	MODERATE	Uncertain significance	25.3	0	0.000120189	1.69508e-06	0	0	rocuronium
19	38499682	rs769482889	C	T	RYR1	ENST00000359596.8	p.Arg2359Trp	c.7075C>T	missense_variant	MODERATE	Uncertain significance	31	0	1.33568e-05	3.39027e-06	0	0	rocuronium
19	38499683	rs1387126664	G	A	RYR1	ENST00000359596.8	p.Arg2359Gln	c.7076G>A	missense_variant	MODERATE	Likely pathogenic	26.6	0	1.33561e-05	8.47571e-06	0	0	rocuronium
19	38499709	rs139498212	C	G	RYR1	ENST00000359596.8	p.Leu2368Val	c.7102C>G	missense_variant	MODERATE	Uncertain significance	22.7	0	0.000546696	0	0	0	rocuronium
19	38499715	rs902759121	G	A	RYR1	ENST00000359596.8	p.Gly2370Ser	c.7108G>A	missense_variant	MODERATE	Uncertain significance	25	0	5.34374e-05	0	0	0	rocuronium
19	38499760	rs202111332	C	T	RYR1	ENST00000359596.8	p.Arg2385Cys	c.7153C>T	missense_variant	MODERATE	Uncertain significance	27	0	1.33469e-05	2.29005e-05	0	0	rocuronium
19	38499769	rs777021627	G	A	RYR1	ENST00000359596.8	p.Glu2388Lys	c.7162G>A	missense_variant	MODERATE	Uncertain significance	24.8	0.03	1.33736e-05	5.93697e-06	0	0	rocuronium
19	38499811	rs575780192	C	T	RYR1	ENST00000359596.8	p.Arg2402Trp	c.7204C>T	missense_variant	MODERATE	Uncertain significance	25.4	0	1.3349e-05	5.08884e-06	0	0	rocuronium
19	38499930	rs1555783458	G	A	RYR1	ENST00000359596.8	p.Glu2413Lys	c.7237G>A	missense_variant	MODERATE	Uncertain significance	25.6	0	4.00759e-05	0	0	0	rocuronium
19	38499964	rs1430016984	CCTT	C	RYR1	ENST00000359596.8	p.Phe2425del	c.7274_7276del	inframe_deletion	MODERATE		20		2.66951e-05	0	0	0	rocuronium
19	38499984	rs193922810	G	A	RYR1	ENST00000359596.8	p.Asp2431Asn	c.7291G>A	missense_variant	MODERATE	Likely pathogenic	28.1	0.02	2.66987e-05	1.10167e-05	0	0	rocuronium
19	38499993	rs121918593	G	A	RYR1	ENST00000359596.8	p.Gly2434Arg	c.7300G>A	missense_variant	MODERATE	Pathogenic; drug response	28.8	0	2.66923e-05	0.00012627	0	0	rocuronium
19	38500609	rs1970064589	A	G	RYR1	ENST00000359596.8	p.Ile2443Val	c.7327A>G	missense_variant	MODERATE	Uncertain significance	26.9	0.02	1.33626e-05	0	0	0	rocuronium
19	38500618	rs375148516	G	A	RYR1	ENST00000359596.8	p.Gly2446Ser	c.7336G>A	missense_variant	MODERATE	Uncertain significance	24.1	0.01	4.00673e-05	3.72885e-05	0	0	rocuronium
19	38500631	rs141959437	C	T	RYR1	ENST00000359596.8	p.Ala2450Val	c.7349C>T	missense_variant	MODERATE	Uncertain significance	23.4	0	8.01132e-05	2.54233e-06	0	0	rocuronium
19	38500642	rs193922816	C	T	RYR1	ENST00000359596.8	p.Arg2454Cys	c.7360C>T	missense_variant	MODERATE	Pathogenic; drug response	28	0	1.33515e-05	5.08461e-06	0	0	rocuronium
19	38500667	rs551223467	C	T	RYR1	ENST00000359596.8	p.Pro2462Leu	c.7385C>T	missense_variant	MODERATE	Uncertain significance	24.5	0	1.33252e-05	0	0	0	rocuronium
19	38500685	rs146252940	G	A	RYR1	ENST00000359596.8	p.Gly2468Asp	c.7403G>A	missense_variant	MODERATE		28.7	0	1.33461e-05	0	0	0	rocuronium
19	38500711	rs200042399	C	T	RYR1	ENST00000359596.8	p.Pro2477Ser	c.7429C>T	missense_variant	MODERATE		23.1	0.03	1.33259e-05	0	0	0	rocuronium
19	38500711	rs200042399	C	A	RYR1	ENST00000359596.8	p.Pro2477Thr	c.7429C>A	missense_variant	MODERATE		24.3		1.33476e-05	0	0	0	rocuronium
19	38500727	rs1036351712	G	C	RYR1	ENST00000359596.8		c.7444+1G>C	splice_donor_variant	HIGH		33		1.33469e-05	0	0	0	rocuronium
19	38500863	rs193922817	C	T	RYR1	ENST00000359596.8	p.Pro2496Leu	c.7487C>T	missense_variant	MODERATE	Uncertain significance	26.8	0	2.66916e-05	1.86435e-05	0	0	rocuronium
19	38500937	rs755128630	G	A	RYR1	ENST00000359596.8	p.Val2521Met	c.7561G>A	missense_variant	MODERATE		23.3	0.04	1.33465e-05	1.61017e-05	0	0	rocuronium
19	38500974	rs1085307809	C	T	RYR1	ENST00000359596.8	p.Ala2533Val	c.7598C>T	missense_variant	MODERATE	Uncertain significance	26.4	0	5.33903e-05	0	0	0	rocuronium
19	38500989	rs575446156	C	T	RYR1	ENST00000359596.8	p.Thr2538Met	c.7613C>T	missense_variant	MODERATE	Conflicting interpretations of pathogenicity	32	0	6.66365e-05	3.3906e-06	0	0	rocuronium
19	38502532	rs751482960	C	T	RYR1	ENST00000359596.8	p.Ala2547Val	c.7640C>T	missense_variant	MODERATE	Uncertain significance	24.8	0.01	2.67158e-05	4.23812e-06	0	0	rocuronium
19	38502576	rs1359576805	A	G	RYR1	ENST00000359596.8	p.Ile2562Val	c.7684A>G	missense_variant	MODERATE	Uncertain significance	22.3	0	2.67644e-05	8.47538e-07	0	0	rocuronium
19	38502600	rs1433572435	G	A	RYR1	ENST00000359596.8	p.Ala2570Thr	c.7708G>A	missense_variant	MODERATE		23.6	0.02	2.67387e-05	8.47525e-07	0	0	rocuronium
19	38502604	rs777293791	G	C	RYR1	ENST00000359596.8	p.Gly2571Ala	c.7712G>C	missense_variant	MODERATE	Uncertain significance	26.6	0.01	4.00941e-05	2.20357e-05	0	0	rocuronium
19	38502612	rs144203769	C	T	RYR1	ENST00000359596.8	p.His2574Tyr	c.7720C>T	missense_variant	MODERATE	Uncertain significance	23.2	0.02	0.000146961	0	0	0	rocuronium
19	38502630	rs758009575	G	A	RYR1	ENST00000359596.8	p.Asp2580Asn	c.7738G>A	missense_variant	MODERATE	Uncertain significance	25.4	0	1.33733e-05	5.93258e-06	0	0	rocuronium
19	38502646	rs371934483	C	T	RYR1	ENST00000359596.8	p.Thr2585Ile	c.7754C>T	missense_variant	MODERATE	Uncertain significance	25	0	1.3369e-05	4.23761e-05	0	0	rocuronium
19	38502655	rs753507343	G	A	RYR1	ENST00000359596.8	p.Arg2588His	c.7763G>A	missense_variant	MODERATE		28.2	0	1.33654e-05	1.69505e-06	0	0	rocuronium
19	38502663	rs193922822	C	G	RYR1	ENST00000359596.8	p.Arg2591Gly	c.7771C>G	missense_variant	MODERATE	Uncertain significance	22.4	0.02	4.01166e-05	8.47643e-07	0	0	rocuronium
19	38502672	rs1304509927	T	C	RYR1	ENST00000359596.8	p.Ser2594Pro	c.7780T>C	missense_variant	MODERATE		24.1	0.02	1.3425e-05	5.93474e-06	0	0	rocuronium
19	38502673	rs749564145	C	T	RYR1	ENST00000359596.8	p.Ser2594Leu	c.7781C>T	missense_variant	MODERATE	Uncertain significance	22.9	0.02	5.35375e-05	1.77997e-05	0	0	rocuronium
19	38502675	rs1320706811	C	T	RYR1	ENST00000359596.8	p.Leu2595Phe	c.7783C>T	missense_variant	MODERATE	Uncertain significance	23.9	0.03	1.33915e-05	1.69526e-06	0	0	rocuronium
19	38502715	rs1383973780	T	C	RYR1	ENST00000359596.8	p.Met2608Thr	c.7823T>C	missense_variant	MODERATE	Uncertain significance	23.7	0	1.44907e-05	8.93808e-07	0	0	rocuronium
19	38502718	rs747045754	C	T	RYR1	ENST00000359596.8	p.Ser2609Leu	c.7826C>T	missense_variant	MODERATE	Conflicting interpretations of pathogenicity	24.1	0	1.4958e-05	3.62514e-05	0	0	rocuronium
19	38502888	rs145183043	G	A	RYR1	ENST00000359596.8	p.Arg2615His	c.7844G>A	missense_variant	MODERATE	Uncertain significance	29.9	0.03	0.000146878	8.30545e-05	0	0	rocuronium
19	38502894	rs780836747	C	T	RYR1	ENST00000359596.8	p.Ser2617Leu	c.7850C>T	missense_variant	MODERATE	Uncertain significance	29	0	1.33643e-05	1.77969e-05	0	0	rocuronium
19	38502896	rs1414351834	A	G	RYR1	ENST00000359596.8	p.Met2618Val	c.7852A>G	missense_variant	MODERATE		25.4	0.02	1.33729e-05	8.47473e-07	0	0	rocuronium
19	38502924	rs747337318	T	C	RYR1	ENST00000359596.8	p.Val2627Ala	c.7880T>C	missense_variant	MODERATE		26.9	0.02	4.00588e-05	2.54236e-06	0	0	rocuronium
19	38502924	rs747337318	T	G	RYR1	ENST00000359596.8	p.Val2627Gly	c.7880T>G	missense_variant	MODERATE	Uncertain significance	28.7	0	1.33529e-05	2.88134e-05	0	0	rocuronium
19	38502932	rs193922825	G	A	RYR1	ENST00000359596.8	p.Val2630Met	c.7888G>A	missense_variant	MODERATE		28.5	0	5.34088e-05	3.38986e-06	0	0	rocuronium
19	38504269	rs138325444	C	T	RYR1	ENST00000359596.8	p.Thr2659Met	c.7976C>T	missense_variant	MODERATE	Uncertain significance	24.1	0.01	0.000733079	1.10168e-05	0	0	rocuronium
19	38504352	rs747092181	GC	G	RYR1	ENST00000359596.8	p.His2688IlefsTer58	c.8062del	frameshift_variant	HIGH		33		1.33526e-05	0	0	0	rocuronium
19	38504356	rs772107322	A	T	RYR1	ENST00000359596.8	p.His2688Leu	c.8063A>T	missense_variant	MODERATE	Uncertain significance	24.3	0.02	1.33476e-05	0	0	0	rocuronium
19	38504749	rs1331044146	A	T	RYR1	ENST00000359596.8	p.Lys2690Ile	c.8069A>T	missense_variant	MODERATE		26.1	0.01	1.33501e-05	0	0	0	rocuronium
19	38504754	rs201847439	G	A	RYR1	ENST00000359596.8	p.Asp2692Asn	c.8074G>A	missense_variant	MODERATE	Uncertain significance	26.9	0.03	1.33259e-05	2.54236e-06	0	0	rocuronium
19	38504769	rs769684535	C	T	RYR1	ENST00000359596.8	p.Arg2697Cys	c.8089C>T	missense_variant	MODERATE	Uncertain significance	26.7	0	1.33483e-05	4.23722e-06	0	0	rocuronium
19	38504770	rs1254090942	G	A	RYR1	ENST00000359596.8	p.Arg2697His	c.8090G>A	missense_variant	MODERATE	Uncertain significance	24.3	0.01	2.67044e-05	2.37284e-05	0	0	rocuronium
19	38504793	rs536813036	G	A	RYR1	ENST00000359596.8	p.Ala2705Thr	c.8113G>A	missense_variant	MODERATE	Uncertain significance	25.6	0.01	2.67016e-05	0.000126269	0	0	rocuronium
19	38504817	rs765571437	G	A	RYR1	ENST00000359596.8	p.Asp2713Asn	c.8137G>A	missense_variant	MODERATE	Uncertain significance	25.7	0	4.0047e-05	5.93224e-06	0	0	rocuronium
19	38504842	rs781377124	C	T	RYR1	ENST00000359596.8	p.Ser2721Phe	c.8162C>T	missense_variant	MODERATE	Uncertain significance	24.5	0	9.3428e-05	1.77967e-05	0	0	rocuronium
19	38504892	rs772766489	C	T	RYR1	ENST00000359596.8	p.Arg2738Trp	c.8212C>T	missense_variant	MODERATE	Uncertain significance	27.8	0	5.34074e-05	1.35591e-05	0	0	rocuronium
19	38505076	rs566495420	G	A	RYR1	ENST00000359596.8	p.Asp2769Asn	c.8305G>A	missense_variant	MODERATE	Conflicting interpretations of pathogenicity	24	0.02	2.66731e-05	2.54247e-06	0	0	rocuronium
19	38505082	rs1970380121	G	T	RYR1	ENST00000359596.8		c.8310+1G>T	splice_donor_variant	HIGH	Conflicting interpretations of pathogenicity	34		1.33565e-05	1.69502e-06	0	0	rocuronium
19	38505338	rs758580075	CAT	C	RYR1	ENST00000359596.8	p.Ile2781ArgfsTer49	c.8342_8343del	frameshift_variant	HIGH	Conflicting interpretations of pathogenicity	25.8		0.000200353	0	0	0	rocuronium
19	38505806	rs1400597920	G	A	RYR1	ENST00000359596.8	p.Asp2801Asn	c.8401G>A	missense_variant	MODERATE		33	0	1.33568e-05	8.47448e-07	0	0	rocuronium
19	38505855	rs369194674	T	C	RYR1	ENST00000359596.8	p.Ile2817Thr	c.8450T>C	missense_variant	MODERATE	Uncertain significance	26.4	0.01	0.000213402	0	0	0	rocuronium
19	38505892	rs767722812	TGAG	T	RYR1	ENST00000359596.8	p.Glu2832del	c.8494_8496del	inframe_deletion	MODERATE	Uncertain significance	20.5		1.37442e-05	1.86622e-05	0	0	rocuronium
19	38505924	rs923436076	G	A	RYR1	ENST00000359596.8	p.Arg2840Gln	c.8519G>A	missense_variant	MODERATE	Uncertain significance	23.3	0.02	1.33608e-05	5.9322e-06	0	0	rocuronium
19	38506342	rs138647599	G	A	RYR1	ENST00000359596.8	p.Asp2861Asn	c.8581G>A	missense_variant	MODERATE	Uncertain significance	25.1	0.02	5.34702e-05	0	0	0	rocuronium
19	38506525	rs146793133	A	C	RYR1	ENST00000359596.8	p.Lys2891Gln	c.8671A>C	missense_variant	MODERATE	Conflicting interpretations of pathogenicity	30	0.02	0.00135985	2.79664e-05	0	0	rocuronium
19	38506541	rs1305135639	C	T	RYR1	ENST00000359596.8	p.Ala2896Val	c.8687C>T	missense_variant	MODERATE		22.8		1.33561e-05	0	0	0	rocuronium
19	38506832	rs970107177	G	C	RYR1	ENST00000359596.8	p.Gly2899Ala	c.8696G>C	missense_variant	MODERATE	Uncertain significance	23.9	0.02	1.33504e-05	0	0	0	rocuronium
19	38506842	rs779643201	C	A	RYR1	ENST00000359596.8	p.His2902Gln	c.8706C>A	missense_variant	MODERATE		23.6	0.01	1.33501e-05	0	0	0	rocuronium
19	38506861	rs372974107	G	C	RYR1	ENST00000359596.8	p.Asp2909His	c.8725G>C	missense_variant	MODERATE	Uncertain significance	31	0.01	1.33558e-05	8.47433e-07	0	0	rocuronium
19	38506888	rs571701341	C	G	RYR1	ENST00000359596.8	p.Arg2918Gly	c.8752C>G	missense_variant	MODERATE	Uncertain significance	23.4	0	1.33337e-05	5.33887e-05	0	0	rocuronium
19	38506889	rs1275833910	G	A	RYR1	ENST00000359596.8	p.Arg2918Gln	c.8753G>A	missense_variant	MODERATE	Uncertain significance	25.2	0	1.33504e-05	8.47423e-07	0	0	rocuronium
19	38506906	rs1245659010	C	T	RYR1	ENST00000359596.8	p.Gln2924Ter	c.8770C>T	stop_gained	HIGH	Pathogenic	51		2.67087e-05	0	0	0	rocuronium
19	38507756	rs1970541664	G	T	RYR1	ENST00000359596.8	p.Arg2954Leu	c.8861G>T	missense_variant	MODERATE	Uncertain significance	32	0	1.33536e-05	5.08544e-06	0	0	rocuronium
19	38507788	rs780682934	C	T	RYR1	ENST00000359596.8	p.Arg2965Cys	c.8893C>T	missense_variant	MODERATE		29.3	0	1.33568e-05	3.39065e-06	0	0	rocuronium
19	38507824	rs1970546581	CT	C	RYR1	ENST00000359596.8	p.Leu2977ArgfsTer29	c.8930del	frameshift_variant	HIGH		34		1.35314e-05	0	0	0	rocuronium
19	38507827	rs1970546793	GGTAC	G	RYR1	ENST00000359596.8		c.8932+2_8932+5del	splice_donor_variant	HIGH		33		1.36251e-05	0	0	0	rocuronium
19	38510556	rs1377413977	C	A	RYR1	ENST00000359596.8	p.Phe2997Leu	c.8991C>A	missense_variant	MODERATE	Uncertain significance	26	0	1.33483e-05	4.23716e-06	0	0	rocuronium
19	38510673	rs367612143	T	C	RYR1	ENST00000359596.8	p.Leu3005Ser	c.9014T>C	missense_variant	MODERATE	Uncertain significance	29.8	0	4.00406e-05	8.47427e-07	0	0	rocuronium
19	38510679	rs1263831859	A	G	RYR1	ENST00000359596.8	p.Asn3007Ser	c.9020A>G	missense_variant	MODERATE	Uncertain significance	23.5	0	1.33504e-05	8.47449e-07	0	0	rocuronium
19	38510703	rs1219626717	T	C	RYR1	ENST00000359596.8	p.Leu3015Pro	c.9044T>C	missense_variant	MODERATE		28.1		1.33733e-05	0	0	0	rocuronium
19	38511590	rs147303895	G	A	RYR1	ENST00000359596.8	p.Arg3051His	c.9152G>A	missense_variant	MODERATE	Uncertain significance	32	0	1.33565e-05	1.69491e-05	0	0	rocuronium
19	38512116	rs757245142	C	T	RYR1	ENST00000359596.8	p.Arg3073Cys	c.9217C>T	missense_variant	MODERATE	Uncertain significance	31	0	5.34003e-05	3.38971e-06	0	0	rocuronium
19	38512254	rs754603654	G	A	RYR1	ENST00000359596.8	p.Met3081Ile	c.9243G>A	missense_variant	MODERATE		23.6	0.04	1.3344e-05	0	0	0	rocuronium
19	38512310	rs148412985	C	T	RYR1	ENST00000359596.8	p.Ser3100Leu	c.9299C>T	missense_variant	MODERATE	Uncertain significance	24.4	0	2.66902e-05	6.77936e-06	0	0	rocuronium
19	38512358	rs200238436	C	T	RYR1	ENST00000359596.8	p.Ser3116Leu	c.9347C>T	missense_variant	MODERATE	Uncertain significance	24.1	0	2.66489e-05	2.71176e-05	0	0	rocuronium
19	38512366	rs61739911	C	T	RYR1	ENST00000359596.8	p.Arg3119Cys	c.9355C>T	missense_variant	MODERATE	Conflicting interpretations of pathogenicity	23.3	0	0.00406363	1.01691e-05	0	0	rocuronium
19	38512367	rs193922833	G	A	RYR1	ENST00000359596.8	p.Arg3119His	c.9356G>A	missense_variant	MODERATE	Uncertain significance	25.5	0	2.66894e-05	3.38969e-06	0	0	rocuronium
19	38512390	rs1970771582	C	T	RYR1	ENST00000359596.8	p.Gln3127Ter	c.9379C>T	stop_gained	HIGH	Pathogenic	51		1.33447e-05	0	0	0	rocuronium
19	38512468	rs779410371	G	A	RYR1	ENST00000359596.8	p.Gly3153Arg	c.9457G>A	missense_variant	MODERATE	Uncertain significance	32	0	4.00406e-05	7.62687e-06	0	0	rocuronium
19	38515038	rs1239511308	A	G	RYR1	ENST00000359596.8	p.Gln3162Arg	c.9485A>G	missense_variant	MODERATE		29.3	0	1.33779e-05	0	0	0	rocuronium
19	38515050	rs1421010900	A	G	RYR1	ENST00000359596.8	p.Tyr3166Cys	c.9497A>G	missense_variant	MODERATE	Uncertain significance	32	0	1.33958e-05	6.78263e-06	0	0	rocuronium
19	38515053	rs1369902683	G	A	RYR1	ENST00000359596.8	p.Arg3167Gln	c.9500G>A	missense_variant	MODERATE		33	0.01	1.33847e-05	0	0	0	rocuronium
19	38515062	rs763522968	G	A	RYR1	ENST00000359596.8	p.Cys3170Tyr	c.9509G>A	missense_variant	MODERATE		26.9		1.33697e-05	0	0	0	rocuronium
19	38515067	rs752017854	A	G	RYR1	ENST00000359596.8	p.Ile3172Val	c.9514A>G	missense_variant	MODERATE	Uncertain significance	23	0	1.33837e-05	8.47562e-07	0	0	rocuronium
19	38516087	rs201080180	G	C	RYR1	ENST00000359596.8	p.Lys3185Asn	c.9555G>C	missense_variant	MODERATE	Uncertain significance	22.8	0	4.10846e-05	0.000454549	0	2	rocuronium
19	38516091	rs1376794459	C	T	RYR1	ENST00000359596.8	p.Arg3187Trp	c.9559C>T	missense_variant	MODERATE	Uncertain significance	23.3	0	1.36953e-05	1.13413e-05	0	0	rocuronium
19	38516092	rs1171145743	G	A	RYR1	ENST00000359596.8	p.Arg3187Gln	c.9560G>A	missense_variant	MODERATE	Uncertain significance	25.1	0	2.73913e-05	7.85044e-06	0	0	rocuronium
19	38516118	rs766362010	C	T	RYR1	ENST00000359596.8	p.Arg3196Cys	c.9586C>T	missense_variant	MODERATE	Uncertain significance	22.5	0.01	0.000204974	1.13329e-05	0	0	rocuronium
19	38516131	rs1970956724	C	T	RYR1	ENST00000359596.8	p.Ala3200Val	c.9599C>T	missense_variant	MODERATE		26.5	0	1.36773e-05	0	0	0	rocuronium
19	38516147	rs1223136232	C	G	RYR1	ENST00000359596.8	p.Phe3205Leu	c.9615C>G	missense_variant	MODERATE	Uncertain significance	23.5	0	5.45807e-05	0	0	0	rocuronium
19	38516148	rs191357389	C	G	RYR1	ENST00000359596.8	p.Leu3206Val	c.9616C>G	missense_variant	MODERATE		22.9	0	1.36188e-05	0	0	0	rocuronium
19	38516167	rs199738299	A	G	RYR1	ENST00000359596.8	p.Glu3212Gly	c.9635A>G	missense_variant	MODERATE	Uncertain significance	24.4	0.03	6.78702e-05	0.000441192	0	2	rocuronium
19	38516172	rs377541724	A	G	RYR1	ENST00000359596.8	p.Asn3214Asp	c.9640A>G	missense_variant	MODERATE	Uncertain significance	25.4	0	2.71091e-05	4.58842e-05	0	0	rocuronium
19	38516203	rs373626870	C	G	RYR1	ENST00000359596.8	p.Pro3224Arg	c.9671C>G	missense_variant	MODERATE	Uncertain significance	23.3		2.69085e-05	0	0	0	rocuronium
19	38516218	rs1448846297	G	A	RYR1	ENST00000359596.8		c.9685+1G>A	splice_donor_variant	HIGH		32		1.34351e-05	0	0	0	rocuronium
19	38517386	rs200950673	A	G	RYR1	ENST00000359596.8	p.Glu3238Gly	c.9713A>G	missense_variant	MODERATE	Conflicting interpretations of pathogenicity	25.5	0.01	5.34031e-05	0.000326288	0	0	rocuronium
19	38517389	rs371027185	T	A	RYR1	ENST00000359596.8	p.Met3239Lys	c.9716T>A	missense_variant	MODERATE	Uncertain significance	24.1	0	2.6723e-05	0	0	0	rocuronium
19	38517404	rs966321446	C	T	RYR1	ENST00000359596.8	p.Pro3244Leu	c.9731C>T	missense_variant	MODERATE	Uncertain significance	23.6	0	5.34202e-05	1.01694e-05	0	0	rocuronium
19	38517431	rs375626634	T	C	RYR1	ENST00000359596.8	p.Ile3253Thr	c.9758T>C	missense_variant	MODERATE	Uncertain significance	26.9	0	0.000160111	1.35597e-05	0	0	rocuronium
19	38517445	rs754431075	G	A	RYR1	ENST00000359596.8	p.Glu3258Lys	c.9772G>A	missense_variant	MODERATE	Uncertain significance	25.6	0.03	5.33333e-05	2.9661e-05	0	0	rocuronium
19	38517473	rs200375946	C	T	RYR1	ENST00000359596.8	p.Pro3267Leu	c.9800C>T	missense_variant	MODERATE	Uncertain significance	24.4	0.03	1.3359e-05	5.0847e-05	0	0	rocuronium
19	38517491	rs371744890	C	T	RYR1	ENST00000359596.8	p.Thr3273Met	c.9818C>T	missense_variant	MODERATE	Uncertain significance	23	0.04	1.33529e-05	6.77951e-06	0	0	rocuronium
19	38517541	rs112151058	G	A	RYR1	ENST00000359596.8	p.Glu3290Lys	c.9868G>A	missense_variant	MODERATE	Uncertain significance	29.3	0.03	1.33533e-05	6.78039e-06	0	0	rocuronium
19	38517587	rs1307787022	C	T	RYR1	ENST00000359596.8	p.Thr3305Ile	c.9914C>T	missense_variant	MODERATE	Uncertain significance	25.7		2.6693e-05	0	0	0	rocuronium
19	38517682	rs200296387	C	T	RYR1	ENST00000359596.8	p.Arg3337Trp	c.10009C>T	missense_variant	MODERATE	Uncertain significance	26.8	0	1.33284e-05	3.38999e-06	0	0	rocuronium
19	38519237	rs118204421	C	T	RYR1	ENST00000359596.8	p.Arg3348Cys	c.10042C>T	missense_variant	MODERATE	Uncertain significance	25.3	0	2.66916e-05	9.49138e-05	0	0	rocuronium
19	38519282	rs775895899	G	A	RYR1	ENST00000359596.8	p.Gly3363Arg	c.10087G>A	missense_variant	MODERATE	Uncertain significance	25.5	0.01	6.67468e-05	3.3898e-06	0	0	rocuronium
19	38519295	rs118192126	A	T	RYR1	ENST00000359596.8	p.Lys3367Met	c.10100A>T	missense_variant	MODERATE		27.1		1.33444e-05	0	0	0	rocuronium
19	38519308	rs757539208	G	C	RYR1	ENST00000359596.8	p.Lys3371Asn	c.10113G>C	missense_variant	MODERATE		23.7		1.33422e-05	0	0	0	rocuronium
19	38519334	rs754760055	G	A	RYR1	ENST00000359596.8	p.Arg3380His	c.10139G>A	missense_variant	MODERATE	Uncertain significance	29	0	2.6698e-05	4.83179e-05	0	0	rocuronium
19	38519366	rs1216966090	G	A	RYR1	ENST00000359596.8	p.Glu3391Lys	c.10171G>A	missense_variant	MODERATE	Uncertain significance	25.2	0.01	2.66909e-05	1.01838e-05	0	0	rocuronium
19	38519378	rs761996554	C	T	RYR1	ENST00000359596.8	p.Arg3395Trp	c.10183C>T	missense_variant	MODERATE	Uncertain significance	25.3	0.03	4.01617e-05	1.5294e-05	0	0	rocuronium
19	38519381	rs766380592	G	T	RYR1	ENST00000359596.8	p.Asp3396Tyr	c.10186G>T	missense_variant	MODERATE	Uncertain significance	27.8	0	1.33869e-05	6.797e-06	0	0	rocuronium
19	38519399	rs367543058	T	G	RYR1	ENST00000359596.8	p.Cys3402Gly	c.10204T>G	missense_variant	MODERATE	Conflicting interpretations of pathogenicity	23.8	0	1.34045e-05	8.75888e-05	0	0	rocuronium
19	38519412	rs1971121494	A	G	RYR1	ENST00000359596.8	p.Tyr3406Cys	c.10217A>G	missense_variant	MODERATE		29.5	0	1.34329e-05	1.7014e-06	0	0	rocuronium
19	38519414	rs143533100	G	A	RYR1	ENST00000359596.8	p.Ala3407Thr	c.10219G>A	missense_variant	MODERATE	Uncertain significance	28.5	0.02	4.0235e-05	7.14788e-05	0	0	rocuronium
19	38519429	rs146754065	C	T	RYR1	ENST00000359596.8	p.Leu3412Phe	c.10234C>T	missense_variant	MODERATE	Uncertain significance	25.4	0	4.03302e-05	0	0	0	rocuronium
19	38519435	rs148892609	C	T	RYR1	ENST00000359596.8	p.Arg3414Cys	c.10240C>T	missense_variant	MODERATE	Uncertain significance	29.2	0	5.38199e-05	1.10759e-05	0	0	rocuronium
19	38519445	rs766469628	A	G	RYR1	ENST00000359596.8	p.Asp3417Gly	c.10250A>G	missense_variant	MODERATE	Uncertain significance	29.8	0	5.38938e-05	8.52707e-07	0	0	rocuronium
19	38519446	rs1479518280	C	A	RYR1	ENST00000359596.8	p.Asp3417Glu	c.10251C>A	missense_variant	MODERATE	Uncertain significance	25.1	0.02	2.69389e-05	0	0	0	rocuronium
19	38523036	rs775358319	GGCTGACGGA	G	RYR1	ENST00000359596.8	p.Leu3424_Glu3426del	c.10271_10279del	inframe_deletion	MODERATE	Uncertain significance	21.9		1.34171e-05	0	0	0	rocuronium
19	38523042	rs150977342	C	T	RYR1	ENST00000359596.8	p.Thr3425Met	c.10274C>T	missense_variant	MODERATE	Conflicting interpretations of pathogenicity	23.4	0.01	2.67566e-05	0.000132689	0	0	rocuronium
19	38523048	rs775773632	C	T	RYR1	ENST00000359596.8	p.Pro3427Leu	c.10280C>T	missense_variant	MODERATE	Uncertain significance	23.3	0.03	0.000254364	5.09533e-06	0	0	rocuronium
19	38523060	rs561605726	C	T	RYR1	ENST00000359596.8	p.Ala3431Val	c.10292C>T	missense_variant	MODERATE	Uncertain significance	25.2	0	2.67465e-05	3.05314e-05	0	0	rocuronium
19	38523226	rs1482429489	C	T	RYR1	ENST00000359596.8	p.Arg3453Cys	c.10357C>T	missense_variant	MODERATE	Uncertain significance	28.1	0	6.67183e-05	2.54227e-06	0	0	rocuronium
19	38523227	rs187802601	G	A	RYR1	ENST00000359596.8	p.Arg3453His	c.10358G>A	missense_variant	MODERATE	Uncertain significance	31	0	2.66496e-05	8.47427e-06	0	0	rocuronium
19	38523252	rs1159315581	G	C	RYR1	ENST00000359596.8	p.Gln3461His	c.10383G>C	missense_variant	MODERATE	Uncertain significance	25.1	0.01	1.33469e-05	8.47425e-07	0	0	rocuronium
19	38523923	rs767861590	T	TA	RYR1	ENST00000359596.8	p.Ile3484AsnfsTer64	c.10450dup	frameshift_variant	HIGH	Pathogenic/Likely pathogenic	33		1.33722e-05	4.23737e-06	0	0	rocuronium
19	38523927	rs199895006	C	T	RYR1	ENST00000359596.8	p.Gln3485Ter	c.10453C>T	stop_gained	HIGH	Pathogenic	61		1.33337e-05	0	0	0	rocuronium
19	38525361	rs753726014	G	C	RYR1	ENST00000359596.8	p.Lys3495Asn	c.10485G>C	missense_variant	MODERATE	Conflicting interpretations of pathogenicity	23.2	0.03	0.000643432	0	0	0	rocuronium
19	38525368	rs201358408	C	G	RYR1	ENST00000359596.8	p.Arg3498Gly	c.10492C>G	missense_variant	MODERATE	Uncertain significance	24.6	0	4.00898e-05	8.38986e-05	0	0	rocuronium
19	38525369	rs529215921	G	A	RYR1	ENST00000359596.8	p.Arg3498His	c.10493G>A	missense_variant	MODERATE	Uncertain significance	28.7	0.01	9.35379e-05	2.5424e-05	0	0	rocuronium
19	38525371	rs147058802	C	T	RYR1	ENST00000359596.8	p.Arg3499Trp	c.10495C>T	missense_variant	MODERATE	Uncertain significance	25.6	0	0.000133668	3.13565e-05	0	0	rocuronium
19	38525377	rs763259167	G	A	RYR1	ENST00000359596.8	p.Asp3501Asn	c.10501G>A	missense_variant	MODERATE		28.9	0	1.33651e-05	2.54242e-06	0	0	rocuronium
19	38525380	rs375127981	C	T	RYR1	ENST00000359596.8	p.Arg3502Trp	c.10504C>T	missense_variant	MODERATE	Uncertain significance	27.4	0.02	1.33686e-05	6.77981e-06	0	0	rocuronium
19	38525396	rs371839408	C	T	RYR1	ENST00000359596.8	p.Thr3507Met	c.10520C>T	missense_variant	MODERATE	Uncertain significance	24.8	0	1.33615e-05	0.000106781	0	0	rocuronium
19	38525402	rs750516506	T	C	RYR1	ENST00000359596.8	p.Leu3509Pro	c.10526T>C	missense_variant	MODERATE	Uncertain significance	26.2	0	8.01775e-05	0	0	0	rocuronium
19	38525407	rs376389988	G	T	RYR1	ENST00000359596.8	p.Val3511Leu	c.10531G>T	missense_variant	MODERATE	Uncertain significance	25.4	0.02	1.3364e-05	4.15264e-05	0	0	rocuronium
19	38527014	rs536304635	C	T	RYR1	ENST00000359596.8	p.Arg3550Trp	c.10648C>T	missense_variant	MODERATE	Conflicting interpretations of pathogenicity	32	0	3.99893e-05	4.06818e-05	0	0	rocuronium
19	38527030	rs199689862	A	G	RYR1	ENST00000359596.8	p.Asn3555Ser	c.10664A>G	missense_variant	MODERATE		20.8		1.33476e-05	0	0	0	rocuronium
19	38527651	rs1438478514	A	G	RYR1	ENST00000359596.8	p.Glu3564Gly	c.10691A>G	missense_variant	MODERATE		25.3		1.33476e-05	0	0	0	rocuronium
19	38527689	rs538497899	C	T	RYR1	ENST00000359596.8	p.Arg3577Trp	c.10729C>T	missense_variant	MODERATE	Conflicting interpretations of pathogenicity	22	0.04	1.33241e-05	4.2372e-06	0	0	rocuronium
19	38528332	rs867082264	G	T	RYR1	ENST00000359596.8	p.Lys3617Asn	c.10851G>T	missense_variant	MODERATE		24.8	0	1.33476e-05	8.47425e-07	0	0	rocuronium
19	38528408	rs924687841	A	C	RYR1	ENST00000359596.8	p.Asn3643His	c.10927A>C	missense_variant	MODERATE	Uncertain significance	28.3	0.03	6.67753e-05	8.47453e-07	0	0	rocuronium
19	38528661	rs1449554304	A	C	RYR1	ENST00000359596.8	p.His3667Pro	c.11000A>C	missense_variant	MODERATE		26.9		1.33486e-05	0	0	0	rocuronium
19	38528675	rs765145018	C	T	RYR1	ENST00000359596.8	p.Arg3672Cys	c.11014C>T	missense_variant	MODERATE	Uncertain significance	28.7	0.03	2.67008e-05	0	0	0	rocuronium
19	38528684	rs145026307	G	C	RYR1	ENST00000359596.8	p.Asp3675His	c.11023G>C	missense_variant	MODERATE	Uncertain significance	24.7	0	1.33454e-05	5.08456e-06	0	0	rocuronium
19	38528690	rs2145723953	C	T	RYR1	ENST00000359596.8	p.Leu3677Phe	c.11029C>T	missense_variant	MODERATE		26.3	0.01	1.33276e-05	0	0	0	rocuronium
19	38529004	rs909001720	C	A	RYR1	ENST00000359596.8	p.Asp3696Glu	c.11088C>A	missense_variant	MODERATE		22.2		1.3349e-05	0	0	0	rocuronium
19	38532527	rs572073170	G	C	RYR1	ENST00000359596.8	p.Asp3727His	c.11179G>C	missense_variant	MODERATE		27	0.04	1.33245e-05	0	0	0	rocuronium
19	38534729	rs189249768	A	G	RYR1	ENST00000359596.8	p.Met3757Val	c.11269A>G	missense_variant	MODERATE	Uncertain significance	26.2	0.03	1.3328e-05	7.6273e-06	0	0	rocuronium
19	38534762	rs910313832	C	T	RYR1	ENST00000359596.8	p.Arg3768Trp	c.11302C>T	missense_variant	MODERATE	Uncertain significance	24.5	0	2.6698e-05	2.62711e-05	0	1	rocuronium
19	38534763	rs1214804010	G	A	RYR1	ENST00000359596.8	p.Arg3768Gln	c.11303G>A	missense_variant	MODERATE	Uncertain significance	32	0	1.33479e-05	1.69491e-06	0	0	rocuronium
19	38534775	rs193922839	G	A	RYR1	ENST00000359596.8	p.Arg3772Gln	c.11315G>A	missense_variant	MODERATE	Likely pathogenic	28.9	0	2.6703e-05	2.54263e-06	0	0	rocuronium
19	38535392	rs573322113	G	T	RYR1	ENST00000359596.8	p.Ser3839Ile	c.11516G>T	missense_variant	MODERATE		35	0	1.33316e-05	0	0	0	rocuronium
19	38535998	rs140616359	G	A	RYR1	ENST00000359596.8	p.Val3840Ile	c.11518G>A	missense_variant	MODERATE	Uncertain significance	24.2	0.01	0.000173393	2.03404e-05	0	0	rocuronium
19	38536019	rs756686928	G	C	RYR1	ENST00000359596.8	p.Glu3847Gln	c.11539G>C	missense_variant	MODERATE	Uncertain significance	28.4	0	5.34102e-05	0	0	0	rocuronium
19	38536037	rs145087576	G	A	RYR1	ENST00000359596.8	p.Glu3853Lys	c.11557G>A	missense_variant	MODERATE	Conflicting interpretations of pathogenicity	29.3	0.01	5.34302e-05	6.44078e-05	0	0	rocuronium
19	38536052	rs1568550299	G	A	RYR1	ENST00000359596.8	p.Val3858Met	c.11572G>A	missense_variant	MODERATE		28.2	0.03	2.67108e-05	0	0	0	rocuronium
19	38536758	rs138593495	C	T	RYR1	ENST00000359596.8	p.Arg3867Cys	c.11599C>T	missense_variant	MODERATE	Conflicting interpretations of pathogenicity	33	0.04	4.00919e-05	0.000168649	0	0	rocuronium
19	38536764		A	C	RYR1	ENST00000359596.8	p.Asn3869His	c.11605A>C	missense_variant	MODERATE		24.5		1.33919e-05	0	0	0	rocuronium
19	38537886	rs753061108	A	C	RYR1	ENST00000359596.8	p.Lys3872Thr	c.11615A>C	missense_variant	MODERATE	Uncertain significance	27.8	0.03	2.70834e-05	1.03441e-05	0	0	rocuronium
19	38543388	rs200622493	A	G	RYR1	ENST00000359596.8	p.Thr3911Ala	c.11731A>G	missense_variant	MODERATE	Conflicting interpretations of pathogenicity	27.2	0	1.33444e-05	2.96601e-05	0	0	rocuronium
19	38543420	rs377178986	C	A	RYR1	ENST00000359596.8	p.Tyr3921Ter	c.11763C>A	stop_gained	HIGH	Pathogenic/Likely pathogenic	45		2.66887e-05	6.1015e-05	0	0	rocuronium
19	38543551	rs147136339	A	G	RYR1	ENST00000359596.8	p.Tyr3933Cys	c.11798A>G	missense_variant	MODERATE	Conflicting interpretations of pathogenicity	32	0	0.000106655	0.00141101	0	2	rocuronium
19	38543631	rs1064796578	G	C	RYR1	ENST00000359596.8	p.Val3960Leu	c.11878G>C	missense_variant	MODERATE	Uncertain significance	23.9	0.01	2.66894e-05	0	0	0	rocuronium
19	38546460	rs755088027	G	A	RYR1	ENST00000359596.8	p.Glu4010Lys	c.12028G>A	missense_variant	MODERATE	Uncertain significance	24.7	0.04	6.68003e-05	4.15277e-05	0	0	rocuronium
19	38548256	rs374441925	G	A	RYR1	ENST00000359596.8	p.Ala4040Thr	c.12118G>A	missense_variant	MODERATE	Uncertain significance	27.8	0	4.00278e-05	1.44062e-05	0	0	rocuronium
19	38548280	rs368835421	G	A	RYR1	ENST00000359596.8	p.Val4048Met	c.12142G>A	missense_variant	MODERATE	Uncertain significance	28.5	0.01	1.33447e-05	3.38969e-06	0	0	rocuronium
19	38548296	rs547269468	A	G	RYR1	ENST00000359596.8	p.Asn4053Ser	c.12158A>G	missense_variant	MODERATE	Uncertain significance	25.5	0.03	1.3323e-05	0	0	0	rocuronium
19	38548307	rs768182972	A	T	RYR1	ENST00000359596.8	p.Ile4057Phe	c.12169A>T	missense_variant	MODERATE		28.7	0	1.33454e-05	0	0	0	rocuronium
19	38548341	rs114009747	A	G	RYR1	ENST00000359596.8	p.Lys4068Arg	c.12203A>G	missense_variant	MODERATE	Conflicting interpretations of pathogenicity	29.2	0.01	0.00187865	0	0	0	rocuronium
19	38548356	rs763042731	C	T	RYR1	ENST00000359596.8	p.Ser4073Phe	c.12218C>T	missense_variant	MODERATE	Uncertain significance	25.2	0	1.33458e-05	4.23712e-06	0	0	rocuronium
19	38548389	rs779380542	G	A	RYR1	ENST00000359596.8	p.Arg4084His	c.12251G>A	missense_variant	MODERATE	Conflicting interpretations of pathogenicity	27.9	0	1.33515e-05	4.66121e-05	0	0	rocuronium
19	38561144	rs1309530680	C	G	RYR1	ENST00000359596.8	p.Pro4105Arg	c.12314C>G	missense_variant	MODERATE	Uncertain significance	23.1	0.01	2.66994e-05	0	0	0	rocuronium
19	38561185	rs193922848	A	T	RYR1	ENST00000359596.8	p.Asn4119Tyr	c.12355A>T	missense_variant	MODERATE	Uncertain significance	28.6	0	2.66916e-05	4.23723e-06	0	0	rocuronium
19	38561198	rs1193395241	A	G	RYR1	ENST00000359596.8	p.Asn4123Ser	c.12368A>G	missense_variant	MODERATE		24.1	0.02	1.33454e-05	8.47425e-07	0	0	rocuronium
19	38561216	rs541081025	A	T	RYR1	ENST00000359596.8	p.Asn4129Ile	c.12386A>T	missense_variant	MODERATE		24.3	0.01	3.99765e-05	0	0	0	rocuronium
19	38561279	rs143843083	C	G	RYR1	ENST00000359596.8	p.Ser4150Trp	c.12449C>G	missense_variant	MODERATE	Uncertain significance	29.4	0	7.99361e-05	0	0	0	rocuronium
19	38561291	rs765105605	C	T	RYR1	ENST00000359596.8	p.Pro4154Leu	c.12461C>T	missense_variant	MODERATE		27	0	1.33415e-05	3.38972e-06	0	0	rocuronium
19	38561300	rs1028534625	C	T	RYR1	ENST00000359596.8	p.Pro4157Leu	c.12470C>T	missense_variant	MODERATE	Uncertain significance	22.5	0.03	2.6683e-05	0	0	0	rocuronium
19	38561326	rs779407147	G	A	RYR1	ENST00000359596.8	p.Ala4166Thr	c.12496G>A	missense_variant	MODERATE		27.7	0	5.33689e-05	0	0	0	rocuronium
19	38561366	rs564867337	G	C	RYR1	ENST00000359596.8	p.Arg4179Pro	c.12536G>C	missense_variant	MODERATE		32		1.33237e-05	0	0	0	rocuronium
19	38561386	rs1188632749	T	C	RYR1	ENST00000359596.8	p.Ser4186Pro	c.12556T>C	missense_variant	MODERATE	Uncertain significance	24.1	0.01	8.00876e-05	0	0	0	rocuronium
19	38561390	rs767099429	G	A	RYR1	ENST00000359596.8	p.Arg4187His	c.12560G>A	missense_variant	MODERATE	Uncertain significance	24.9	0	0.000120109	2.54235e-06	0	0	rocuronium
19	38561393	rs749890987	G	T	RYR1	ENST00000359596.8	p.Arg4188Leu	c.12563G>T	missense_variant	MODERATE	Uncertain significance	24.5	0	1.33476e-05	0	0	0	rocuronium
19	38561438	rs757438220	A	G	RYR1	ENST00000359596.8	p.Gln4203Arg	c.12608A>G	missense_variant	MODERATE	Uncertain significance	29.5	0	5.34031e-05	0	0	0	rocuronium
19	38561455	rs772165973	G	GT	RYR1	ENST00000359596.8		c.12624+2dup	splice_donor_variant	HIGH	Uncertain significance	32		8.01282e-05	0	0	0	rocuronium
19	38565027	rs1350844178	G	T	RYR1	ENST00000359596.8	p.Glu4231Asp	c.12693G>T	missense_variant	MODERATE		26.3	0	1.34099e-05	1.19901e-05	0	0	rocuronium
19	38565034	rs193922852	G	A	RYR1	ENST00000359596.8	p.Val4234Met	c.12700G>A	missense_variant	MODERATE	Conflicting interpretations of pathogenicity	29.6	0	4.02717e-05	0	0	0	rocuronium
19	38565081	rs1232214674	G	C	RYR1	ENST00000359596.8	p.Gln4249His	c.12747G>C	missense_variant	MODERATE	Uncertain significance	23.7	0	4.07719e-05	0	0	0	rocuronium
19	38565098	rs1973329536	G	A	RYR1	ENST00000359596.8	p.Gly4255Asp	c.12764G>A	missense_variant	MODERATE		22.6		1.36288e-05	0	0	0	rocuronium
19	38565116	rs1267437713	A	C	RYR1	ENST00000359596.8	p.Glu4261Ala	c.12782A>C	missense_variant	MODERATE		22.9		2.73823e-05	0	0	0	rocuronium
19	38565119	rs1973331331	A	T	RYR1	ENST00000359596.8	p.Asp4262Val	c.12785A>T	missense_variant	MODERATE		24.3	0.03	2.74063e-05	0	0	0	rocuronium
19	38565161	rs1973337515	A	C	RYR1	ENST00000359596.8	p.Glu4276Ala	c.12827A>C	missense_variant	MODERATE		20.1		1.45201e-05	0	0	0	rocuronium
19	38565277	rs1477549475	C	T	RYR1	ENST00000359596.8	p.Arg4315Trp	c.12943C>T	missense_variant	MODERATE	Uncertain significance	23.4	0	1.75722e-05	0	0	0	rocuronium
19	38565287	rs1348435999	G	A	RYR1	ENST00000359596.8	p.Arg4318Gln	c.12953G>A	missense_variant	MODERATE	Uncertain significance	23.3	0.02	5.23231e-05	7.06482e-06	0	0	rocuronium
19	38565331	rs1276304336	G	C	RYR1	ENST00000359596.8	p.Ala4333Pro	c.12997G>C	missense_variant	MODERATE		20.9	0.02	3.21574e-05	0	0	0	rocuronium
19	38565356	rs1973356105	CGCGCGCTGGGGCCGCTGGCGCGGGGGCGGCGGCGG	C	RYR1	ENST00000359596.8	p.Ala4345ProfsTer226	c.13033_13067del	frameshift_variant	HIGH	Pathogenic	33		1.57139e-05	1.93062e-06	0	0	rocuronium
19	38565445	rs1337566743	G	A	RYR1	ENST00000359596.8	p.Ala4371Thr	c.13111G>A	missense_variant	MODERATE	Uncertain significance	26.9	0.01	1.45577e-05	0.000108819	0	0	rocuronium
19	38565494	rs1303344783	C	T	RYR1	ENST00000359596.8	p.Thr4387Ile	c.13160C>T	missense_variant	MODERATE		26.4	0	1.44525e-05	0	0	0	rocuronium
19	38565547	rs957386755	G	T	RYR1	ENST00000359596.8	p.Gly4405Cys	c.13213G>T	missense_variant	MODERATE		25	0.04	1.45594e-05	0	0	0	rocuronium
19	38565622	rs1192218827	G	T	RYR1	ENST00000359596.8	p.Gly4430Trp	c.13288G>T	missense_variant	MODERATE	Uncertain significance	24.5	0.02	1.50648e-05	0	0	0	rocuronium
19	38566978	rs139647387	A	G	RYR1	ENST00000359596.8	p.Glu4502Gly	c.13505A>G	missense_variant	MODERATE	Uncertain significance	24.2	0.02	1.3374e-05	9.81939e-05	0	0	rocuronium
19	38566986	rs150396398	G	A	RYR1	ENST00000359596.8	p.Asp4505Asn	c.13513G>A	missense_variant	MODERATE		25.3	0.02	2.68312e-05	5.99003e-06	0	0	rocuronium
19	38567805	rs149984626	A	G	RYR1	ENST00000359596.8	p.Glu4516Gly	c.13547A>G	missense_variant	MODERATE	Conflicting interpretations of pathogenicity	23.8	0.03	0.000747983	0	0	0	rocuronium
19	38567814	rs1973514793	C	G	RYR1	ENST00000359596.8	p.Pro4519Arg	c.13556C>G	missense_variant	MODERATE		23		1.33451e-05	0	0	0	rocuronium
19	38570604	rs1228971728	CAG	C	RYR1	ENST00000359596.8		c.13660-1_13660del	splice_acceptor_variant	HIGH	Likely pathogenic	33		1.33301e-05	0	0	0	rocuronium
19	38570637	rs753208767	C	T	RYR1	ENST00000359596.8	p.Arg4564Trp	c.13690C>T	missense_variant	MODERATE	Conflicting interpretations of pathogenicity	26.8	0	2.67037e-05	1.27134e-05	0	0	rocuronium
19	38570658	rs781581292	G	T	RYR1	ENST00000359596.8	p.Ala4571Ser	c.13711G>T	missense_variant	MODERATE		28.5	0.03	1.3354e-05	0	0	0	rocuronium
19	38573198	rs779865630	C	T	RYR1	ENST00000359596.8	p.Arg4674Trp	c.14020C>T	missense_variant	MODERATE		29.1	0	7.99872e-05	7.62826e-06	0	0	rocuronium
19	38573264	rs781575677	G	A	RYR1	ENST00000359596.8	p.Asp4696Asn	c.14086G>A	missense_variant	MODERATE		31	0	8.00918e-05	6.77997e-06	0	0	rocuronium
19	38573296	rs762073383	GCTCAACACGCCGTAAGGACCCAGC	G	RYR1	ENST00000359596.8		c.14120_14129+14del	splice_donor_variant	HIGH	Pathogenic	37		1.33508e-05	0	0	0	rocuronium
19	38573304	rs118192140	C	T	RYR1	ENST00000359596.8	p.Thr4709Met	c.14126C>T	missense_variant	MODERATE	Uncertain significance	27	0	1.3339e-05	4.2384e-06	0	0	rocuronium
19	38573308	rs142929172	G	A	RYR1	ENST00000359596.8		c.14129+1G>A	splice_donor_variant	HIGH	Likely pathogenic	34		6.67806e-05	1.6956e-06	0	0	rocuronium
19	38575921	rs201147958	C	G	RYR1	ENST00000359596.8	p.Ser4711Cys	c.14132C>G	missense_variant	MODERATE	Uncertain significance	26.4	0	3.99712e-05	3.98295e-05	0	0	rocuronium
19	38575921	rs201147958	C	T	RYR1	ENST00000359596.8	p.Ser4711Phe	c.14132C>T	missense_variant	MODERATE		28.6	0	1.33454e-05	0	0	0	rocuronium
19	38575956	rs200473035	C	T	RYR1	ENST00000359596.8	p.Arg4723Cys	c.14167C>T	missense_variant	MODERATE	Uncertain significance	26.5	0	2.66873e-05	5.93201e-06	0	0	rocuronium
19	38578014	rs369132009	C	T	RYR1	ENST00000359596.8	p.Arg4757Cys	c.14269C>T	missense_variant	MODERATE	Uncertain significance	24.9	0.01	1.33479e-05	1.6949e-06	0	0	rocuronium
19	38578015	rs768360593	G	A	RYR1	ENST00000359596.8	p.Arg4757His	c.14270G>A	missense_variant	MODERATE	Uncertain significance	23.4	0.02	6.67485e-05	0.000199997	0	0	rocuronium
19	38578184	rs746538672	G	A	RYR1	ENST00000359596.8	p.Gly4782Arg	c.14344G>A	missense_variant	MODERATE	Conflicting interpretations of pathogenicity	32	0	1.33636e-05	4.23801e-05	0	0	rocuronium
19	38580090	rs118192180	C	T	RYR1	ENST00000359596.8	p.Arg4825Cys	c.14473C>T	missense_variant	MODERATE	Conflicting interpretations of pathogenicity	28.9	0	1.33508e-05	3.3897e-06	0	0	rocuronium
19	38580090	rs118192180	C	A	RYR1	ENST00000359596.8	p.Arg4825Ser	c.14473C>A	missense_variant	MODERATE		25.9	0.01	1.33508e-05	0	0	0	rocuronium
19	38580382	rs193922879	G	A	RYR1	ENST00000359596.8	p.Val4842Met	c.14524G>A	missense_variant	MODERATE	Uncertain significance	29.6	0	0.000333734	5.76258e-05	0	0	rocuronium
19	38580438	rs750150252	C	G	RYR1	ENST00000359596.8	p.Phe4860Leu	c.14580C>G	missense_variant	MODERATE		28.2		1.33483e-05	0	0	0	rocuronium
19	38580460	rs187569997	G	A	RYR1	ENST00000359596.8	p.Glu4868Lys	c.14602G>A	missense_variant	MODERATE	Conflicting interpretations of pathogenicity	32	0	1.33262e-05	4.57618e-05	0	0	rocuronium
19	38580503	rs193922884	C	T	RYR1	ENST00000359596.8	p.Thr4882Met	c.14645C>T	missense_variant	MODERATE	Pathogenic/Likely pathogenic	27.5	0	4.00502e-05	5.93224e-06	0	0	rocuronium
19	38585078	rs1286759539	A	T	RYR1	ENST00000359596.8	p.Ile4928Phe	c.14782A>T	missense_variant	MODERATE		28.7		1.33608e-05	0	0	0	rocuronium
19	38585080	rs575631163	C	G	RYR1	ENST00000359596.8	p.Ile4928Met	c.14784C>G	missense_variant	MODERATE		24.6	0	1.33358e-05	0	0	0	rocuronium
19	38585952	rs118192158	G	A	RYR1	ENST00000359596.8	p.Ala4940Thr	c.14818G>A	missense_variant	MODERATE	Uncertain significance	32	0	1.33622e-05	2.54239e-06	0	0	rocuronium
19	38585972	rs1974467570	C	A	RYR1	ENST00000359596.8	p.Asp4946Glu	c.14838C>A	missense_variant	MODERATE		24.7	0	2.67501e-05	0	0	0	rocuronium
19	38586097	rs1161298828	T	TGCTTCATCTGTGGAATCG	RYR1	ENST00000359596.8	p.Phe4960_Gly4965dup	c.14878_14895dup	inframe_insertion	MODERATE		22		1.33486e-05	0	0	0	rocuronium
19	38586134	rs779835717	C	T	RYR1	ENST00000359596.8	p.Thr4971Met	c.14912C>T	missense_variant	MODERATE	Uncertain significance	23.6	0.01	1.33533e-05	1.69489e-05	0	0	rocuronium
19	38586140	rs146876145	C	T	RYR1	ENST00000359596.8	p.Pro4973Leu	c.14918C>T	missense_variant	MODERATE	Likely pathogenic	24.2	0	1.33515e-05	2.96602e-05	0	0	rocuronium
19	38586567	rs1974498761	C	A	RYR1	ENST00000359596.8	p.His5004Gln	c.15012C>A	missense_variant	MODERATE	Uncertain significance	25	0	2.66994e-05	8.47479e-07	0	0	rocuronium
19	38587391	rs374070555	C	T	RYR1	ENST00000359596.8	p.Arg5030Cys	c.15088C>T	missense_variant	MODERATE	Uncertain significance	28	0	1.33593e-05	1.18646e-05	0	0	rocuronium
19	38587392	rs747155223	G	A	RYR1	ENST00000359596.8	p.Arg5030His	c.15089G>A	missense_variant	MODERATE	Uncertain significance	31	0	5.33661e-05	1.44072e-05	0	0	rocuronium
19	38587412	rs140584202	C	T	RYR1	ENST00000359596.8	p.Leu5037Phe	c.15109C>T	missense_variant	MODERATE	Uncertain significance	26.6	0	1.33558e-05	5.93394e-06	0	0	rocuronium
4	68647145	rs143480699	G	A	UGT2B15	ENST00000338206.6	p.Arg518Ter	c.1552C>T	stop_gained	HIGH		35		0.00908387	0.000117827	4	2	lorazepam,phenytoin
4	68647194	rs145285645	G	T	UGT2B15	ENST00000338206.6	p.Cys501Ter	c.1503C>A	stop_gained	HIGH		32		5.34874e-05	0.000315278	0	4	lorazepam,phenytoin
4	68647211	rs142432791	C	T	UGT2B15	ENST00000338206.6	p.Ala496Thr	c.1486G>A	missense_variant	MODERATE	Uncertain significance	22.7	0	8.00256e-05	5.93256e-06	0	0	lorazepam,phenytoin
4	68647259	rs146368165	C	T	UGT2B15	ENST00000338206.6	p.Ala480Thr	c.1438G>A	missense_variant	MODERATE		21	0.02	0.00065349	8.22085e-05	0	1	lorazepam,phenytoin
4	68647264	rs552656891	C	T	UGT2B15	ENST00000338206.6	p.Arg478Gln	c.1433G>A	missense_variant	MODERATE		23	0	1.33383e-05	5.9326e-06	0	0	lorazepam,phenytoin
4	68647291	rs143589592	A	G	UGT2B15	ENST00000338206.6	p.Met469Thr	c.1406T>C	missense_variant	MODERATE		20.8	0.01	4.00577e-05	4.32243e-05	0	0	lorazepam,phenytoin
4	68647336	rs759580095	G	T	UGT2B15	ENST00000338206.6	p.Pro454Gln	c.1361C>A	missense_variant	MODERATE		22.2	0	4.00855e-05	8.47659e-07	0	0	lorazepam,phenytoin
4	68647337	rs1480411884	G	A	UGT2B15	ENST00000338206.6	p.Pro454Ser	c.1360C>T	missense_variant	MODERATE	Uncertain significance	22.5	0	1.33579e-05	5.08586e-06	0	0	lorazepam,phenytoin
4	68647343	rs1001229556	C	T	UGT2B15	ENST00000338206.6	p.Asp452Asn	c.1354G>A	missense_variant	MODERATE		22.5		2.67244e-05	0	0	0	lorazepam,phenytoin
4	68654064	rs757274679	G	A	UGT2B15	ENST00000338206.6	p.Ala429Val	c.1286C>T	missense_variant	MODERATE		23.4	0	0.000120273	0	0	0	lorazepam,phenytoin
4	68654163	rs553126424	A	G	UGT2B15	ENST00000338206.6	p.Leu396Ser	c.1187T>C	missense_variant	MODERATE	Uncertain significance	23.3	0	1.3339e-05	0.000118674	0	0	lorazepam,phenytoin
4	68654199	rs767150720	G	A	UGT2B15	ENST00000338206.6	p.Ala384Val	c.1151C>T	missense_variant	MODERATE	Uncertain significance	21.3	0	1.33679e-05	6.27321e-05	0	1	lorazepam,phenytoin
4	68654203	rs1322081412	C	T	UGT2B15	ENST00000338206.6	p.Glu383Lys	c.1147G>A	missense_variant	MODERATE		23.5	0	1.33672e-05	0	0	0	lorazepam,phenytoin
4	68654215	rs1404432649	T	C	UGT2B15	ENST00000338206.6	p.Asn379Asp	c.1135A>G	missense_variant	MODERATE		22.7	0	1.33601e-05	8.47667e-07	0	0	lorazepam,phenytoin
4	68654221	rs752867058	C	T	UGT2B15	ENST00000338206.6	p.Gly377Arg	c.1129G>A	missense_variant	MODERATE		23.6	0	1.33665e-05	0	0	0	lorazepam,phenytoin
4	68655095	rs1384057937	C	T	UGT2B15	ENST00000338206.6	p.Gly365Ser	c.1093G>A	missense_variant	MODERATE		34	0	1.33668e-05	0	0	0	lorazepam,phenytoin
4	68655101	rs369450796	G	A	UGT2B15	ENST00000338206.6	p.Leu363Phe	c.1087C>T	missense_variant	MODERATE	Uncertain significance	23.6	0.01	0.000106724	0	0	0	lorazepam,phenytoin
4	68655106	rs373530772	T	C	UGT2B15	ENST00000338206.6	p.Asn361Ser	c.1082A>G	missense_variant	MODERATE		23.8	0.01	9.34829e-05	0	0	0	lorazepam,phenytoin
4	68655131	rs759330844	G	A	UGT2B15	ENST00000338206.6	p.Arg353Ter	c.1057C>T	stop_gained	HIGH		36		1.33615e-05	1.78025e-05	0	0	lorazepam,phenytoin
4	68655133	rs148583958	G	A	UGT2B15	ENST00000338206.6	p.Thr352Ile	c.1055C>T	missense_variant	MODERATE		23	0.01	0.00048009	0.00443178	0	11	lorazepam,phenytoin
4	68663024	rs140828812	G	A	UGT2B15	ENST00000338206.6	p.Ala330Val	c.989C>T	missense_variant	MODERATE		23.5	0	0.0451908	3.56439e-05	13	0	lorazepam,phenytoin
4	68663094	rs759030100	C	T	UGT2B15	ENST00000338206.6	p.Val307Met	c.919G>A	missense_variant	MODERATE		23.7	0	1.41068e-05	0	0	0	lorazepam,phenytoin
4	68663117	rs1235492872	C	A	UGT2B15	ENST00000338206.6	p.Ser299Ile	c.896G>T	missense_variant	MODERATE	Uncertain significance	22.4	0	5.67151e-05	0	0	0	lorazepam,phenytoin
4	68668041	rs1733191340	T	G	UGT2B15	ENST00000338206.6	p.Lys291Thr	c.872A>C	missense_variant	MODERATE		22.3	0.01	1.33501e-05	0	0	0	lorazepam,phenytoin
4	68668051	rs754721853	G	A	UGT2B15	ENST00000338206.6	p.Pro288Ser	c.862C>T	missense_variant	MODERATE		21.3	0.03	2.67094e-05	6.78016e-06	0	0	lorazepam,phenytoin
4	68668065	rs1262945294	C	A	UGT2B15	ENST00000338206.6	p.Cys283Phe	c.848G>T	missense_variant	MODERATE		23.2	0	2.6708e-05	0	0	0	lorazepam,phenytoin
4	68668068	rs147882612	T	G	UGT2B15	ENST00000338206.6	p.His282Pro	c.845A>C	missense_variant	MODERATE		22.8	0	0.000146608	0.00127043	0	1	lorazepam,phenytoin
4	68668075	rs1445988421	C	G	UGT2B15	ENST00000338206.6	p.Gly280Arg	c.838G>C	missense_variant	MODERATE		23		1.33561e-05	0	0	0	lorazepam,phenytoin
4	68668084	rs141576110	A	C	UGT2B15	ENST00000338206.6	p.Phe277Val	c.829T>G	missense_variant	MODERATE		23.7	0	0.0103567	5.08503e-06	6	0	lorazepam,phenytoin
4	68668105	rs1478326656	G	A	UGT2B15	ENST00000338206.6	p.Pro270Ser	c.808C>T	missense_variant	MODERATE		23	0	2.6718e-05	8.47498e-07	0	0	lorazepam,phenytoin
4	68668126	rs1161722888	A	C	UGT2B15	ENST00000338206.6	p.Trp263Gly	c.787T>G	missense_variant	MODERATE		24.2		1.33479e-05	0	0	0	lorazepam,phenytoin
4	68668135	rs145139175	G	A	UGT2B15	ENST00000338206.6	p.Arg260Ter	c.778C>T	stop_gained	HIGH		34		1.33601e-05	5.0856e-06	0	0	lorazepam,phenytoin
4	68668149	rs202064353	T	G	UGT2B15	ENST00000338206.6	p.Glu255Ala	c.764A>C	missense_variant	MODERATE		20	0.01	1.33284e-05	0	0	0	lorazepam,phenytoin
4	68670038	rs775211880	T	C	UGT2B15	ENST00000338206.6	p.Tyr194Cys	c.581A>G	missense_variant	MODERATE		22.6	0.01	2.67008e-05	1.9492e-05	0	0	lorazepam,phenytoin
4	68670099	rs138640811	G	A	UGT2B15	ENST00000338206.6	p.Arg174Ter	c.520C>T	stop_gained	HIGH		33		0.000347148	3.47461e-05	0	0	lorazepam,phenytoin
4	68670110	rs72551392	A	G	UGT2B15	ENST00000338206.6	p.Leu170Pro	c.509T>C	missense_variant	MODERATE		22.1	0	0.0275809	9.4068e-05	38	0	lorazepam,phenytoin
4	68670117	rs747378153	G	A	UGT2B15	ENST00000338206.6	p.Pro168Ser	c.502C>T	missense_variant	MODERATE		21.8	0.02	2.66994e-05	0	0	0	lorazepam,phenytoin
4	68670134	rs769306329	G	A	UGT2B15	ENST00000338206.6	p.Ala162Val	c.485C>T	missense_variant	MODERATE		23.1		1.33497e-05	0	0	0	lorazepam,phenytoin
4	68670137	rs1733261599	A	G	UGT2B15	ENST00000338206.6	p.Leu161Pro	c.482T>C	missense_variant	MODERATE		22.6	0	1.33454e-05	1.69492e-06	0	0	lorazepam,phenytoin
4	68670170	rs760756710	A	G	UGT2B15	ENST00000338206.6	p.Leu150Pro	c.449T>C	missense_variant	MODERATE		22.5	0	5.33817e-05	0	0	0	lorazepam,phenytoin
4	68670234	rs1560613245	TAC	T	UGT2B15	ENST00000338206.6	p.Cys128Ter	c.383_384del	frameshift_variant	HIGH		22.3		2.66951e-05	1.52545e-05	0	0	lorazepam,phenytoin
4	68670503	rs758718882	A	G	UGT2B15	ENST00000338206.6	p.Met39Thr	c.116T>C	missense_variant	MODERATE		22.1	0.02	4.00491e-05	2.54248e-05	0	0	lorazepam,phenytoin
4	68670507	rs1733280310	T	A	UGT2B15	ENST00000338206.6	p.Asn38Tyr	c.112A>T	missense_variant	MODERATE		22.7	0	5.33077e-05	0	0	0	lorazepam,phenytoin
4	68670516	rs529876617	G	T	UGT2B15	ENST00000338206.6	p.His35Asn	c.103C>A	missense_variant	MODERATE		22.8	0	1.33298e-05	1.01699e-05	0	0	lorazepam,phenytoin
7	65873436	rs1788765711	T	C	VKORC1L1	ENST00000360768.5	p.Val22Ala	c.65T>C	missense_variant	MODERATE		23.6	0.01	2.79228e-05	0	0	0	warfarin
7	65873511	rs1416108652	G	C	VKORC1L1	ENST00000360768.5	p.Arg47Pro	c.140G>C	missense_variant	MODERATE		23.4	0.01	1.35951e-05	0	0	0	warfarin
7	65873513	rs768339322	G	T	VKORC1L1	ENST00000360768.5	p.Ala48Ser	c.142G>T	missense_variant	MODERATE		24.6	0	1.35929e-05	8.96544e-05	0	0	warfarin
7	65948780	rs1487794830	GGTAA	G	VKORC1L1	ENST00000360768.5		c.304+4_304+7del	splice_donor_variant	HIGH		32		1.80083e-05	0	0	0	warfarin
7	65954261	rs767835700	C	T	VKORC1L1	ENST00000434382.2	p.Arg128Ter	c.382C>T	stop_gained	HIGH		32		1.33486e-05	9.32169e-06	0	0	warfarin
7	65954294	rs778678520	G	A	VKORC1L1	ENST00000434382.2	p.Gly139Arg	c.415G>A	missense_variant	MODERATE		20.4		1.33572e-05	1.69486e-06	0	0	warfarin
7	65954363	rs769173864	G	GTT	VKORC1L1	ENST00000434382.2	p.Ile164LeufsTer28	c.488_489dup	frameshift_variant	HIGH		24.7		5.70727e-05	0	1	0	warfarin
7	65954391	rs866796060	T	C	VKORC1L1	ENST00000434382.2	p.Ile171Thr	c.512T>C	missense_variant	MODERATE		22.3		4.284e-05	0	0	0	warfarin
1	209615296	rs573577248	A	T	LAMB3	ENST00000356082.9	p.Val1165Glu	c.3494T>A	missense_variant	MODERATE		25.4	0	3.99648e-05	0	0	0	fentanyl
1	209615297	rs373304451	C	T	LAMB3	ENST00000356082.9	p.Val1165Met	c.3493G>A	missense_variant	MODERATE	Uncertain significance	23.3	0.03	1.33461e-05	0.000110168	0	0	fentanyl
1	209615299	rs376506766	C	T	LAMB3	ENST00000356082.9	p.Arg1164His	c.3491G>A	missense_variant	MODERATE	Uncertain significance	24.1	0	6.67272e-05	3.72874e-05	0	0	fentanyl
1	209615300	rs540971405	G	A	LAMB3	ENST00000356082.9	p.Arg1164Cys	c.3490C>T	missense_variant	MODERATE	Uncertain significance	25.6	0	1.33245e-05	4.23725e-06	0	0	fentanyl
1	209615314	rs1290254124	T	A	LAMB3	ENST00000356082.9	p.Asp1159Val	c.3476A>T	missense_variant	MODERATE		23.4	0	2.66902e-05	0	0	0	fentanyl
1	209615333	rs565264503	G	A	LAMB3	ENST00000356082.9	p.Arg1153Cys	c.3457C>T	missense_variant	MODERATE		26.7	0	3.99755e-05	2.28834e-05	0	0	fentanyl
1	209615339	rs759715557	C	T	LAMB3	ENST00000356082.9	p.Glu1151Lys	c.3451G>A	missense_variant	MODERATE		25.8	0.02	6.67343e-05	0	0	0	fentanyl
1	209615354	rs148831499	C	A	LAMB3	ENST00000356082.9	p.Asp1146Tyr	c.3436G>T	missense_variant	MODERATE		25.1	0.03	0.00109275	0	0	0	fentanyl
1	209615356	rs750121518	G	A	LAMB3	ENST00000356082.9	p.Ala1145Val	c.3434C>T	missense_variant	MODERATE	Uncertain significance	23.4	0	1.33526e-05	6.95236e-05	0	0	fentanyl
1	209615363	rs371221254	G	A	LAMB3	ENST00000356082.9	p.Arg1143Cys	c.3427C>T	missense_variant	MODERATE		27.5	0	0.000133326	3.22345e-05	0	0	fentanyl
1	209615370	rs1456945297	G	C	LAMB3	ENST00000356082.9	p.Ile1140Met	c.3420C>G	missense_variant	MODERATE		23.2	0.01	2.67037e-05	1.69739e-06	0	0	fentanyl
1	209615387	rs373007866	G	A	LAMB3	ENST00000356082.9	p.Arg1135Trp	c.3403C>T	missense_variant	MODERATE	Uncertain significance	22.8	0	0.000106815	6.38324e-05	0	0	fentanyl
1	209616530	rs150859715	A	C	LAMB3	ENST00000356082.9	p.Val1108Gly	c.3323T>G	missense_variant	MODERATE	Uncertain significance	23.2	0	5.33063e-05	0.0002822	0	0	fentanyl
1	209616542	rs149573831	C	T	LAMB3	ENST00000356082.9	p.Arg1104Gln	c.3311G>A	missense_variant	MODERATE		23.4	0	0.000173505	1.86438e-05	0	0	fentanyl
1	209616543	rs766585562	G	A	LAMB3	ENST00000356082.9	p.Arg1104Trp	c.3310C>T	missense_variant	MODERATE		25.1	0	1.33601e-05	5.93221e-06	0	0	fentanyl
1	209616559	rs754806971	C	CA	LAMB3	ENST00000356082.9	p.Glu1100Ter	c.3293dup	frameshift_variant	HIGH		28.3		1.33458e-05	0	0	0	fentanyl
1	209616566	rs1665974571	G	A	LAMB3	ENST00000356082.9	p.Ser1096Phe	c.3287C>T	missense_variant	MODERATE		20.7		1.33483e-05	0	0	0	fentanyl
1	209616581	rs186130143	C	A	LAMB3	ENST00000356082.9	p.Arg1091Leu	c.3272G>T	missense_variant	MODERATE		20.7	0	0.000146608	0	0	0	fentanyl
1	209616582	rs779271518	G	A	LAMB3	ENST00000356082.9	p.Arg1091Trp	c.3271C>T	missense_variant	MODERATE		24.5	0	2.67016e-05	2.54239e-05	0	0	fentanyl
1	209617427	rs746310687	C	G	LAMB3	ENST00000356082.9	p.Ala1071Pro	c.3211G>C	missense_variant	MODERATE		24	0.01	1.33511e-05	4.23713e-06	0	0	fentanyl
1	209617447	rs368115484	G	A	LAMB3	ENST00000356082.9	p.Ala1064Val	c.3191C>T	missense_variant	MODERATE	Uncertain significance	22.7	0	5.33262e-05	0.000119488	0	0	fentanyl
1	209617457	rs1666011800	G	A	LAMB3	ENST00000356082.9	p.Gln1061Ter	c.3181C>T	stop_gained	HIGH		39		1.33497e-05	0	0	0	fentanyl
1	209617487	rs527365033	G	A	LAMB3	ENST00000356082.9	p.Arg1051Trp	c.3151C>T	missense_variant	MODERATE	Uncertain significance	22.6	0.01	7.99808e-05	2.20333e-05	0	0	fentanyl
1	209617499	rs750476293	G	A	LAMB3	ENST00000356082.9	p.Arg1047Cys	c.3139C>T	missense_variant	MODERATE		25.4	0	2.66951e-05	2.3728e-05	0	0	fentanyl
1	209617513	rs749709873	C	G	LAMB3	ENST00000356082.9	p.Arg1042Pro	c.3125G>C	missense_variant	MODERATE		25.1	0.01	2.66923e-05	1.69485e-06	0	0	fentanyl
1	209617571	rs199980014	G	A	LAMB3	ENST00000356082.9	p.Arg1023Trp	c.3067C>T	missense_variant	MODERATE	Uncertain significance	22.5	0.01	3.99755e-05	1.52544e-05	0	0	fentanyl
1	209617933	rs758678733	G	A	LAMB3	ENST00000356082.9	p.Arg1009Trp	c.3025C>T	missense_variant	MODERATE	Uncertain significance	23.2	0	5.33917e-05	6.44039e-05	0	0	fentanyl
1	209617974	rs1666040299	T	C	LAMB3	ENST00000356082.9	p.Gln995Arg	c.2984A>G	missense_variant	MODERATE		20.4		1.33426e-05	0	0	0	fentanyl
1	209617996	rs2229467	G	A	LAMB3	ENST00000356082.9	p.Arg988Trp	c.2962C>T	missense_variant	MODERATE	Uncertain significance	24.7	0	0.000253252	0.00102626	0	0	fentanyl
1	209618044	rs747916314	G	A	LAMB3	ENST00000356082.9	p.Arg972Ter	c.2914C>T	stop_gained	HIGH	Pathogenic	43		2.67108e-05	1.44064e-05	0	0	fentanyl
1	209618464	rs201582241	G	A	LAMB3	ENST00000356082.9	p.Ala966Val	c.2897C>T	missense_variant	MODERATE		29.5	0	0.000106729	4.23712e-06	0	0	fentanyl
1	209618480	rs78303595	G	A	LAMB3	ENST00000356082.9	p.Arg961Trp	c.2881C>T	missense_variant	MODERATE		23.1	0	0.000159864	1.52537e-05	0	0	fentanyl
1	209618483	rs146501772	G	A	LAMB3	ENST00000356082.9	p.Arg960Cys	c.2878C>T	missense_variant	MODERATE	Uncertain significance	25.1	0	6.66116e-05	7.96585e-05	0	1	fentanyl
1	209618485	rs1311536615	G	A	LAMB3	ENST00000356082.9	p.Ala959Val	c.2876C>T	missense_variant	MODERATE		25	0	2.66816e-05	8.47413e-07	0	0	fentanyl
1	209618488	rs142984572	C	A	LAMB3	ENST00000356082.9	p.Arg958Leu	c.2873G>T	missense_variant	MODERATE		23.6	0.01	1.33412e-05	1.69483e-06	0	0	fentanyl
1	209618489	rs377695976	G	A	LAMB3	ENST00000356082.9	p.Arg958Cys	c.2872C>T	missense_variant	MODERATE		23.8	0	1.33209e-05	2.20329e-05	0	0	fentanyl
1	209618491	rs149625153	G	A	LAMB3	ENST00000356082.9	p.Ala957Val	c.2870C>T	missense_variant	MODERATE		22.2	0.01	1.33198e-05	3.47446e-05	0	0	fentanyl
1	209618498	rs1006340782	C	A	LAMB3	ENST00000356082.9	p.Asp955Tyr	c.2863G>T	missense_variant	MODERATE	Uncertain significance	26.3	0	4.00245e-05	0	0	0	fentanyl
1	209618543	rs1666073623	C	G	LAMB3	ENST00000356082.9	p.Ala940Pro	c.2818G>C	missense_variant	MODERATE		23.6		1.33437e-05	0	0	0	fentanyl
1	209618548	rs775023132	A	G	LAMB3	ENST00000356082.9	p.Ile938Thr	c.2813T>C	missense_variant	MODERATE		24.9	0	1.33454e-05	5.93197e-06	0	0	fentanyl
1	209618558	rs1004230856	T	A	LAMB3	ENST00000356082.9	p.Ile935Phe	c.2803A>T	missense_variant	MODERATE		26.7		1.33469e-05	0	0	0	fentanyl
1	209618566	rs139829784	A	G	LAMB3	ENST00000455193.1	p.Met1?	c.2T>C	start_lost	HIGH	Uncertain significance	25	0	0.00127915	0	0	0	fentanyl
1	209618615	rs145014090	C	T	LAMB3	ENST00000356082.9	p.Val916Met	c.2746G>A	missense_variant	MODERATE	Uncertain significance	24.2	0	9.32364e-05	4.06765e-05	0	0	fentanyl
1	209618650	rs1041494914	G	T	LAMB3	ENST00000356082.9	p.Thr904Asn	c.2711C>A	missense_variant	MODERATE		20.3	0.01	0.000126812	0	0	0	fentanyl
1	209622550	rs147033674	C	T	LAMB3	ENST00000356082.9	p.Arg896Gln	c.2687G>A	missense_variant	MODERATE	Uncertain significance	24.1	0.01	0.00071975	1.01697e-05	0	0	fentanyl
1	209622551	rs752906798	G	A	LAMB3	ENST00000356082.9	p.Arg896Trp	c.2686C>T	missense_variant	MODERATE		26.6	0	2.67037e-05	5.0847e-06	0	0	fentanyl
1	209622572	rs201003237	G	A	LAMB3	ENST00000356082.9	p.Arg889Trp	c.2665C>T	missense_variant	MODERATE	Uncertain significance	25.3	0	4.00416e-05	2.28808e-05	0	0	fentanyl
1	209622578	rs368271817	G	T	LAMB3	ENST00000356082.9	p.Arg887Ser	c.2659C>A	missense_variant	MODERATE		24.1	0.02	2.67023e-05	0	0	0	fentanyl
1	209622578	rs368271817	G	A	LAMB3	ENST00000356082.9	p.Arg887Cys	c.2659C>T	missense_variant	MODERATE		25.4	0	0.000173565	4.15256e-05	0	0	fentanyl
1	209622604	rs775605446	C	T	LAMB3	ENST00000356082.9	p.Arg878His	c.2633G>A	missense_variant	MODERATE		24.7	0.03	5.34074e-05	8.47443e-07	0	0	fentanyl
1	209622631	rs145977001	C	G	LAMB3	ENST00000356082.9	p.Arg869Pro	c.2606G>C	missense_variant	MODERATE		22.8		1.33479e-05	0	0	0	fentanyl
1	209622632	rs11555728	G	A	LAMB3	ENST00000356082.9	p.Arg869Cys	c.2605C>T	missense_variant	MODERATE	Uncertain significance	24.6	0	1.33518e-05	3.38977e-05	0	0	fentanyl
1	209622650	rs773304144	T	A	LAMB3	ENST00000356082.9	p.Ile863Phe	c.2587A>T	missense_variant	MODERATE		22.3	0	2.66973e-05	0	0	0	fentanyl
1	209622665	rs1283720291	C	A	LAMB3	ENST00000356082.9	p.Glu858Ter	c.2572G>T	stop_gained	HIGH		41		1.3349e-05	0	0	0	fentanyl
1	209622668	rs774367298	C	T	LAMB3	ENST00000356082.9	p.Glu857Lys	c.2569G>A	missense_variant	MODERATE		25.6	0	6.66418e-05	5.08469e-06	0	0	fentanyl
1	209623119	rs764501504	G	T	LAMB3	ENST00000356082.9	p.Pro807Thr	c.2419C>A	missense_variant	MODERATE	Uncertain significance	24.7	0.01	1.33465e-05	7.96576e-05	0	0	fentanyl
1	209623151	rs370177518	C	T	LAMB3	ENST00000356082.9	p.Cys796Tyr	c.2387G>A	missense_variant	MODERATE		23.8	0	1.33465e-05	4.49137e-05	0	0	fentanyl
1	209623536	rs748475714	G	A	LAMB3	ENST00000356082.9	p.Ser776Leu	c.2327C>T	missense_variant	MODERATE	Uncertain significance	22.8	0	0.000120112	0.000139825	0	0	fentanyl
1	209623563	rs968053259	A	G	LAMB3	ENST00000356082.9	p.Leu767Pro	c.2300T>C	missense_variant	MODERATE		24.4		1.33476e-05	0	0	0	fentanyl
1	209623627	rs754065029	G	A	LAMB3	ENST00000356082.9	p.Arg746Trp	c.2236C>T	missense_variant	MODERATE	Uncertain significance	24.8	0.01	6.66152e-05	3.89819e-05	0	0	fentanyl
1	209623675	rs1350303547	G	A	LAMB3	ENST00000356082.9	p.Gln730Ter	c.2188C>T	stop_gained	HIGH	Pathogenic	36		1.33444e-05	0	0	0	fentanyl
1	209623717	rs377692281	G	A	LAMB3	ENST00000356082.9	p.Arg716Trp	c.2146C>T	missense_variant	MODERATE	Uncertain significance	22.8	0.02	2.66873e-05	0.000171182	0	0	fentanyl
1	209623879	rs375139399	T	C	LAMB3	ENST00000356082.9	p.Arg700Gly	c.2098A>G	missense_variant	MODERATE		24.5	0	0.000985799	8.47438e-07	0	0	fentanyl
1	209623890	rs1484281959	T	C	LAMB3	ENST00000356082.9	p.Tyr696Cys	c.2087A>G	missense_variant	MODERATE		26	0	1.3344e-05	2.62705e-05	0	0	fentanyl
1	209623911	rs149161589	A	G	LAMB3	ENST00000356082.9	p.Phe689Ser	c.2066T>C	missense_variant	MODERATE		26.1	0	0.00199931	0	0	0	fentanyl
1	209623959	rs764993973	T	C	LAMB3	ENST00000356082.9	p.Glu673Gly	c.2018A>G	missense_variant	MODERATE		22.9		1.3354e-05	0	0	0	fentanyl
1	209623999	rs146794392	G	A	LAMB3	ENST00000356082.9	p.Arg660Ter	c.1978C>T	stop_gained	HIGH	Pathogenic	36		0.000240038	7.62774e-06	0	0	fentanyl
1	209625721	rs80356682	G	A	LAMB3	ENST00000356082.9	p.Arg635Ter	c.1903C>T	stop_gained	HIGH	Pathogenic	36		0.000146839	0.00087371	0	0	fentanyl
1	209625800	rs1057516219	G	GC	LAMB3	ENST00000356082.9	p.Ser608ArgfsTer23	c.1823dup	frameshift_variant	HIGH	Pathogenic/Likely pathogenic	24.2		6.67165e-05	0	0	0	fentanyl
1	209625832	rs139547896	G	A	LAMB3	ENST00000356082.9	p.Arg598Cys	c.1792C>T	missense_variant	MODERATE	Uncertain significance	26.6	0	0.000466294	3.305e-05	0	0	fentanyl
1	209625847	rs146647886	G	A	LAMB3	ENST00000356082.9	p.Arg593Trp	c.1777C>T	missense_variant	MODERATE	Uncertain significance	23	0	0.000320273	5.08475e-05	0	0	fentanyl
1	209625897	rs202063530	G	A	LAMB3	ENST00000356082.9	p.Pro576Leu	c.1727C>T	missense_variant	MODERATE	Uncertain significance	25.6	0	4.0031e-05	6.61066e-05	0	0	fentanyl
1	209625918	rs368764676	C	T	LAMB3	ENST00000356082.9	p.Arg569Gln	c.1706G>A	missense_variant	MODERATE	Uncertain significance	27.6	0.02	5.32992e-05	0.000104246	0	0	fentanyl
1	209625936	rs753850608	C	T	LAMB3	ENST00000356082.9	p.Arg563His	c.1688G>A	missense_variant	MODERATE		25.7	0.04	1.33465e-05	4.40723e-05	0	0	fentanyl
1	209625937	rs779224166	G	A	LAMB3	ENST00000356082.9	p.Arg563Cys	c.1687C>T	missense_variant	MODERATE		29.3	0	2.66937e-05	3.39046e-06	0	0	fentanyl
1	209625946	rs1571810857	T	C	LAMB3	ENST00000356082.9	p.Thr560Ala	c.1678A>G	missense_variant	MODERATE		22.6		1.33483e-05	0	0	0	fentanyl
1	209625957	rs371013768	C	T	LAMB3	ENST00000356082.9	p.Arg556His	c.1667G>A	missense_variant	MODERATE	Conflicting interpretations of pathogenicity	22.8	0	1.33216e-05	3.47496e-05	0	0	fentanyl
1	209625970	rs767004520	G	A	LAMB3	ENST00000356082.9	p.Arg552Cys	c.1654C>T	missense_variant	MODERATE	Uncertain significance	24.9	0	2.66894e-05	9.83182e-05	0	0	fentanyl
1	209625978	rs956621402	GCCTTGTCGCAGCCCGGGCCCTCTGTTCCC	G	LAMB3	ENST00000356082.9	p.Gly540IlefsTer16	c.1617_1645del	frameshift_variant	HIGH		33		2.66873e-05	0	0	0	fentanyl
1	209626009	rs200300715	G	A	LAMB3	ENST00000356082.9	p.Arg539Trp	c.1615C>T	missense_variant	MODERATE	Uncertain significance	25.4	0	2.6698e-05	7.29205e-05	0	0	fentanyl
1	209626900	rs775608853	G	A	LAMB3	ENST00000356082.9	p.Arg522Trp	c.1564C>T	missense_variant	MODERATE		21.7	0.01	1.33223e-05	1.356e-05	0	0	fentanyl
1	209626903	rs149855893	C	A	LAMB3	ENST00000356082.9	p.Asp521Tyr	c.1561G>T	missense_variant	MODERATE		23.5	0	2.66852e-05	0	0	0	fentanyl
1	209626915	rs78788119	G	A	LAMB3	ENST00000356082.9	p.Arg517Cys	c.1549C>T	missense_variant	MODERATE	Conflicting interpretations of pathogenicity	29.6	0	0.000306397	1.86446e-05	0	0	fentanyl
1	209626942	rs753412479	C	T	LAMB3	ENST00000356082.9	p.Gly508Ser	c.1522G>A	missense_variant	MODERATE	Uncertain significance	25.9	0.01	1.33437e-05	2.62725e-05	0	0	fentanyl
1	209626957	rs758331576	G	A	LAMB3	ENST00000356082.9	p.Arg503Trp	c.1507C>T	missense_variant	MODERATE		25.7	0	0.000106772	2.54305e-05	0	0	fentanyl
1	209626971	rs770003713	C	A	LAMB3	ENST00000356082.9	p.Gly498Val	c.1493G>T	missense_variant	MODERATE		26.4	0	2.67165e-05	0	0	0	fentanyl
1	209627414	rs751474007	G	A	LAMB3	ENST00000356082.9	p.Pro485Leu	c.1454C>T	missense_variant	MODERATE		22.6	0.02	2.6698e-05	4.06805e-05	0	0	fentanyl
1	209627523	rs1666511005	C	A	LAMB3	ENST00000356082.9	p.Gly449Trp	c.1345G>T	missense_variant	MODERATE		26.7		1.33469e-05	0	0	0	fentanyl
1	209627540	rs202096620	G	A	LAMB3	ENST00000356082.9	p.Pro443Leu	c.1328C>T	missense_variant	MODERATE	Uncertain significance	24	0.04	0.000239834	9.32183e-06	0	0	fentanyl
1	209627553	rs758529827	G	A	LAMB3	ENST00000356082.9	p.Arg439Trp	c.1315C>T	missense_variant	MODERATE		23.7	0.04	8.00726e-05	1.27115e-05	0	0	fentanyl
1	209627581	rs1666514563	T	C	LAMB3	ENST00000356082.9		c.1289-2A>G	splice_acceptor_variant	HIGH	Likely pathogenic	34		1.33494e-05	0	0	0	fentanyl
1	209628049	rs150917125	G	A	LAMB3	ENST00000356082.9	p.Pro425Leu	c.1274C>T	missense_variant	MODERATE	Uncertain significance	31	0	2.67637e-05	5.44198e-05	0	0	fentanyl
1	209628079	rs755841333	G	A	LAMB3	ENST00000356082.9	p.Pro415Leu	c.1244C>T	missense_variant	MODERATE	Uncertain significance	26.7	0	5.34888e-05	2.38029e-05	0	0	fentanyl
1	209628085	rs1212706413	C	A	LAMB3	ENST00000356082.9	p.Cys413Phe	c.1238G>T	missense_variant	MODERATE		27.5	0	4.01413e-05	0	0	0	fentanyl
1	209629766	rs549692468	G	A	LAMB3	ENST00000356082.9	p.Pro368Leu	c.1103C>T	missense_variant	MODERATE	Uncertain significance	23.5	0.04	2.67023e-05	4.23719e-05	0	0	fentanyl
1	209629769	rs772446912	C	T	LAMB3	ENST00000356082.9	p.Arg367His	c.1100G>A	missense_variant	MODERATE		24.1	0.03	2.6748e-05	3.47443e-05	0	0	fentanyl
1	209629773	rs142542174	G	A	LAMB3	ENST00000356082.9	p.Arg366Trp	c.1096C>T	missense_variant	MODERATE	Uncertain significance	29.4	0.02	5.34817e-05	0.000198298	0	0	fentanyl
1	209629800	rs548096567	G	A	LAMB3	ENST00000356082.9	p.Arg357Trp	c.1069C>T	missense_variant	MODERATE		28.3	0	2.67123e-05	9.32177e-06	0	0	fentanyl
1	209629803	rs1453398438	C	T	LAMB3	ENST00000356082.9	p.Glu356Lys	c.1066G>A	missense_variant	MODERATE	Uncertain significance	27.2	0	1.33794e-05	0	0	0	fentanyl
1	209629806	rs532875477	A	G	LAMB3	ENST00000356082.9	p.Cys355Arg	c.1063T>C	missense_variant	MODERATE	Pathogenic/Likely pathogenic	28.3	0	1.33822e-05	5.08452e-06	0	0	fentanyl
1	209629814	rs1352475472	C	T	LAMB3	ENST00000356082.9	p.Gly352Asp	c.1055G>A	missense_variant	MODERATE		24.9		1.33894e-05	0	0	0	fentanyl
1	209629830	rs375680175	G	A	LAMB3	ENST00000356082.9	p.Arg347Trp	c.1039C>T	missense_variant	MODERATE		27.2	0	5.35017e-05	2.71182e-05	0	0	fentanyl
1	209629869	rs1043807563	C	T	LAMB3	ENST00000356082.9	p.Ala334Thr	c.1000G>A	missense_variant	MODERATE		24.3	0.04	1.3349e-05	1.01693e-05	0	0	fentanyl
1	209629883	rs567822076	G	A	LAMB3	ENST00000356082.9	p.Pro329Leu	c.986C>T	missense_variant	MODERATE		23.5	0.01	2.66517e-05	0	0	0	fentanyl
1	209629907	rs1666616515	T	A	LAMB3	ENST00000356082.9	p.His321Leu	c.962A>T	missense_variant	MODERATE		28	0	2.6703e-05	0	0	0	fentanyl
1	209629913	rs749966322	T	C	LAMB3	ENST00000356082.9	p.Asn319Ser	c.956A>G	missense_variant	MODERATE		23.3	0.01	2.6698e-05	6.77956e-06	0	0	fentanyl
1	209629915	rs758005073	G	GTCA	LAMB3	ENST00000356082.9	p.Cys318_Asn319insAsp	c.953_954insTGA	inframe_insertion	MODERATE		20.5		1.33937e-05	0	0	0	fentanyl
1	209630644	rs756331697	G	A	LAMB3	ENST00000356082.9	p.Ala305Val	c.914C>T	missense_variant	MODERATE	Uncertain significance	25.3	0	1.33469e-05	1.52542e-05	0	0	fentanyl
1	209630647	rs114394307	G	A	LAMB3	ENST00000356082.9	p.Pro304Leu	c.911C>T	missense_variant	MODERATE	Uncertain significance	25.6	0	7.9968e-05	0.00040338	1	0	fentanyl
1	209630660	rs368834085	G	A	LAMB3	ENST00000356082.9	p.Arg300Trp	c.898C>T	missense_variant	MODERATE	Uncertain significance	23.6	0.04	9.3306e-05	0.000372028	0	0	fentanyl
1	209630683	rs12091253	C	A	LAMB3	ENST00000356082.9	p.Arg292Leu	c.875G>T	missense_variant	MODERATE	Conflicting interpretations of pathogenicity	22.5	0.02	0.00690538	1.69491e-06	3	0	fentanyl
1	209630699	rs144788254	C	T	LAMB3	ENST00000356082.9	p.Gly287Ser	c.859G>A	missense_variant	MODERATE	Uncertain significance	24.7	0	2.66709e-05	2.96616e-05	0	0	fentanyl
1	209632633	rs145575474	G	A	LAMB3	ENST00000356082.9	p.Arg258Cys	c.772C>T	missense_variant	MODERATE		24.5	0	1.33479e-05	2.11873e-05	0	0	fentanyl
1	209632645	rs1457282541	C	T	LAMB3	ENST00000356082.9	p.Gly254Ser	c.760G>A	missense_variant	MODERATE		25.3	0	1.33515e-05	2.54238e-06	0	0	fentanyl
1	209632650	rs747598160	C	A	LAMB3	ENST00000356082.9	p.Cys252Phe	c.755G>T	missense_variant	MODERATE		25.6	0	1.33472e-05	0	0	0	fentanyl
1	209632672	rs776549945	G	A	LAMB3	ENST00000356082.9	p.Arg245Cys	c.733C>T	missense_variant	MODERATE		26.3	0	1.33237e-05	2.28809e-05	0	0	fentanyl
1	209632678	rs80356681	G	A	LAMB3	ENST00000356082.9	p.Gln243Ter	c.727C>T	stop_gained	HIGH	Pathogenic/Likely pathogenic	36		2.66923e-05	3.7287e-05	0	0	fentanyl
1	209632713	rs143725782	C	A	LAMB3	ENST00000356082.9	p.Gly231Val	c.692G>T	missense_variant	MODERATE		23.2	0.01	3.99691e-05	2.5423e-06	0	0	fentanyl
1	209632764	rs372806619	A	G	LAMB3	ENST00000356082.9	p.Ile214Thr	c.641T>C	missense_variant	MODERATE		27.4	0.01	0.000200208	0	0	0	fentanyl
1	209633069	rs1057516539	C	T	LAMB3	ENST00000356082.9		c.628+1G>A	splice_donor_variant	HIGH	Pathogenic/Likely pathogenic	33		2.67795e-05	1.70893e-06	0	0	fentanyl
1	209633082	rs775405524	G	A	LAMB3	ENST00000356082.9	p.Gln206Ter	c.616C>T	stop_gained	HIGH	Pathogenic	37		6.68163e-05	0	0	0	fentanyl
1	209633084	rs748377271	C	G	LAMB3	ENST00000356082.9	p.Ser205Thr	c.614G>C	missense_variant	MODERATE		24.5	0	2.6723e-05	0	0	0	fentanyl
1	209633135	rs370148688	T	C	LAMB3	ENST00000356082.9		c.565-2A>G	splice_acceptor_variant	HIGH	Pathogenic	34		1.33701e-05	3.06147e-05	0	0	fentanyl
1	209634454	rs200501999	C	A	LAMB3	ENST00000356082.9	p.Gly186Val	c.557G>T	missense_variant	MODERATE		24.4	0	0.00127969	0	0	0	fentanyl
1	209634455	rs747286969	C	G	LAMB3	ENST00000356082.9	p.Gly186Arg	c.556G>C	missense_variant	MODERATE		24.8	0	1.33543e-05	4.23729e-05	0	0	fentanyl
1	209634484	rs1242268664	A	G	LAMB3	ENST00000356082.9	p.Leu176Pro	c.527T>C	missense_variant	MODERATE		27.4	0	1.3349e-05	8.47438e-07	0	0	fentanyl
1	209634491	rs769114930	G	A	LAMB3	ENST00000356082.9	p.Gln174Ter	c.520C>T	stop_gained	HIGH		39		1.33543e-05	4.23725e-06	0	0	fentanyl
1	209634572	rs1156302658	G	A	LAMB3	ENST00000356082.9	p.Gln147Ter	c.439C>T	stop_gained	HIGH		41		1.33497e-05	0	0	0	fentanyl
1	209634593	rs749618741	C	T	LAMB3	ENST00000356082.9	p.Gly140Ser	c.418G>A	missense_variant	MODERATE		26.4	0	1.33529e-05	3.22032e-05	0	0	fentanyl
1	209634608	rs372985506	G	A	LAMB3	ENST00000356082.9	p.Arg135Cys	c.403C>T	missense_variant	MODERATE		29.8	0	4.00459e-05	7.62723e-06	0	0	fentanyl
1	209634613	rs986410368	A	G	LAMB3	ENST00000356082.9	p.Ile133Thr	c.398T>C	missense_variant	MODERATE		26.2	0	2.67001e-05	2.54251e-06	0	0	fentanyl
1	209637940	rs372620941	A	C	LAMB3	ENST00000356082.9	p.Phe114Val	c.340T>G	missense_variant	MODERATE		23	0	4.00598e-05	3.47527e-05	0	0	fentanyl
1	209637957	rs1464871076	A	T	LAMB3	ENST00000356082.9	p.Leu108Gln	c.323T>A	missense_variant	MODERATE		26.4		1.33508e-05	0	0	0	fentanyl
1	209638533	rs2076425196	C	A	LAMB3	ENST00000356082.9		c.298+1G>T	splice_donor_variant	HIGH		33		1.34297e-05	0	0	0	fentanyl
1	209638554	rs771977502	C	T	LAMB3	ENST00000356082.9	p.Arg93His	c.278G>A	missense_variant	MODERATE		25.2	0.03	6.67789e-05	7.63917e-06	0	0	fentanyl
1	209638564	rs775892223	C	T	LAMB3	ENST00000356082.9	p.Gly90Ser	c.268G>A	missense_variant	MODERATE		23.5	0.02	9.34854e-05	9.32874e-06	0	0	fentanyl
1	209638617	rs2076427718	C	G	LAMB3	ENST00000356082.9	p.Arg72Thr	c.215G>C	missense_variant	MODERATE		25.4		1.33476e-05	0	0	0	fentanyl
1	209649966	rs765935706	C	T	LAMB3	ENST00000356082.9	p.Glu61Lys	c.181G>A	missense_variant	MODERATE		24.7	0.02	1.33461e-05	5.93198e-06	0	0	fentanyl
1	209650023	rs80356680	G	A	LAMB3	ENST00000356082.9	p.Arg42Ter	c.124C>T	stop_gained	HIGH	Pathogenic	38		6.67361e-05	0.000102539	0	0	fentanyl
1	209650032	rs759900167	G	A	LAMB3	ENST00000356082.9	p.Arg39Trp	c.115C>T	missense_variant	MODERATE		29.4	0.01	8.0079e-05	6.77945e-06	0	0	fentanyl
1	209650055	rs901665561	C	T	LAMB3	ENST00000356082.9	p.Gly31Glu	c.92G>A	missense_variant	MODERATE		24.8	0.01	9.3438e-05	0	0	0	fentanyl
1	209650070	rs2076552086	C	G	LAMB3	ENST00000356082.9	p.Cys26Ser	c.77G>C	missense_variant	MODERATE		25.8		1.33522e-05	0	0	0	fentanyl
1	209650082	rs147620922	G	A	LAMB3	ENST00000356082.9	p.Ser22Phe	c.65C>T	missense_variant	MODERATE		27.2	0	1.33497e-05	8.47435e-07	0	0	fentanyl
19	40991346	rs1263464555	G	A	CYP2B6	ENST00000324071.10	p.Gly14Glu	c.41G>A	missense_variant	MODERATE		21.4		1.33665e-05	0	0	0	fentanyl,midazolam,morphine
19	40991435	rs771501582	C	G	CYP2B6	ENST00000324071.10	p.Leu44Val	c.130C>G	missense_variant	MODERATE	Uncertain significance	20.9	0	2.67244e-05	0	0	0	fentanyl,midazolam,morphine
19	40991442	rs1171619187	T	C	CYP2B6	ENST00000324071.10	p.Met46Thr	c.137T>C	missense_variant	MODERATE		22.6	0	1.33647e-05	6.77955e-06	0	0	fentanyl,midazolam,morphine
19	41004022	rs555774283	G	A	CYP2B6	ENST00000324071.10	p.Val65Ile	c.193G>A	missense_variant	MODERATE		23.9	0.04	5.33746e-05	0.0001238	0	0	fentanyl,midazolam,morphine
19	41004029	rs138264188	C	T	CYP2B6	ENST00000324071.10	p.Thr67Met	c.200C>T	missense_variant	MODERATE		22.9	0.02	0.000680599	0.00198902	0	6	fentanyl,midazolam,morphine
19	41004041	rs1177207724	G	C	CYP2B6	ENST00000324071.10	p.Gly71Ala	c.212G>C	missense_variant	MODERATE		24.6	0	1.33633e-05	2.6277e-05	0	0	fentanyl,midazolam,morphine
19	41004059	rs1969136179	T	C	CYP2B6	ENST00000593831.1	p.Met1?	c.2T>C	start_lost	HIGH		22.6	0.01	1.33729e-05	0	0	0	fentanyl,midazolam,morphine
19	41004082	rs1301704856	C	T	CYP2B6	ENST00000324071.10	p.Arg85Trp	c.253C>T	missense_variant	MODERATE		22.4	0.01	2.7309e-05	4.07116e-05	0	0	fentanyl,midazolam,morphine
19	41004083	rs572134005	G	A	CYP2B6	ENST00000324071.10	p.Arg85Gln	c.254G>A	missense_variant	MODERATE		22.6	0.01	1.33551e-05	3.38989e-06	0	0	fentanyl,midazolam,morphine
19	41004116	rs144760726	C	G	CYP2B6	ENST00000324071.10	p.Ser96Cys	c.287C>G	missense_variant	MODERATE		22.5	0.02	0.000363075	9.29425e-07	1	0	fentanyl,midazolam,morphine
19	41004121	rs183427203	C	T	CYP2B6	ENST00000324071.10	p.Arg98Trp	c.292C>T	missense_variant	MODERATE		23.5	0	5.18816e-05	2.70496e-05	0	0	fentanyl,midazolam,morphine
19	41004122	rs372295360	G	A	CYP2B6	ENST00000324071.10	p.Arg98Gln	c.293G>A	missense_variant	MODERATE	Uncertain significance	25.5	0	1.34372e-05	3.56087e-05	0	0	fentanyl,midazolam,morphine
19	41004125	rs36060847	G	A	CYP2B6	ENST00000324071.10	p.Gly99Glu	c.296G>A	missense_variant	MODERATE		22.6	0.01	3.34582e-05	5.64969e-05	0	0	fentanyl,midazolam,morphine
19	41004133	rs148009906	G	A	CYP2B6	ENST00000324071.10	p.Ala102Thr	c.304G>A	missense_variant	MODERATE		22	0.03	1.44271e-05	1.66456e-05	0	0	fentanyl,midazolam,morphine
19	41004133	rs148009906	G	T	CYP2B6	ENST00000324071.10	p.Ala102Ser	c.304G>T	missense_variant	MODERATE	Uncertain significance	20	0.04	2.88542e-05	0.000607126	0	0	fentanyl,midazolam,morphine
19	41004154	rs142421637	C	T	CYP2B6	ENST00000324071.10	p.Arg109Trp	c.325C>T	missense_variant	MODERATE		22.2	0	0.00206594	8.80251e-06	0	0	fentanyl,midazolam,morphine
19	41004158	rs186335453	G	T	CYP2B6	ENST00000324071.10	p.Gly110Val	c.329G>T	missense_variant	MODERATE	drug response	23.2	0	0.00247676	7.25066e-06	0	0	fentanyl,midazolam,morphine
19	41004161	rs780098230	A	G	CYP2B6	ENST00000324071.10	p.Tyr111Cys	c.332A>G	missense_variant	MODERATE	Uncertain significance	22.6	0.02	2.10988e-05	4.4377e-05	0	0	fentanyl,midazolam,morphine
19	41004165	rs373926269	T	C	CYP2B6	ENST00000324071.10		c.334+2T>C	splice_donor_variant	HIGH		27.6		0.000443168	0	0	0	fentanyl,midazolam,morphine
19	41004335	rs757472041	C	T	CYP2B6	ENST00000324071.10	p.Arg125Trp	c.373C>T	missense_variant	MODERATE		22.7	0	9.35754e-05	4.23722e-06	0	0	fentanyl,midazolam,morphine
19	41004345	rs775778295	C	T	CYP2B6	ENST00000324071.10	p.Ser128Phe	c.383C>T	missense_variant	MODERATE		24.6	0.01	4.00887e-05	9.32181e-05	0	0	fentanyl,midazolam,morphine
19	41004380	rs535039125	C	T	CYP2B6	ENST00000324071.10	p.Arg140Trp	c.418C>T	missense_variant	MODERATE		22.2	0	4.00502e-05	1.35594e-05	0	0	fentanyl,midazolam,morphine
19	41004395	rs375508968	C	T	CYP2B6	ENST00000324071.10	p.Arg145Trp	c.433C>T	missense_variant	MODERATE		21.5	0	5.35003e-05	1.94919e-05	0	0	fentanyl,midazolam,morphine
19	41004396	rs139173201	G	A	CYP2B6	ENST00000324071.10	p.Arg145Gln	c.434G>A	missense_variant	MODERATE		22.7	0.04	0.000133672	5.33899e-05	0	0	fentanyl,midazolam,morphine
19	41004406	rs145884402	G	T	CYP2B6	ENST00000324071.10	p.Glu148Asp	c.444G>T	missense_variant	MODERATE		21.6	0.03	0.00433877	7.62704e-06	0	0	fentanyl,midazolam,morphine
19	41004406	rs145884402	G	C	CYP2B6	ENST00000324071.10	p.Glu148Asp	c.444G>C	missense_variant	MODERATE		21.4	0.03	4.00877e-05	2.2881e-05	0	0	fentanyl,midazolam,morphine
19	41004407	rs770483455	G	A	CYP2B6	ENST00000324071.10	p.Glu149Lys	c.445G>A	missense_variant	MODERATE	Uncertain significance	28.2	0	1.33618e-05	6.27111e-05	0	0	fentanyl,midazolam,morphine
19	41006949	rs745440016	A	T	CYP2B6	ENST00000324071.10	p.Asn177Tyr	c.529A>T	missense_variant	MODERATE		24.9	0	1.33661e-05	0	0	0	fentanyl,midazolam,morphine
19	41006979	rs201793417	C	T	CYP2B6	ENST00000324071.10	p.Arg187Ter	c.559C>T	stop_gained	HIGH		36		5.33689e-05	1.10168e-05	0	0	fentanyl,midazolam,morphine
19	41006980	rs141530852	G	A	CYP2B6	ENST00000324071.10	p.Arg187Gln	c.560G>A	missense_variant	MODERATE		23.7	0.01	2.67351e-05	8.47455e-07	0	0	fentanyl,midazolam,morphine
19	41009318	rs1445865025	G	A	CYP2B6	ENST00000324071.10	p.Val249Met	c.745G>A	missense_variant	MODERATE		22.9		1.33987e-05	0	0	0	fentanyl,midazolam,morphine
19	41009342	rs34646544	G	A	CYP2B6	ENST00000324071.10	p.Asp257Asn	c.769G>A	missense_variant	MODERATE		23.5	0.01	0.00580907	2.57117e-06	6	0	fentanyl,midazolam,morphine
19	41009375	rs1292288729	T	C	CYP2B6	ENST00000324071.10	p.Tyr268His	c.802T>C	missense_variant	MODERATE		23.4	0	1.42584e-05	0	0	0	fentanyl,midazolam,morphine
19	41009378	rs1439397400	C	G	CYP2B6	ENST00000324071.10	p.Leu269Val	c.805C>G	missense_variant	MODERATE		23.4	0	1.38489e-05	4.3574e-06	0	0	fentanyl,midazolam,morphine
19	41009379	rs771406601	T	G	CYP2B6	ENST00000324071.10	p.Leu269Arg	c.806T>G	missense_variant	MODERATE		25.4	0	2.85943e-05	0	0	0	fentanyl,midazolam,morphine
19	41009388		T	G	CYP2B6	ENST00000324071.10	p.Met272Arg	c.815T>G	missense_variant	MODERATE		25.8	0	1.55594e-05	4.35238e-06	0	0	fentanyl,midazolam,morphine
19	41010027	rs190463703	C	T	CYP2B6	ENST00000324071.10	p.Gln286Ter	c.856C>T	stop_gained	HIGH		24.2		0.000413212	5.08456e-06	0	0	fentanyl,midazolam,morphine
19	41010088	rs34698757	C	G	CYP2B6	ENST00000324071.10	p.Thr306Ser	c.917C>G	missense_variant	MODERATE		24.6	0.01	0.0020258	8.47436e-07	0	0	fentanyl,midazolam,morphine
19	41010093	rs373559488	C	T	CYP2B6	ENST00000324071.10	p.Arg308Cys	c.922C>T	missense_variant	MODERATE		25	0.02	3.9984e-05	1.27116e-05	0	0	fentanyl,midazolam,morphine
19	41010094	rs758750908	G	A	CYP2B6	ENST00000324071.10	p.Arg308His	c.923G>A	missense_variant	MODERATE		26.2	0.02	1.33547e-05	1.5254e-05	0	0	fentanyl,midazolam,morphine
19	41010097	rs747558979	A	G	CYP2B6	ENST00000324071.10	p.Tyr309Cys	c.926A>G	missense_variant	MODERATE		24.7	0.01	1.33529e-05	6.18627e-05	0	0	fentanyl,midazolam,morphine
19	41010099	rs1399326269	G	A	CYP2B6	ENST00000324071.10	p.Gly310Ser	c.928G>A	missense_variant	MODERATE		25.3	0.04	1.3354e-05	1.69491e-06	0	0	fentanyl,midazolam,morphine
19	41010121	rs1599850261	A	G	CYP2B6	ENST00000324071.10	p.Tyr317Cys	c.950A>G	missense_variant	MODERATE		26.8		1.33647e-05	0	0	0	fentanyl,midazolam,morphine
19	41010124	rs771996518	C	T	CYP2B6	ENST00000324071.10	p.Pro318Leu	c.953C>T	missense_variant	MODERATE		23.6	0.01	1.33522e-05	3.89823e-05	0	0	fentanyl,midazolam,morphine
19	41012316	rs28399499	T	C	CYP2B6	ENST00000324071.10	p.Ile328Thr	c.983T>C	missense_variant	MODERATE	drug response	27.2	0	0.069297	8.22027e-05	188	0	fentanyl,midazolam,morphine
19	41012318	rs370251507	G	A	CYP2B6	ENST00000324071.10	p.Glu329Lys	c.985G>A	missense_variant	MODERATE	Uncertain significance	23.8	0	1.33511e-05	6.27118e-05	0	0	fentanyl,midazolam,morphine
19	41012339	rs34826503	C	T	CYP2B6	ENST00000324071.10	p.Arg336Cys	c.1006C>T	missense_variant	MODERATE		21	0.01	0.00266581	1.86438e-05	0	0	fentanyl,midazolam,morphine
19	41012360	rs201134384	C	T	CYP2B6	ENST00000324071.10	p.Arg343Ter	c.1027C>T	stop_gained	HIGH		35		6.67664e-05	7.96599e-05	0	0	fentanyl,midazolam,morphine
19	41012361	rs565980641	G	C	CYP2B6	ENST00000324071.10	p.Arg343Pro	c.1028G>C	missense_variant	MODERATE	Uncertain significance	23.8	0	2.67037e-05	0	0	0	fentanyl,midazolam,morphine
19	41012361	rs565980641	G	A	CYP2B6	ENST00000324071.10	p.Arg343Gln	c.1028G>A	missense_variant	MODERATE		23.6	0.01	4.00555e-05	1.27116e-05	0	0	fentanyl,midazolam,morphine
19	41012394	rs780991919	A	G	CYP2B6	ENST00000324071.10	p.Tyr354Cys	c.1061A>G	missense_variant	MODERATE		23.2	0.03	0.000146612	9.32252e-06	0	0	fentanyl,midazolam,morphine
19	41012465	rs34097093	C	T	CYP2B6	ENST00000324071.10	p.Arg378Ter	c.1132C>T	stop_gained	HIGH	drug response	36		0.000427179	1.69494e-05	0	0	fentanyl,midazolam,morphine
19	41012693	rs35979566	T	A	CYP2B6	ENST00000324071.10	p.Ile391Asn	c.1172T>A	missense_variant	MODERATE		23.4	0.02	0.00174597	0.00966692	0	71	fentanyl,midazolam,morphine
19	41012774	rs775031571	G	A	CYP2B6	ENST00000324071.10	p.Gly418Glu	c.1253G>A	missense_variant	MODERATE		24.5	0	2.67272e-05	0	0	0	fentanyl,midazolam,morphine
19	41012803	rs35010098	C	A	CYP2B6	ENST00000324071.10	p.Pro428Thr	c.1282C>A	missense_variant	MODERATE		23.2	0.01	0.000654398	8.4744e-07	1	0	fentanyl,midazolam,morphine
19	41016651	rs370591767	C	T	CYP2B6	ENST00000324071.10	p.Arg434Trp	c.1300C>T	missense_variant	MODERATE		22.6	0	1.33454e-05	2.28819e-05	0	0	fentanyl,midazolam,morphine
19	41016652	rs764288403	G	A	CYP2B6	ENST00000324071.10	p.Arg434Gln	c.1301G>A	missense_variant	MODERATE		24.4	0	4.00299e-05	1.35595e-05	0	0	fentanyl,midazolam,morphine
19	41016675	rs541481501	G	C	CYP2B6	ENST00000324071.10	p.Ala442Pro	c.1324G>C	missense_variant	MODERATE		23.2	0.01	1.33223e-05	0	0	0	fentanyl,midazolam,morphine
19	41016678	rs147991149	C	T	CYP2B6	ENST00000324071.10	p.Arg443Cys	c.1327C>T	missense_variant	MODERATE		20.6	0.01	0.00030643	1.94911e-05	0	0	fentanyl,midazolam,morphine
19	41016765	rs147410578	C	T	CYP2B6	ENST00000324071.10	p.Pro472Ser	c.1414C>T	missense_variant	MODERATE	Uncertain significance	22.1	0.01	2.6693e-05	4.23718e-05	0	0	fentanyl,midazolam,morphine
19	41016822	rs757031032	C	T	CYP2B6	ENST00000324071.10	p.Arg491Cys	c.1471C>T	missense_variant	MODERATE		23.4	0	4.00545e-05	8.89966e-05	0	0	fentanyl,midazolam,morphine
11	62976802	rs371714911	C	A	SLC22A6	ENST00000360421.9	p.Gly549Ter	c.1645G>T	stop_gained	HIGH		34		2.6703e-05	6.69728e-05	0	0	pantoprazole
11	62976865	rs567978587	G	A	SLC22A6	ENST00000360421.9	p.Arg528Ter	c.1582C>T	stop_gained	HIGH		36		4.00566e-05	1.52543e-05	0	0	pantoprazole
11	62977181	rs771132626	C	T	SLC22A6	ENST00000377871.7	p.Trp523Ter	c.1568G>A	stop_gained	HIGH		33		1.33447e-05	1.69484e-06	0	0	pantoprazole
11	62977185	rs746311121	T	A	SLC22A6	ENST00000360421.9	p.Arg522Trp	c.1564A>T	missense_variant	MODERATE		26.5	0.04	1.33415e-05	0	0	0	pantoprazole
11	62977260	rs781388490	C	T	SLC22A6	ENST00000360421.9	p.Ala497Thr	c.1489G>A	missense_variant	MODERATE		23.5	0.01	2.66951e-05	2.62702e-05	0	0	pantoprazole
11	62977278	rs1296079368	C	T	SLC22A6	ENST00000360421.9	p.Gly491Ser	c.1471G>A	missense_variant	MODERATE		31	0.01	2.66517e-05	8.47425e-06	0	0	pantoprazole
11	62977293	rs760201276	G	T	SLC22A6	ENST00000360421.9	p.Pro486Thr	c.1456C>A	missense_variant	MODERATE	Uncertain significance	25.9	0	1.3344e-05	0	0	0	pantoprazole
11	62977293	rs760201276	G	A	SLC22A6	ENST00000360421.9	p.Pro486Ser	c.1456C>T	missense_variant	MODERATE		26.8	0	2.6688e-05	4.23711e-06	0	0	pantoprazole
11	62977311	rs1230203789	C	T	SLC22A6	ENST00000360421.9	p.Glu480Lys	c.1438G>A	missense_variant	MODERATE	Uncertain significance	25.5	0.02	4.0047e-05	6.77957e-06	0	0	pantoprazole
11	62977326	rs200793507	C	A	SLC22A6	ENST00000360421.9	p.Val475Leu	c.1423G>T	missense_variant	MODERATE		22.9	0.04	1.3344e-05	3.05099e-05	0	0	pantoprazole
11	62979488	rs11568634	C	T	SLC22A6	ENST00000360421.9	p.Arg454Gln	c.1361G>A	missense_variant	MODERATE		33	0.02	6.72984e-05	1.83374e-05	0	0	pantoprazole
11	62979581	rs753182993	C	T	SLC22A6	ENST00000360421.9	p.Arg423Gln	c.1268G>A	missense_variant	MODERATE		26.1	0	0.000120167	1.2713e-05	0	0	pantoprazole
11	62979582	rs1383910173	G	A	SLC22A6	ENST00000360421.9	p.Arg423Ter	c.1267C>T	stop_gained	HIGH		38		2.66923e-05	6.78088e-06	0	0	pantoprazole
11	62979803	rs760291018	G	A	SLC22A6	ENST00000360421.9	p.Arg395Trp	c.1183C>T	missense_variant	MODERATE		25.4	0	1.33469e-05	8.4743e-06	0	0	pantoprazole
11	62979805	rs765937223	C	T	SLC22A6	ENST00000360421.9	p.Arg394His	c.1181G>A	missense_variant	MODERATE		27.1	0	1.33479e-05	3.38974e-06	0	0	pantoprazole
11	62979835	rs2086233286	A	G	SLC22A6	ENST00000360421.9	p.Val384Ala	c.1151T>C	missense_variant	MODERATE		23.3		1.33429e-05	0	0	0	pantoprazole
11	62981013	rs139334827	G	A	SLC22A6	ENST00000360421.9	p.His337Tyr	c.1009C>T	missense_variant	MODERATE		22.8	0.01	0.000307207	0	0	0	pantoprazole
11	62981015	rs140461543	C	T	SLC22A6	ENST00000360421.9	p.Arg336His	c.1007G>A	missense_variant	MODERATE		27.6	0	4.00737e-05	2.54897e-06	0	0	pantoprazole
11	62981016	rs369881300	G	A	SLC22A6	ENST00000360421.9	p.Arg336Cys	c.1006C>T	missense_variant	MODERATE		31	0	2.66688e-05	5.26696e-05	0	0	pantoprazole
11	62981027	rs763940479	C	T	SLC22A6	ENST00000360421.9	p.Cys332Tyr	c.995G>A	missense_variant	MODERATE		25	0	1.33536e-05	1.69796e-06	0	0	pantoprazole
11	62981031	rs150409056	G	T	SLC22A6	ENST00000360421.9	p.Arg331Ser	c.991C>A	missense_variant	MODERATE		27.3	0	3.99819e-05	1.18842e-05	0	0	pantoprazole
11	62981031	rs150409056	G	A	SLC22A6	ENST00000360421.9	p.Arg331Cys	c.991C>T	missense_variant	MODERATE		32	0	0.000226564	1.52797e-05	0	0	pantoprazole
11	62981053	rs1236630807	C	G	SLC22A6	ENST00000360421.9	p.Gln323His	c.969G>C	missense_variant	MODERATE		23.8		2.66944e-05	0	0	0	pantoprazole
11	62981289	rs146077034	G	A	SLC22A6	ENST00000360421.9	p.Arg298Trp	c.892C>T	missense_variant	MODERATE		22.6	0.03	0.000574037	2.46239e-05	0	0	pantoprazole
11	62981291	rs2086251312	T	A	SLC22A6	ENST00000360421.9	p.Lys297Met	c.890A>T	missense_variant	MODERATE		24.2		1.33593e-05	0	0	0	pantoprazole
11	62981363	rs776735462	C	T	SLC22A6	ENST00000360421.9	p.Arg273His	c.818G>A	missense_variant	MODERATE		27.6	0.01	1.7499e-05	2.24378e-06	0	0	pantoprazole
11	62981369	rs765451388	G	T	SLC22A6	ENST00000360421.9	p.Ser271Ter	c.812C>A	stop_gained	HIGH		40		1.53898e-05	0	0	0	pantoprazole
11	62981845	rs267603082	G	A	SLC22A6	ENST00000360421.9	p.Ser265Phe	c.794C>T	missense_variant	MODERATE		25.8	0	1.33526e-05	1.69758e-06	0	0	pantoprazole
11	62981896	rs750771969	C	T	SLC22A6	ENST00000360421.9	p.Arg248His	c.743G>A	missense_variant	MODERATE		27.6	0	2.6688e-05	1.69503e-05	0	0	pantoprazole
11	62981897	rs760972754	G	A	SLC22A6	ENST00000360421.9	p.Arg248Cys	c.742C>T	missense_variant	MODERATE		31	0	2.66852e-05	5.93239e-06	0	0	pantoprazole
11	62981980	rs774483013	G	A	SLC22A6	ENST00000360421.9	p.Ala220Val	c.659C>T	missense_variant	MODERATE		25.8	0.01	4.00352e-05	0	0	0	pantoprazole
11	62981984	rs762078510	G	A	SLC22A6	ENST00000360421.9	p.Arg219Trp	c.655C>T	missense_variant	MODERATE		27.6	0	1.33458e-05	3.39e-06	0	0	pantoprazole
11	62983560	rs1322266216	A	G	SLC22A6	ENST00000360421.9	p.Ile202Thr	c.605T>C	missense_variant	MODERATE		23.5	0	2.71054e-05	8.65374e-07	0	0	pantoprazole
11	62983600	rs2086280228	A	G	SLC22A6	ENST00000360421.9	p.Cys189Arg	c.565T>C	missense_variant	MODERATE		25.8	0	1.33912e-05	2.55694e-06	0	0	pantoprazole
11	62983681	rs746271227	G	A	SLC22A6	ENST00000360421.9	p.Arg162Trp	c.484C>T	missense_variant	MODERATE		25.2	0	1.33701e-05	8.4846e-06	0	0	pantoprazole
11	62983975	rs369945942	C	T	SLC22A6	ENST00000360421.9	p.Gly148Arg	c.442G>A	missense_variant	MODERATE		29.1	0	1.33522e-05	2.20365e-05	0	0	pantoprazole
11	62984380	rs11568627	G	A	SLC22A6	ENST00000360421.9	p.Pro104Leu	c.311C>T	missense_variant	MODERATE		26	0.01	0.000760284	0.00379408	0	6	pantoprazole
11	62984450	rs1212228005	A	G	SLC22A6	ENST00000360421.9	p.Phe81Leu	c.241T>C	missense_variant	MODERATE		23.4	0.04	4.00513e-05	0	0	0	pantoprazole
11	62984452	rs755249293	C	T	SLC22A6	ENST00000360421.9	p.Arg80His	c.239G>A	missense_variant	MODERATE	Uncertain significance	21	0.02	6.67521e-05	6.77967e-06	0	0	pantoprazole
11	62984453	rs1185293280	G	A	SLC22A6	ENST00000360421.9	p.Arg80Cys	c.238C>T	missense_variant	MODERATE		29	0.01	1.33497e-05	1.69491e-06	0	0	pantoprazole
11	62984547	rs747002284	G	T	SLC22A6	ENST00000360421.9	p.His48Gln	c.144C>A	missense_variant	MODERATE		23.9		1.33447e-05	0	0	0	pantoprazole
11	62984574	rs1457350534	G	T	SLC22A6	ENST00000360421.9	p.Asn39Lys	c.117C>A	missense_variant	MODERATE		25.2		1.33472e-05	0	0	0	pantoprazole
11	62984585	rs1001306753	T	C	SLC22A6	ENST00000360421.9	p.Thr36Ala	c.106A>G	missense_variant	MODERATE		23.4		2.6758e-05	0	0	0	pantoprazole
11	62984652	rs2086299652	GAC	G	SLC22A6	ENST00000360421.9	p.Val13ArgfsTer63	c.37_38del	frameshift_variant	HIGH		24.2		1.3349e-05	0	0	0	pantoprazole
11	62984690	rs374545276	T	C	SLC22A6	ENST00000360421.9	p.Met1?	c.1A>G	start_lost	HIGH		24.2	0	0.000120135	6.78114e-06	0	0	pantoprazole
8	61503379	rs569811757	G	A	ASPH	ENST00000379454.9	p.Arg753Cys	c.2257C>T	missense_variant	MODERATE		32	0	1.33876e-05	4.08064e-05	0	0	warfarin
8	61503402	rs568263471	G	A	ASPH	ENST00000379454.9	p.Pro745Leu	c.2234C>T	missense_variant	MODERATE		29.1	0	1.33693e-05	2.03527e-05	0	0	warfarin
8	61503418	rs762826838	C	T	ASPH	ENST00000379454.9	p.Val740Met	c.2218G>A	missense_variant	MODERATE		27.3	0	1.33554e-05	1.94969e-05	0	0	warfarin
8	61503432	rs371485848	C	T	ASPH	ENST00000379454.9	p.Arg735Gln	c.2204G>A	missense_variant	MODERATE		28.4	0	4.00598e-05	2.204e-05	0	0	warfarin
8	61503433	rs374385878	G	A	ASPH	ENST00000379454.9	p.Arg735Trp	c.2203C>T	missense_variant	MODERATE	Pathogenic	32	0	5.3339e-05	2.79762e-05	0	0	warfarin
8	61503457	rs147092046	C	T	ASPH	ENST00000379454.9	p.Val727Ile	c.2179G>A	missense_variant	MODERATE	Uncertain significance	25.5	0	2.66631e-05	0.000391656	0	1	warfarin
8	61503466	rs1437166819	C	T	ASPH	ENST00000379454.9	p.Glu724Lys	c.2170G>A	missense_variant	MODERATE		29.2	0	2.6703e-05	4.23896e-06	0	0	warfarin
8	61503471	rs747609767	G	A	ASPH	ENST00000379454.9	p.Ser722Phe	c.2165C>T	missense_variant	MODERATE		31	0	4.00577e-05	0	0	0	warfarin
8	61503492	rs1187960244	T	C	ASPH	ENST00000379454.9	p.Lys715Arg	c.2144A>G	missense_variant	MODERATE		29.3	0.03	1.33622e-05	5.08977e-06	0	0	warfarin
8	61517527	rs911089333	C	T	ASPH	ENST00000379454.9		c.2126+1G>A	splice_donor_variant	HIGH		28.9		1.33472e-05	5.08549e-06	0	0	warfarin
8	61517546	rs770489156	C	T	ASPH	ENST00000379454.9	p.Arg703Gln	c.2108G>A	missense_variant	MODERATE		32	0	4.00416e-05	3.38993e-06	0	0	warfarin
8	61517549	rs557817791	A	G	ASPH	ENST00000379454.9	p.Ile702Thr	c.2105T>C	missense_variant	MODERATE	Uncertain significance	29	0	1.33422e-05	3.64409e-05	0	0	warfarin
8	61517567	rs1038485727	G	A	ASPH	ENST00000379454.9	p.Pro696Leu	c.2087C>T	missense_variant	MODERATE		31		1.33472e-05	0	0	0	warfarin
8	61517574	rs897145443	C	T	ASPH	ENST00000379454.9	p.Val694Met	c.2080G>A	missense_variant	MODERATE		27	0	1.33447e-05	1.77965e-05	0	0	warfarin
8	61517580	rs969718735	C	A	ASPH	ENST00000379454.9	p.Gly692Cys	c.2074G>T	missense_variant	MODERATE		29.3		1.33469e-05	0	0	0	warfarin
8	61517583	rs372915483	G	T	ASPH	ENST00000379454.9	p.Leu691Met	c.2071C>A	missense_variant	MODERATE	Uncertain significance	25.6	0	0.000520472	0	0	0	warfarin
8	61517591	rs1811373586	C	T	ASPH	ENST00000379454.9	p.Arg688Gln	c.2063G>A	missense_variant	MODERATE		31	0	1.3349e-05	1.69491e-06	0	0	warfarin
8	61517592	rs755422939	G	A	ASPH	ENST00000379454.9	p.Arg688Ter	c.2062C>T	stop_gained	HIGH		43		1.33479e-05	3.05086e-05	0	0	warfarin
8	61517616	rs1448982483	T	C	ASPH	ENST00000379454.9	p.Thr680Ala	c.2038A>G	missense_variant	MODERATE		26.2	0.01	1.33429e-05	0	0	0	warfarin
8	61517628	rs745483367	C	T	ASPH	ENST00000379454.9	p.Val676Met	c.2026G>A	missense_variant	MODERATE		26	0	5.33889e-05	2.96617e-05	0	0	warfarin
8	61517636	rs1455190416	C	G	ASPH	ENST00000379454.9	p.Gly673Ala	c.2018G>C	missense_variant	MODERATE		24.5		1.33458e-05	0	0	0	warfarin
8	61517639	rs1440799600	G	A	ASPH	ENST00000379454.9	p.Pro672Leu	c.2015C>T	missense_variant	MODERATE		26.3	0	1.33483e-05	0	0	0	warfarin
8	61518048	rs764669838	C	G	ASPH	ENST00000379454.9	p.Gly659Ala	c.1976G>C	missense_variant	MODERATE		26.6	0.01	1.33561e-05	0	0	0	warfarin
8	61525976	rs772233539	C	A	ASPH	ENST00000379454.9		c.1900+1G>T	splice_donor_variant	HIGH		34		4.00427e-05	0	0	0	warfarin
8	61525991	rs199833011	G	A	ASPH	ENST00000379454.9	p.Thr629Met	c.1886C>T	missense_variant	MODERATE		29	0	1.33494e-05	0.000108484	0	0	warfarin
8	61526000	rs372820604	C	A	ASPH	ENST00000379454.9	p.Ser626Ile	c.1877G>T	missense_variant	MODERATE		26.3	0.02	1.33483e-05	4.57657e-05	0	0	warfarin
8	61526010	rs1259422856	C	T	ASPH	ENST00000379454.9	p.Gly623Arg	c.1867G>A	missense_variant	MODERATE		26.4		2.67044e-05	0	0	0	warfarin
8	61526062	rs1815204953	C	CATCA	ASPH	ENST00000379454.9	p.Met605IlefsTer4	c.1811_1814dup	frameshift_variant	HIGH		33		1.3349e-05	0	0	0	warfarin
8	61526075	rs752542964	C	T	ASPH	ENST00000379454.9	p.Gly601Asp	c.1802G>A	missense_variant	MODERATE	Uncertain significance	26	0	2.67016e-05	0	0	0	warfarin
8	61526090	rs1815212259	A	C	ASPH	ENST00000379454.9	p.Leu596Ter	c.1787T>G	stop_gained	HIGH		39		1.33483e-05	0	0	0	warfarin
8	61526113	rs1441878768	C	T	ASPH	ENST00000379454.9		c.1765-1G>A	splice_acceptor_variant	HIGH		34		1.3349e-05	8.47555e-07	0	0	warfarin
8	61548093	rs138212166	G	A	ASPH	ENST00000379454.9	p.Thr581Met	c.1742C>T	missense_variant	MODERATE		27.1	0	2.66667e-05	2.20384e-05	0	0	warfarin
8	61548097	rs532581518	C	T	ASPH	ENST00000379454.9	p.Glu580Lys	c.1738G>A	missense_variant	MODERATE		26.7	0.01	1.33337e-05	0	0	0	warfarin
8	61548105	rs141896681	G	A	ASPH	ENST00000379454.9	p.Thr577Ile	c.1730C>T	missense_variant	MODERATE		27	0	0.00106704	0	0	0	warfarin
8	61548114	rs1017305195	G	A	ASPH	ENST00000379454.9	p.Pro574Leu	c.1721C>T	missense_variant	MODERATE	Uncertain significance	29.4	0	4.00545e-05	0	0	0	warfarin
8	61548139	rs1161376086	T	C	ASPH	ENST00000379454.9	p.Asn566Asp	c.1696A>G	missense_variant	MODERATE		27.9		1.33494e-05	0	0	0	warfarin
8	61548140	rs781508063	G	T	ASPH	ENST00000379454.9	p.Tyr565Ter	c.1695C>A	stop_gained	HIGH	Pathogenic/Likely pathogenic	39		1.33518e-05	6.61062e-05	0	0	warfarin
8	61548150	rs771474720	C	T	ASPH	ENST00000379454.9	p.Arg562His	c.1685G>A	missense_variant	MODERATE		28.9	0	2.67051e-05	8.47548e-07	0	0	warfarin
8	61548204	rs750283905	T	C	ASPH	ENST00000379454.9	p.Tyr544Cys	c.1631A>G	missense_variant	MODERATE		29.2	0.01	1.33572e-05	1.69581e-06	0	0	warfarin
8	61555943	rs369603667	T	A	ASPH	ENST00000379454.9	p.Glu506Val	c.1517A>T	missense_variant	MODERATE	Uncertain significance	31	0	0.0012144	1.695e-06	0	0	warfarin
8	61562797	rs200072789	C	A	ASPH	ENST00000379454.9	p.Val462Leu	c.1384G>T	missense_variant	MODERATE		25.7	0	1.33668e-05	2.5438e-06	0	0	warfarin
8	61562797	rs200072789	C	T	ASPH	ENST00000379454.9	p.Val462Met	c.1384G>A	missense_variant	MODERATE	Uncertain significance	26.3	0	4.00342e-05	4.83326e-05	0	0	warfarin
8	61562807	rs1269999348	A	AT	ASPH	ENST00000379454.9	p.Asn458LysfsTer2	c.1373dup	frameshift_variant	HIGH		33		4.00716e-05	0	0	0	warfarin
8	61562860	rs576597404	G	A	ASPH	ENST00000379454.9	p.Leu441Phe	c.1321C>T	missense_variant	MODERATE		21.6	0.04	1.3402e-05	0	0	0	warfarin
8	61567194	rs571146931	C	T	ASPH	ENST00000379454.9	p.Arg425His	c.1274G>A	missense_variant	MODERATE		25.3	0	1.33294e-05	1.18654e-05	0	0	warfarin
8	61567195	rs751131305	G	A	ASPH	ENST00000379454.9	p.Arg425Cys	c.1273C>T	missense_variant	MODERATE	Uncertain significance	25.4	0	5.34559e-05	1.1018e-05	0	0	warfarin
8	61567273	rs748442160	G	A	ASPH	ENST00000379454.9	p.Arg399Cys	c.1195C>T	missense_variant	MODERATE		27.1	0	2.67087e-05	1.69494e-06	0	0	warfarin
8	61567309	rs1832031187	C	T	ASPH	ENST00000379454.9	p.Asp387Asn	c.1159G>A	missense_variant	MODERATE		29.9		1.33501e-05	0	0	0	warfarin
8	61576772	rs1835297830	C	G	ASPH	ENST00000379454.9	p.Gln383His	c.1149G>C	missense_variant	MODERATE		35		1.33651e-05	0	0	0	warfarin
8	61576794	rs773731675	C	T	ASPH	ENST00000379454.9	p.Arg376Gln	c.1127G>A	missense_variant	MODERATE	Uncertain significance	27.9	0.01	4.00652e-05	1.9537e-05	0	0	warfarin
8	61576795	rs1426858315	G	A	ASPH	ENST00000379454.9	p.Arg376Ter	c.1126C>T	stop_gained	HIGH		42		2.67044e-05	4.24726e-06	0	0	warfarin
8	61576816	rs139441811	G	A	ASPH	ENST00000379454.9	p.Arg369Cys	c.1105C>T	missense_variant	MODERATE		28.1	0.02	0.000120019	5.52221e-05	0	0	warfarin
8	61576834	rs755000935	C	A	ASPH	ENST00000379454.9	p.Ala363Ser	c.1087G>T	missense_variant	MODERATE		23.3	0.04	2.67194e-05	0	0	0	warfarin
8	61576858	rs1353049401	CCT	C	ASPH	ENST00000379454.9		c.1063-2_1063-1del	splice_acceptor_variant	HIGH		30		1.33944e-05	8.5205e-07	0	0	warfarin
8	61583943	rs1178529792	C	T	ASPH	ENST00000379454.9		c.1062+1G>A	splice_donor_variant	HIGH		33		1.37631e-05	1.73755e-06	0	0	warfarin
8	61583951	rs540413249	C	T	ASPH	ENST00000379454.9	p.Arg352His	c.1055G>A	missense_variant	MODERATE		27.2	0.02	4.10914e-05	1.20829e-05	0	0	warfarin
8	61583952	rs151110168	G	T	ASPH	ENST00000379454.9	p.Arg352Ser	c.1054C>A	missense_variant	MODERATE		29	0.02	2.74507e-05	6.90104e-06	0	0	warfarin
8	61583970	rs1838458941	C	G	ASPH	ENST00000379454.9	p.Asp346His	c.1036G>C	missense_variant	MODERATE		24.5		1.3621e-05	0	0	0	warfarin
8	61584015	rs145790464	G	C	ASPH	ENST00000379454.9	p.Pro331Ala	c.991C>G	missense_variant	MODERATE		24.9	0.01	2.78753e-05	4.56276e-05	0	0	warfarin
8	61618999	rs762085250	C	A	ASPH	ENST00000379454.9	p.Asp319Tyr	c.955G>T	missense_variant	MODERATE		24.3	0.01	5.35389e-05	0	0	0	warfarin
8	61633682	rs1856567999	C	T	ASPH	ENST00000379454.9		c.934+1G>A	splice_donor_variant	HIGH		32		1.34764e-05	0	0	0	warfarin
8	61643409	rs79779124	T	C	ASPH	ENST00000379454.9	p.Asp245Gly	c.734A>G	missense_variant	MODERATE		21.5	0.02	5.3396e-05	8.47732e-07	0	0	warfarin
8	61643434	rs1806247926	C	T	ASPH	ENST00000379454.9		c.710-1G>A	splice_acceptor_variant	HIGH		34		1.3354e-05	0	0	0	warfarin
8	61643987	rs1297739523	TAC	T	ASPH	ENST00000379454.9	p.Cys222Ter	c.665_666del	frameshift_variant	HIGH		21.7		1.33626e-05	0	0	0	warfarin
8	61646750	rs1247046948	C	T	ASPH	ENST00000379454.9	p.Glu207Lys	c.619G>A	missense_variant	MODERATE		34	0.03	1.33736e-05	0	0	0	warfarin
8	61646850	rs80163539	AT	A	ASPH	ENST00000379454.9	p.Asp173ValfsTer20	c.518del	frameshift_variant	HIGH	Conflicting interpretations of pathogenicity	21.6		0.017564	6.35657e-05	12	0	warfarin
8	61646854	rs746620978	T	C	ASPH	ENST00000379454.9	p.Glu172Gly	c.515A>G	missense_variant	MODERATE		21	0.04	8.00833e-05	0	0	0	warfarin
8	61646858	rs200220407	G	A	ASPH	ENST00000379454.9	p.Gln171Ter	c.511C>T	stop_gained	HIGH		34		4.00598e-05	2.03413e-05	0	0	warfarin
8	61651126	rs898835958	T	C	ASPH	ENST00000379454.9		c.416-2A>G	splice_acceptor_variant	HIGH	Uncertain significance	33		1.33486e-05	5.08654e-06	0	0	warfarin
8	61665379	rs370073511	T	C	ASPH	ENST00000389204.8	p.Lys184Glu	c.550A>G	missense_variant	MODERATE		20.5		2.66909e-05	6.78007e-06	0	0	warfarin
8	61668243	rs79877023	T	C	ASPH	ENST00000389204.8	p.Lys105Glu	c.313A>G	missense_variant	MODERATE	Uncertain significance	22.1		0.000106766	0.00075449	0	1	warfarin
8	61681006	rs1827771117	T	C	ASPH	ENST00000379454.9	p.Asp95Gly	c.284A>G	missense_variant	MODERATE		29.2	0.01	1.34106e-05	0	0	0	warfarin
8	61681021	rs780504282	T	C	ASPH	ENST00000379454.9	p.Tyr90Cys	c.269A>G	missense_variant	MODERATE		29.5	0	1.34481e-05	2.64193e-05	0	0	warfarin
8	61681037	rs375849697	C	T	ASPH	ENST00000379454.9		c.254-1G>A	splice_acceptor_variant	HIGH		34		5.42299e-05	9.42107e-06	0	0	warfarin
8	61682438	rs1462115616	C	T	ASPH	ENST00000379449.10		c.298+1G>A	splice_donor_variant	HIGH		24.6		1.33629e-05	2.54462e-06	0	0	warfarin
8	61682465	rs765260258	C	T	ASPH	ENST00000379449.10	p.Arg91His	c.272G>A	missense_variant	MODERATE		21.9		1.33593e-05	2.20515e-05	0	0	warfarin
8	61682466	rs773300902	G	A	ASPH	ENST00000379449.10	p.Arg91Cys	c.271C>T	missense_variant	MODERATE		22.6		9.33632e-05	1.866e-05	0	0	warfarin
8	61682472	rs1044343135	C	A	ASPH	ENST00000379449.10	p.Asp89Tyr	c.265G>T	missense_variant	MODERATE		23		6.6786e-05	0	0	0	warfarin
8	61684044	rs779765042	A	G	ASPH	ENST00000379454.9	p.Val83Ala	c.248T>C	missense_variant	MODERATE	Uncertain significance	27.9	0	1.33369e-05	6.18855e-05	0	0	warfarin
8	61684093	rs939966414	A	C	ASPH	ENST00000379454.9	p.Trp67Gly	c.199T>G	missense_variant	MODERATE		28.9		1.33469e-05	0	0	0	warfarin
8	61684110	rs1241929093	A	G	ASPH	ENST00000379454.9	p.Ile61Thr	c.182T>C	missense_variant	MODERATE		26.3		1.33501e-05	0	0	0	warfarin
8	61684138	rs1248380221	T	C	ASPH	ENST00000379454.9	p.Thr52Ala	c.154A>G	missense_variant	MODERATE		20.8	0.04	1.33568e-05	5.9338e-06	0	0	warfarin
8	61689674	rs1226425647	T	G	ASPH	ENST00000389204.8	p.Lys5Asn	c.15A>C	missense_variant	MODERATE		20.2		1.3472e-05	0	0	0	warfarin
8	61714275	rs1288784411	G	A	ASPH	ENST00000379454.9	p.Arg33Trp	c.97C>T	missense_variant	MODERATE		31	0	1.44409e-05	8.81951e-07	0	0	warfarin
1	169514350	rs199629447	G	A	F5	ENST00000367797.9	p.Ala2213Val	c.6638C>T	missense_variant	MODERATE		26.8	0	1.33401e-05	0	0	0	rivaroxaban
1	169514384	rs754980174	G	A	F5	ENST00000367797.9	p.Arg2202Cys	c.6604C>T	missense_variant	MODERATE		31	0	1.33647e-05	2.54412e-06	0	0	rivaroxaban
1	169514392	rs748029037	C	G	F5	ENST00000367797.9	p.Arg2199Thr	c.6596G>C	missense_variant	MODERATE		26	0	4.00812e-05	0	0	0	rivaroxaban
1	169514460	rs547102775	C	A	F5	ENST00000367797.9		c.6529-1G>T	splice_acceptor_variant	HIGH		33		5.3386e-05	0	0	0	rivaroxaban
1	169518435	rs200646894	G	A	F5	ENST00000367797.9	p.Arg2108Cys	c.6322C>T	missense_variant	MODERATE		27.9	0	1.33401e-05	1.52572e-05	0	0	rivaroxaban
1	169518541	rs148045855	C	T	F5	ENST00000367797.9	p.Met2072Ile	c.6216G>A	missense_variant	MODERATE		22.5	0.01	0.000133526	0	0	0	rivaroxaban
1	169520549	rs886045542	C	T	F5	ENST00000367797.9	p.Arg2055Gln	c.6164G>A	missense_variant	MODERATE	Uncertain significance	27.7	0	1.33526e-05	1.10174e-05	0	0	rivaroxaban
1	169520550	rs199690772	G	A	F5	ENST00000367797.9	p.Arg2055Ter	c.6163C>T	stop_gained	HIGH		52		2.67123e-05	3.39002e-06	0	0	rivaroxaban
1	169520574	rs1379054147	G	A	F5	ENST00000367797.9	p.Arg2047Ter	c.6139C>T	stop_gained	HIGH		35		1.33526e-05	5.08508e-06	0	0	rivaroxaban
1	169520654	rs1012057631	C	T	F5	ENST00000367797.9	p.Gly2020Asp	c.6059G>A	missense_variant	MODERATE		25.3	0	2.6733e-05	0	0	0	rivaroxaban
1	169523291	rs1659353571	A	G	F5	ENST00000367797.9	p.Leu1985Pro	c.5954T>C	missense_variant	MODERATE		28.9	0.01	1.33461e-05	2.5424e-06	0	0	rivaroxaban
1	169523354	rs1449461134	T	A	F5	ENST00000367797.9		c.5893-2A>T	splice_acceptor_variant	HIGH		33		1.33451e-05	0	0	0	rivaroxaban
1	169523877	rs750570307	A	C	F5	ENST00000367797.9	p.Leu1939Ter	c.5816T>G	stop_gained	HIGH		45		2.6693e-05	0	0	0	rivaroxaban
1	169524861	rs1180481755	G	A	F5	ENST00000367797.9	p.Gln1922Ter	c.5764C>T	stop_gained	HIGH		48		1.33579e-05	8.47626e-07	0	0	rivaroxaban
1	169524879	rs1332408903	C	A	F5	ENST00000367797.9	p.Gly1916Cys	c.5746G>T	missense_variant	MODERATE		29.3	0	4.00769e-05	0	0	0	rivaroxaban
1	169524882	rs1343103738	T	C	F5	ENST00000367797.9	p.Thr1915Ala	c.5743A>G	missense_variant	MODERATE		25.7	0.01	1.33558e-05	8.47623e-07	0	0	rivaroxaban
1	169525924	rs367819569	G	A	F5	ENST00000367797.9	p.Thr1898Met	c.5693C>T	missense_variant	MODERATE	Uncertain significance	29.3	0	5.34574e-05	1.69619e-05	0	0	rivaroxaban
1	169525996	rs377129476	A	G	F5	ENST00000367797.9	p.Met1874Thr	c.5621T>C	missense_variant	MODERATE	Uncertain significance	26.3	0	5.34302e-05	6.78625e-05	0	3	rivaroxaban
1	169527956	rs182566496	C	A	F5	ENST00000367797.9	p.Gly1853Val	c.5558G>T	missense_variant	MODERATE	Conflicting interpretations of pathogenicity	23.6	0.02	1.33333e-05	1.69519e-05	0	0	rivaroxaban
1	169527981	rs1659499894	G	A	F5	ENST00000367797.9	p.His1845Tyr	c.5533C>T	missense_variant	MODERATE		27.6		1.33522e-05	0	0	0	rivaroxaban
1	169528068	rs141977229	G	A	F5	ENST00000367797.9	p.Pro1816Ser	c.5446C>T	missense_variant	MODERATE	Conflicting interpretations of pathogenicity	25.8	0.02	6.66507e-05	0.000355138	0	1	rivaroxaban
1	169528076	rs542347980	T	C	F5	ENST00000367797.9	p.Tyr1813Cys	c.5438A>G	missense_variant	MODERATE		29.5	0.01	0.000106644	1.69517e-06	0	0	rivaroxaban
1	169529695	rs886045544	C	G	F5	ENST00000367797.9	p.Glu1778Gln	c.5332G>C	missense_variant	MODERATE	Uncertain significance	26.6		1.33518e-05	0	0	0	rivaroxaban
1	169529725	rs1659546291	C	A	F5	ENST00000367797.9	p.Glu1768Ter	c.5302G>T	stop_gained	HIGH		48		1.33501e-05	8.47606e-07	0	0	rivaroxaban
1	169529796	rs570184152	A	G	F5	ENST00000367797.9	p.Leu1744Ser	c.5231T>C	missense_variant	MODERATE		29.3		1.33358e-05	0	0	0	rivaroxaban
1	169529799	rs1419944628	C	A	F5	ENST00000367797.9	p.Gly1743Val	c.5228G>T	missense_variant	MODERATE		28		1.33615e-05	0	0	0	rivaroxaban
1	169529806	rs1659549330	G	C	F5	ENST00000367797.9	p.His1741Asp	c.5221C>G	missense_variant	MODERATE		26.1		1.33647e-05	0	0	0	rivaroxaban
1	169530817	rs369516642	C	T	F5	ENST00000367797.9	p.Arg1726Gln	c.5177G>A	missense_variant	MODERATE	Conflicting interpretations of pathogenicity	27.6	0.02	8.01089e-05	0.000112731	0	0	rivaroxaban
1	169530845	rs376296101	C	T	F5	ENST00000367797.9	p.Gly1717Arg	c.5149G>A	missense_variant	MODERATE		26.1	0	9.3433e-05	8.47561e-07	0	0	rivaroxaban
1	169530851	rs746405100	G	A	F5	ENST00000367797.9	p.Arg1715Ter	c.5143C>T	stop_gained	HIGH	Pathogenic	36		0.00013349	2.5427e-06	0	0	rivaroxaban
1	169530855	rs1659580084	AG	A	F5	ENST00000367797.9	p.Thr1713MetfsTer22	c.5138del	frameshift_variant	HIGH		31		1.33444e-05	0	0	0	rivaroxaban
1	169530992	rs1659584606	AC	A	F5	ENST00000367797.9	p.Tyr1668IlefsTer67	c.5001del	frameshift_variant	HIGH		23.9		1.33486e-05	0	0	0	rivaroxaban
1	169530994	rs200157005	G	A	F5	ENST00000367797.9	p.Pro1667Leu	c.5000C>T	missense_variant	MODERATE	Uncertain significance	28.9	0	2.66716e-05	8.47673e-06	0	0	rivaroxaban
1	169536502	rs1240137844	TTACTTGGATAACA	T	F5	ENST00000367797.9		c.4962_4971+3del	splice_donor_variant	HIGH	Likely pathogenic	33		1.33547e-05	8.48115e-07	0	0	rivaroxaban
1	169536570	rs1260594251	T	C	F5	ENST00000367797.9	p.Glu1636Gly	c.4907A>G	missense_variant	MODERATE		28.2		1.33536e-05	0	0	0	rivaroxaban
1	169536577	rs760525448	G	A	F5	ENST00000367797.9	p.Arg1634Ter	c.4900C>T	stop_gained	HIGH	Pathogenic	39		1.33568e-05	5.08638e-06	0	0	rivaroxaban
1	169536586	rs771962686	G	A	F5	ENST00000367797.9	p.Arg1631Cys	c.4891C>T	missense_variant	MODERATE		26	0.03	2.67137e-05	1.10213e-05	0	0	rivaroxaban
1	169536604	rs914900338	C	G	F5	ENST00000367797.9	p.Asp1625His	c.4873G>C	missense_variant	MODERATE		24		1.33583e-05	0	0	0	rivaroxaban
1	169536633	rs755533777	T	C	F5	ENST00000367797.9	p.Tyr1615Cys	c.4844A>G	missense_variant	MODERATE	Uncertain significance	23.8	0	1.33333e-05	7.63307e-06	0	0	rivaroxaban
1	169536681	rs1659712720	C	T	F5	ENST00000367797.9		c.4797-1G>A	splice_acceptor_variant	HIGH		29.8		1.33933e-05	0	0	0	rivaroxaban
1	169540307	rs769467149	CTGAATAATCCCAGGATATTTCTTCAGCAGCAA	C	F5	ENST00000367797.9	p.Ile1584ArgfsTer10	c.4751_4782del	frameshift_variant	HIGH		34		1.33508e-05	8.47578e-07	0	0	rivaroxaban
1	169540312	rs1316239090	T	A	F5	ENST00000367797.9	p.Tyr1593Phe	c.4778A>T	missense_variant	MODERATE	Uncertain significance	27.4	0	5.33946e-05	0	0	0	rivaroxaban
1	169540340	rs746032307	T	G	F5	ENST00000367797.9	p.Ile1584Leu	c.4750A>C	missense_variant	MODERATE	Uncertain significance	26.8	0	2.66987e-05	8.81431e-05	0	0	rivaroxaban
1	169540372	rs768455174	C	T	F5	ENST00000367797.9	p.Arg1573His	c.4718G>A	missense_variant	MODERATE		25.2	0.01	8.00983e-05	5.0851e-06	0	0	rivaroxaban
1	169540373	rs1659804250	G	A	F5	ENST00000367797.9	p.Arg1573Cys	c.4717C>T	missense_variant	MODERATE		29.5	0	6.67699e-05	5.9327e-06	0	0	rivaroxaban
1	169540387	rs926913920	G	A	F5	ENST00000367797.9	p.Ala1568Val	c.4703C>T	missense_variant	MODERATE		25.4	0.03	1.33522e-05	8.47498e-07	0	0	rivaroxaban
1	169540427	rs1273363864	T	A	F5	ENST00000367797.9	p.Arg1555Trp	c.4663A>T	missense_variant	MODERATE		26.5	0	2.66994e-05	0	0	0	rivaroxaban
1	169540446	rs866964348	G	T	F5	ENST00000367797.9	p.Asp1548Glu	c.4644C>A	missense_variant	MODERATE		22.2	0.03	6.67664e-05	0	0	0	rivaroxaban
1	169540453	rs200308026	T	C	F5	ENST00000367797.9	p.Tyr1546Cys	c.4637A>G	missense_variant	MODERATE		25.5	0	1.33262e-05	5.93247e-06	0	0	rivaroxaban
1	169540460	rs139288793	C	A	F5	ENST00000367797.9	p.Val1544Leu	c.4630G>T	missense_variant	MODERATE	Uncertain significance	23.3	0	2.66581e-05	0.00020594	0	0	rivaroxaban
1	169540543	rs56872536	C	A	F5	ENST00000367797.9	p.Ser1516Ile	c.4547G>T	missense_variant	MODERATE		24.1	0.04	1.3328e-05	0	0	0	rivaroxaban
1	169540618	rs781197060	G	C	F5	ENST00000367797.9	p.Pro1491Arg	c.4472C>G	missense_variant	MODERATE		23.1		2.67023e-05	0	0	0	rivaroxaban
1	169540693	rs183082585	G	T	F5	ENST00000367797.9	p.Pro1466His	c.4397C>A	missense_variant	MODERATE		21.3	0.01	2.66496e-05	8.47475e-07	0	0	rivaroxaban
1	169541266	rs1659840743	G	GTT	F5	ENST00000367797.9	p.Pro1275GlnfsTer14	c.3823_3824insAA	frameshift_variant	HIGH		20.1		1.38263e-05	0	0	0	rivaroxaban
1	169541609	rs118203909	G	A	F5	ENST00000367797.9	p.Arg1161Ter	c.3481C>T	stop_gained	HIGH	Pathogenic	35		1.33529e-05	8.47448e-06	0	0	rivaroxaban
1	169541612	rs144144554	C	G	F5	ENST00000367797.9	p.Asp1160His	c.3478G>C	missense_variant	MODERATE		23	0	2.66966e-05	0	0	0	rivaroxaban
1	169541614	rs1557915420	T	C	F5	ENST00000367797.9	p.Tyr1159Cys	c.3476A>G	missense_variant	MODERATE		23.1		4.00459e-05	0	0	0	rivaroxaban
1	169541614	rs1557915427	TACTC	T	F5	ENST00000367797.9	p.Glu1158MetfsTer12	c.3472_3475del	frameshift_variant	HIGH		23.2		1.33486e-05	0	0	0	rivaroxaban
1	169541917	rs772368850	G	A	F5	ENST00000367797.9	p.Thr1058Ile	c.3173C>T	missense_variant	MODERATE		22.2	0	1.33469e-05	1.44066e-05	0	0	rivaroxaban
1	169542002	rs780253174	G	A	F5	ENST00000367797.9	p.Arg1030Ter	c.3088C>T	stop_gained	HIGH	Pathogenic	40		1.33597e-05	3.39005e-06	0	0	rivaroxaban
1	169542027	rs1457970490	C	A	F5	ENST00000367797.9	p.Lys1021Asn	c.3063G>T	missense_variant	MODERATE		20.3	0.02	1.33533e-05	2.54235e-06	0	0	rivaroxaban
1	169542077	rs764308355	TA	T	F5	ENST00000367797.9	p.Arg1005AspfsTer7	c.3012del	frameshift_variant	HIGH		23.2		2.66887e-05	9.32192e-06	0	0	rivaroxaban
1	169542214	rs370781832	A	T	F5	ENST00000367797.9	p.Ile959Asn	c.2876T>A	missense_variant	MODERATE		24.5	0	0.000173583	0	0	0	rivaroxaban
1	169542226	rs199507543	C	A	F5	ENST00000367797.9	p.Ser955Ile	c.2864G>T	missense_variant	MODERATE	Conflicting interpretations of pathogenicity	20.3	0	1.33497e-05	0.00010339	0	0	rivaroxaban
1	169542230	rs1188903429	C	T	F5	ENST00000367797.9	p.Gly954Ser	c.2860G>A	missense_variant	MODERATE		24.1		1.33536e-05	0	0	0	rivaroxaban
1	169542284	rs138086769	G	C	F5	ENST00000367797.9	p.Gln936Glu	c.2806C>G	missense_variant	MODERATE	Conflicting interpretations of pathogenicity	20.4	0.02	0.000934779	0	0	0	rivaroxaban
1	169542541	rs1460185394	A	T	F5	ENST00000367797.9	p.Leu850His	c.2549T>A	missense_variant	MODERATE		23.1	0.03	4.00459e-05	0	0	0	rivaroxaban
1	169542868	rs144979314	T	C	F5	ENST00000367797.9	p.Asn741Ser	c.2222A>G	missense_variant	MODERATE	Conflicting interpretations of pathogenicity	22.3	0.02	2.66517e-05	0.00119576	0	11	rivaroxaban
1	169542871	rs200272546	C	T	F5	ENST00000367797.9	p.Arg740Gln	c.2219G>A	missense_variant	MODERATE		20.7	0.01	2.66994e-05	2.20339e-05	0	0	rivaroxaban
1	169542970	rs776761411	C	T	F5	ENST00000367797.9	p.Arg707Gln	c.2120G>A	missense_variant	MODERATE		21.8	0.04	8.01282e-05	0.000242377	0	0	rivaroxaban
1	169543011	rs754302727	A	C	F5	ENST00000367797.9	p.Tyr693Ter	c.2079T>G	stop_gained	HIGH		38		2.66994e-05	6.78698e-06	0	0	rivaroxaban
1	169543053	rs374118662	G	C	F5	ENST00000367797.9	p.Phe679Leu	c.2037C>G	missense_variant	MODERATE	Conflicting interpretations of pathogenicity	23.5	0	1.33526e-05	0.000388155	0	0	rivaroxaban
1	169543068	rs986891825	CT	C	F5	ENST00000367797.9	p.Lys674SerfsTer2	c.2021del	frameshift_variant	HIGH	Pathogenic	26.5		4.00513e-05	0	0	0	rivaroxaban
1	169543075	rs200240938	C	A	F5	ENST00000367797.9	p.Ser672Ile	c.2015G>T	missense_variant	MODERATE	Uncertain significance	21.3	0.02	2.67008e-05	1.61028e-05	0	0	rivaroxaban
1	169544303	rs377129115	A	T	F5	ENST00000367797.9	p.Asp656Glu	c.1968T>A	missense_variant	MODERATE		23.2	0	0.000360548	0	0	0	rivaroxaban
1	169544306	rs1571577176	C	T	F5	ENST00000367797.9	p.Met655Ile	c.1965G>A	missense_variant	MODERATE		26.8	0	1.33515e-05	0	0	0	rivaroxaban
1	169544400	rs201999936	A	G	F5	ENST00000367797.9	p.Ile624Thr	c.1871T>C	missense_variant	MODERATE		24	0	1.3328e-05	5.0848e-06	0	0	rivaroxaban
1	169544496	rs1659952617	T	C	F5	ENST00000367797.9	p.Tyr592Cys	c.1775A>G	missense_variant	MODERATE		23.8		1.33451e-05	0	0	0	rivaroxaban
1	169546457	rs1013945405	A	G	F5	ENST00000367797.9	p.Ser583Pro	c.1747T>C	missense_variant	MODERATE		31	0	2.66923e-05	0	0	0	rivaroxaban
1	169546520	rs1660005351	T	G	F5	ENST00000367797.9	p.Asn562His	c.1684A>C	missense_variant	MODERATE		28.1	0	2.66994e-05	0	0	0	rivaroxaban
1	169546530	rs905672088	G	T	F5	ENST00000367797.9	p.Tyr558Ter	c.1674C>A	stop_gained	HIGH	Likely pathogenic	41		1.33511e-05	2.54236e-06	0	0	rivaroxaban
1	169546537	rs747716745	C	T	F5	ENST00000367797.9	p.Ser556Asn	c.1667G>A	missense_variant	MODERATE	Uncertain significance	26.4	0	4.00416e-05	0	0	0	rivaroxaban
1	169546573	rs1164821473	T	C	F5	ENST00000367797.9	p.Gln544Arg	c.1631A>G	missense_variant	MODERATE	Uncertain significance	27.8	0	1.33444e-05	6.7797e-06	0	0	rivaroxaban
1	169549811	rs6025	C	T	F5	ENST00000367797.9	p.Arg534Gln	c.1601G>A	missense_variant	MODERATE	drug response	27.9	0	0.0037594	0.0247183	0	370	rivaroxaban
1	169549835	rs773367113	C	T	F5	ENST00000367797.9	p.Cys526Tyr	c.1577G>A	missense_variant	MODERATE		26.6	0	5.33946e-05	0	0	0	rivaroxaban
1	169550669	rs779798182	T	A	F5	ENST00000367797.9	p.Glu456Val	c.1367A>T	missense_variant	MODERATE		33	0.01	2.66966e-05	1.61029e-05	0	0	rivaroxaban
1	169550709	rs1387135869	A	G	F5	ENST00000367797.9	p.Tyr443His	c.1327T>C	missense_variant	MODERATE		24.4		1.33454e-05	0	0	0	rivaroxaban
1	169550716	rs768715252	G	C	F5	ENST00000367797.9	p.Ser440Arg	c.1320C>G	missense_variant	MODERATE		24.8	0	4.00641e-05	0	0	0	rivaroxaban
1	169550736	rs574610215	C	T	F5	ENST00000367797.9	p.Val434Met	c.1300G>A	missense_variant	MODERATE	Conflicting interpretations of pathogenicity	23.9	0.02	5.34117e-05	5.78358e-05	0	0	rivaroxaban
1	169552577	rs1040732980	G	A	F5	ENST00000367797.9	p.Gln426Ter	c.1276C>T	stop_gained	HIGH		45		1.33626e-05	0	0	0	rivaroxaban
1	169552600	rs765584807	A	G	F5	ENST00000367797.9	p.Ile418Thr	c.1253T>C	missense_variant	MODERATE		26.5	0	1.33515e-05	1.01705e-05	0	0	rivaroxaban
1	169552664	rs777507333	T	C	F5	ENST00000367797.9	p.Thr397Ala	c.1189A>G	missense_variant	MODERATE		22.3	0.04	4.00577e-05	0	0	0	rivaroxaban
1	169552681	rs778574920	T	C	F5	ENST00000367797.9	p.Tyr391Cys	c.1172A>G	missense_variant	MODERATE		28.4	0	4.00609e-05	0	0	0	rivaroxaban
1	169552699	rs371770676	T	C	F5	ENST00000367797.9	p.Asn385Ser	c.1154A>G	missense_variant	MODERATE		24.7	0.04	1.33579e-05	6.61363e-05	0	2	rivaroxaban
1	169555221	rs779283807	AT	A	F5	ENST00000367797.9	p.Ile360PhefsTer7	c.1078del	frameshift_variant	HIGH		28		1.33515e-05	0	0	0	rivaroxaban
1	169555237	rs1660286381	C	A	F5	ENST00000367797.9	p.Ala355Ser	c.1063G>T	missense_variant	MODERATE		25.6	0	1.33476e-05	0	0	0	rivaroxaban
1	169555329	rs141622672	A	G	F5	ENST00000367797.9	p.Ile324Thr	c.971T>C	missense_variant	MODERATE	Uncertain significance	23.5	0	1.33472e-05	1.01693e-05	0	0	rivaroxaban
1	169555332	rs1241997441	T	G	F5	ENST00000367797.9	p.Tyr323Ser	c.968A>C	missense_variant	MODERATE		24.2	0.03	2.66959e-05	0	0	0	rivaroxaban
1	169556687	rs865947251	C	T	F5	ENST00000367797.9	p.Gly304Glu	c.911G>A	missense_variant	MODERATE	Conflicting interpretations of pathogenicity	25.2	0	1.33583e-05	2.37288e-05	0	0	rivaroxaban
1	169556712	rs748350385	C	T	F5	ENST00000367797.9	p.Ala296Thr	c.886G>A	missense_variant	MODERATE	Uncertain significance	24.5	0.01	2.67151e-05	4.83046e-05	0	0	rivaroxaban
1	169556813	rs201865717	G	A	F5	ENST00000367797.9	p.Ser262Leu	c.785C>T	missense_variant	MODERATE		28.7	0	4.0062e-05	2.54238e-06	0	0	rivaroxaban
1	169556864	rs1475386774	A	T	F5	ENST00000367797.9	p.Ile245Lys	c.734T>A	missense_variant	MODERATE		24.1	0	1.33529e-05	0	0	0	rivaroxaban
1	169559176	rs1660400928	C	T	F5	ENST00000367797.9	p.Gly236Glu	c.707G>A	missense_variant	MODERATE		25.5		1.33554e-05	0	0	0	rivaroxaban
1	169559249	rs757503552	C	T	F5	ENST00000367797.9	p.Val212Met	c.634G>A	missense_variant	MODERATE	Uncertain significance	23.2	0	1.33561e-05	3.05136e-05	0	0	rivaroxaban
1	169559255	rs144937515	G	T	F5	ENST00000367797.9	p.Gln210Lys	c.628C>A	missense_variant	MODERATE	Conflicting interpretations of pathogenicity	23.8	0	5.33447e-05	0.000216988	0	0	rivaroxaban
1	169559282	rs1411400135	C	A	F5	ENST00000367797.9	p.Gly201Cys	c.601G>T	missense_variant	MODERATE		21.4		2.67123e-05	0	0	0	rivaroxaban
1	169560574	rs141800405	G	A	F5	ENST00000367797.9	p.Pro189Leu	c.566C>T	missense_variant	MODERATE	Uncertain significance	24.4	0.04	0.000947273	3.39061e-06	0	0	rivaroxaban
1	169560602	rs143152035	C	A	F5	ENST00000367797.9	p.Glu180Ter	c.538G>T	stop_gained	HIGH		33		1.33661e-05	8.47613e-07	0	0	rivaroxaban
1	169560616	rs201510575	T	C	F5	ENST00000367797.9	p.His175Arg	c.524A>G	missense_variant	MODERATE	Conflicting interpretations of pathogenicity	24.5	0.01	0.000160038	7.62837e-06	0	0	rivaroxaban
1	169560719	rs753653415	C	T	F5	ENST00000367797.9	p.Ala141Thr	c.421G>A	missense_variant	MODERATE		23	0.03	1.3364e-05	1.35621e-05	0	0	rivaroxaban
1	169572299	rs1298868363	T	C	F5	ENST00000367797.9	p.Lys99Glu	c.295A>G	missense_variant	MODERATE		23		1.33533e-05	0	0	0	rivaroxaban
1	169572311	rs376110672	C	T	F5	ENST00000367797.9	p.Gly95Arg	c.283G>A	missense_variant	MODERATE		27.7	0.03	5.34545e-05	2.88247e-05	0	0	rivaroxaban
1	169582524	rs1661013522	T	C	F5	ENST00000367797.9		c.159-2A>G	splice_acceptor_variant	HIGH		33		1.37325e-05	0	0	0	rivaroxaban
1	169586227	rs942284441	A	G	F5	ENST00000367797.9		c.158+2T>C	splice_donor_variant	HIGH		33		1.33565e-05	0	0	0	rivaroxaban
1	169586281	rs147487854	C	T	F5	ENST00000367797.9	p.Val36Met	c.106G>A	missense_variant	MODERATE	Conflicting interpretations of pathogenicity	22.9	0	0.00483574	1.01692e-05	0	0	rivaroxaban
1	169586345	rs1661104201	C	G	F5	ENST00000367797.9	p.Leu14Phe	c.42G>C	missense_variant	MODERATE		23.5		1.33486e-05	0	0	0	rivaroxaban
16	55810521	rs1445790815	G	T	CES1	ENST00000360526.8	p.His438Gln	c.1314C>A	missense_variant	MODERATE		22.4		1.33597e-05	0	0	0	rivaroxaban
16	55810529	rs376976316	G	A	CES1	ENST00000360526.8	p.Arg436Trp	c.1306C>T	missense_variant	MODERATE		24.8	0.02	1.33593e-05	6.7796e-06	0	0	rivaroxaban
16	55810604	rs770895591	T	C	CES1	ENST00000360526.8	p.Thr411Ala	c.1231A>G	missense_variant	MODERATE	Uncertain significance	20.1	0.01	1.33508e-05	0	0	0	rivaroxaban
16	55810612	rs763259535	G	C	CES1	ENST00000360526.8	p.Thr408Arg	c.1223C>G	missense_variant	MODERATE		23.2	0	1.33572e-05	8.47449e-06	0	0	rivaroxaban
16	55810634	rs1383766644	TG	T	CES1	ENST00000360526.8	p.Thr401LeufsTer5	c.1200del	frameshift_variant	HIGH		22.2		1.3349e-05	0	0	0	rivaroxaban
16	55811012	rs201120164	T	C	CES1	ENST00000360526.8		c.1087-2A>G	splice_acceptor_variant	HIGH		20.1		6.67713e-05	0	0	0	rivaroxaban
16	55812902	rs770494458	C	T	CES1	ENST00000360526.8		c.1086+1G>A	splice_donor_variant	HIGH		32		1.3354e-05	0	0	0	rivaroxaban
16	55812921	rs761973825	A	C	CES1	ENST00000360526.8	p.Phe356Leu	c.1068T>G	missense_variant	MODERATE		24.2	0.02	2.67001e-05	4.23714e-06	0	0	rivaroxaban
16	55812928	rs542507079	T	C	CES1	ENST00000360526.8	p.Gln354Arg	c.1061A>G	missense_variant	MODERATE		22.8	0.02	1.33248e-05	0	0	0	rivaroxaban
16	55812941	rs757978769	C	G	CES1	ENST00000360526.8	p.Gly350Arg	c.1048G>C	missense_variant	MODERATE		24.1	0	0.000160235	8.47468e-07	0	0	rivaroxaban
16	55812941	rs757978769	C	T	CES1	ENST00000360526.8	p.Gly350Arg	c.1048G>A	missense_variant	MODERATE	Uncertain significance	25.4	0	2.66631e-05	4.23737e-05	0	0	rivaroxaban
16	55812952	rs780604814	G	A	CES1	ENST00000360526.8	p.Pro346Leu	c.1037C>T	missense_variant	MODERATE		25	0	1.33526e-05	2.54248e-06	0	0	rivaroxaban
16	55812986	rs543385969	C	T	CES1	ENST00000360526.8	p.Glu335Lys	c.1003G>A	missense_variant	MODERATE		20.9	0.04	1.33291e-05	8.47494e-07	0	0	rivaroxaban
16	55812992	rs564847260	G	A	CES1	ENST00000360526.8	p.Pro333Ser	c.997C>T	missense_variant	MODERATE		23.1	0	1.33576e-05	2.54249e-06	0	0	rivaroxaban
16	55813001	rs1248563475	G	C	CES1	ENST00000360526.8	p.Leu330Val	c.988C>G	missense_variant	MODERATE		21.6	0	1.33511e-05	0	0	0	rivaroxaban
16	55813018	rs368170439	A	G	CES1	ENST00000360526.8	p.Ile324Thr	c.971T>C	missense_variant	MODERATE		22.5	0.03	2.6708e-05	0.000127127	0	0	rivaroxaban
16	55819534	rs4513095	C	A	CES1	ENST00000360526.8		c.906+1G>T	splice_donor_variant	HIGH		34		0.00495658	0.0165744	0	1	rivaroxaban
16	55819561	rs749391928	C	T	CES1	ENST00000360526.8	p.Glu294Lys	c.880G>A	missense_variant	MODERATE		23	0.03	2.66667e-05	8.47485e-06	0	0	rivaroxaban
16	55819578	rs560426140	C	T	CES1	ENST00000360526.8	p.Arg288Gln	c.863G>A	missense_variant	MODERATE		23.1	0.01	3.99829e-05	2.54231e-06	0	0	rivaroxaban
16	55819579	rs144078935	G	A	CES1	ENST00000360526.8	p.Arg288Ter	c.862C>T	stop_gained	HIGH		40		1.33326e-05	5.59327e-05	0	0	rivaroxaban
16	55819617	rs373607981	C	T	CES1	ENST00000360526.8	p.Cys275Tyr	c.824G>A	missense_variant	MODERATE		23.8	0	0.000200246	8.47488e-07	0	0	rivaroxaban
16	55819633	rs115629050	C	A	CES1	ENST00000360526.8	p.Ala270Ser	c.808G>T	missense_variant	MODERATE		23	0	0.0828304	0.0299518	277	544	rivaroxaban
16	55820425	rs778524104	C	T	CES1	ENST00000360526.8	p.Val250Met	c.748G>A	missense_variant	MODERATE		22.8	0	1.35139e-05	3.15513e-05	0	0	rivaroxaban
16	55820445	rs775828820	C	T	CES1	ENST00000360526.8	p.Arg243Gln	c.728G>A	missense_variant	MODERATE		22.7	0.02	2.70037e-05	2.56487e-05	0	0	rivaroxaban
16	55820446	rs376173751	G	C	CES1	ENST00000360526.8	p.Arg243Gly	c.727C>G	missense_variant	MODERATE		21.8		1.34935e-05	0	0	0	rivaroxaban
16	55820446	rs376173751	G	A	CES1	ENST00000360526.8	p.Arg243Trp	c.727C>T	missense_variant	MODERATE		23.9	0.02	4.04804e-05	0.000107876	0	0	rivaroxaban
16	55820461	rs751000766	T	A	CES1	ENST00000360526.8	p.Lys238Ter	c.712A>T	stop_gained	HIGH		36		0.000108067	0	0	0	rivaroxaban
16	55820473	rs1162367169	A	G	CES1	ENST00000360526.8	p.Ser234Pro	c.700T>C	missense_variant	MODERATE		25.2	0	1.35168e-05	1.5563e-05	0	0	rivaroxaban
16	55821408	rs1290443564	A	T	CES1	ENST00000360526.8	p.Ile218Asn	c.653T>A	missense_variant	MODERATE		28.2	0	1.33515e-05	0	0	0	rivaroxaban
16	55821426	rs751137211	T	C	CES1	ENST00000360526.8	p.Asn212Ser	c.635A>G	missense_variant	MODERATE		23.3	0.02	4.00652e-05	0	0	0	rivaroxaban
16	55821463	rs563293177	G	T	CES1	ENST00000360526.8	p.Arg200Ser	c.598C>A	missense_variant	MODERATE		23.3	0	0.000213635	0	0	0	rivaroxaban
16	55821463	rs563293177	G	A	CES1	ENST00000360526.8	p.Arg200Cys	c.598C>T	missense_variant	MODERATE		27.6	0	0.000173296	2.96603e-05	0	0	rivaroxaban
16	55821471	rs141471293	G	T	CES1	ENST00000360526.8	p.Ala197Asp	c.590C>A	missense_variant	MODERATE		24.6	0	1.33465e-05	0	0	0	rivaroxaban
16	55821490	rs150241462	C	A	CES1	ENST00000360526.8	p.Gly191Cys	c.571G>T	missense_variant	MODERATE		24.7	0	0.00353286	2.54231e-06	1	0	rivaroxaban
16	55821502	rs200227274	G	A	CES1	ENST00000360526.8	p.Arg187Trp	c.559C>T	missense_variant	MODERATE	Uncertain significance	21.2	0.02	0.000106621	1.5254e-05	0	0	rivaroxaban
16	55821502	rs200227274	G	C	CES1	ENST00000360526.8	p.Arg187Gly	c.559C>G	missense_variant	MODERATE		22.9	0.04	5.3396e-05	8.47436e-07	0	0	rivaroxaban
16	55823562	rs1218805695	C	T	CES1	ENST00000360526.8	p.Trp176Ter	c.527G>A	stop_gained	HIGH		36		4.03747e-05	8.4766e-07	0	0	rivaroxaban
16	55823565	rs751365501	A	G	CES1	ENST00000360526.8	p.Ile175Thr	c.524T>C	missense_variant	MODERATE		25.4	0	0.00571112	4.2381e-06	0	0	rivaroxaban
16	55823568	rs4784575	C	T	CES1	ENST00000360526.8	p.Gly174Asp	c.521G>A	missense_variant	MODERATE		25.7	0	0.000147323	1.01722e-05	0	0	rivaroxaban
16	55823574	rs369300055	C	A	CES1	ENST00000360526.8	p.Arg172Leu	c.515G>T	missense_variant	MODERATE		25.3	0	2.67272e-05	5.08531e-06	0	0	rivaroxaban
16	55823574	rs369300055	C	T	CES1	ENST00000360526.8	p.Arg172His	c.515G>A	missense_variant	MODERATE		25.5	0	2.67702e-05	1.5256e-05	0	0	rivaroxaban
16	55823581	rs772622130	G	C	CES1	ENST00000360526.8	p.Gln170Glu	c.508C>G	missense_variant	MODERATE		24.2	0	1.33608e-05	6.78029e-06	0	0	rivaroxaban
16	55823599	rs372957576	C	T	CES1	ENST00000360526.8	p.Val164Met	c.490G>A	missense_variant	MODERATE		23.2	0.01	0.000146647	2.71213e-05	0	0	rivaroxaban
16	55823613	rs202121317	G	A	CES1	ENST00000360526.8	p.Ala159Val	c.476C>T	missense_variant	MODERATE		24.5	0.03	0.000374231	3.1359e-05	0	0	rivaroxaban
16	55823631	rs778029687	T	C	CES1	ENST00000360526.8	p.Tyr153Cys	c.458A>G	missense_variant	MODERATE		23.2	0.01	1.33447e-05	1.69503e-06	0	0	rivaroxaban
16	55823647	rs146456965	C	A	CES1	ENST00000360526.8	p.Gly148Cys	c.442G>T	missense_variant	MODERATE		24.1	0	0.000173593	0.0011794	0	0	rivaroxaban
16	55823658	rs71647871	C	T	CES1	ENST00000360526.8	p.Gly144Glu	c.431G>A	missense_variant	MODERATE	drug response	20.2	0	0.00241443	0.0129732	0	0	rivaroxaban
16	55823661	rs121912777	C	G	CES1	ENST00000360526.8	p.Gly143Ala	c.428G>C	missense_variant	MODERATE		23.4	0.02	5.34131e-05	3.39007e-06	0	0	rivaroxaban
16	55823661	rs121912777	C	T	CES1	ENST00000360526.8	p.Gly143Glu	c.428G>A	missense_variant	MODERATE	Pathogenic	23.9	0	1.33533e-05	8.47521e-07	0	0	rivaroxaban
16	55823662	rs1406402811	C	G	CES1	ENST00000360526.8	p.Gly143Arg	c.427G>C	missense_variant	MODERATE		24.5	0	4.00331e-05	0	0	0	rivaroxaban
16	55823664	rs538274902	C	G	CES1	ENST00000360526.8	p.Gly142Ala	c.425G>C	missense_variant	MODERATE		24.2	0.01	1.33362e-05	0	0	0	rivaroxaban
16	55823665	rs778421449	C	T	CES1	ENST00000360526.8	p.Gly142Arg	c.424G>A	missense_variant	MODERATE		25.2	0.01	2.66937e-05	2.03404e-05	0	0	rivaroxaban
16	55823672	rs2032305110	C	G	CES1	ENST00000360526.8	p.Trp139Cys	c.417G>C	missense_variant	MODERATE		27.5		1.33444e-05	0	0	0	rivaroxaban
16	55823679	rs746768840	A	G	CES1	ENST00000360526.8	p.Met137Thr	c.410T>C	missense_variant	MODERATE	Uncertain significance	25.8	0	0.000387152	8.47515e-07	0	0	rivaroxaban
16	55826181	rs761548939	AG	A	CES1	ENST00000360526.8	p.Pro125LeufsTer4	c.374del	frameshift_variant	HIGH		33		1.3349e-05	0	0	0	rivaroxaban
16	55826198	rs368654524	G	C	CES1	ENST00000360526.8	p.Leu120Val	c.358C>G	missense_variant	MODERATE		24.7	0	9.34779e-05	3.39021e-06	0	0	rivaroxaban
16	55826198	rs368654524	G	A	CES1	ENST00000360526.8	p.Leu120Phe	c.358C>T	missense_variant	MODERATE		25.3	0	1.3354e-05	2.54266e-06	0	0	rivaroxaban
16	55826243	rs5023780	G	A	CES1	ENST00000360526.8	p.Arg105Ter	c.313C>T	stop_gained	HIGH		24		0.000133323	6.78057e-05	0	0	rivaroxaban
16	55826293	rs762443072	C	A	CES1	ENST00000360526.8	p.Cys88Phe	c.263G>T	missense_variant	MODERATE	Uncertain significance	24.7	0	0.000173606	2.88187e-05	0	0	rivaroxaban
16	55826294	rs149261413	A	G	CES1	ENST00000360526.8	p.Cys88Arg	c.262T>C	missense_variant	MODERATE		26	0	0.000119955	0.000289878	0	0	rivaroxaban
16	55828770	rs144498758	G	C	CES1	ENST00000360526.8	p.Pro86Arg	c.257C>G	missense_variant	MODERATE		27.2	0	1.33454e-05	0	0	0	rivaroxaban
16	55828770	rs144498758	G	A	CES1	ENST00000360526.8	p.Pro86Leu	c.257C>T	missense_variant	MODERATE		24.6	0	0.000293193	0.000578782	0	0	rivaroxaban
16	55828776	rs1471572376	T	G	CES1	ENST00000360526.8	p.Tyr84Ser	c.251A>C	missense_variant	MODERATE		25.1		1.33422e-05	0	0	0	rivaroxaban
16	55828837	rs1319761203	G	T	CES1	ENST00000360526.8	p.Leu64Met	c.190C>A	missense_variant	MODERATE		23.1		1.33397e-05	0	0	0	rivaroxaban
16	55828905	rs151291296	A	C	CES1	ENST00000360526.8	p.Leu41Ter	c.122T>G	stop_gained	HIGH		34		0.00510163	2.54232e-06	0	0	rivaroxaban
16	55828941	rs773532151	G	T	CES1	ENST00000360526.8	p.Thr29Asn	c.86C>A	missense_variant	MODERATE		23.6	0	6.6704e-05	3.39058e-06	0	0	rivaroxaban
16	55833003	rs139063675	C	T	CES1	ENST00000360526.8		c.52+1G>A	splice_donor_variant	HIGH		32		0.00408589	1.93362e-05	15	2	rivaroxaban
6	31164665	rs1038848905	G	A	POU5F1	ENST00000259915.13	p.Pro340Leu	c.1019C>T	missense_variant	MODERATE		23.5	0.03	9.40506e-05	0	0	0	phenytoin
6	31164683	rs760558360	T	G	POU5F1	ENST00000259915.13	p.Tyr334Ser	c.1001A>C	missense_variant	MODERATE		25.9	0.01	2.69346e-05	0	0	0	phenytoin
6	31164798	rs1486650077	C	G	POU5F1	ENST00000259915.13	p.Glu296Gln	c.886G>C	missense_variant	MODERATE	Uncertain significance	25.1		1.33494e-05	0	0	0	phenytoin
6	31165162	rs770844532	C	T	POU5F1	ENST00000259915.13	p.Ser261Asn	c.782G>A	missense_variant	MODERATE		22.7	0.02	2.67301e-05	0	0	0	phenytoin
6	31165283	rs1441261772	A	T	POU5F1	ENST00000259915.13	p.Cys221Ser	c.661T>A	missense_variant	MODERATE		26.6	0.03	0.000120215	0	0	0	phenytoin
6	31165601	rs1341968669	C	G	POU5F1	ENST00000259915.13	p.Glu209Asp	c.627G>C	missense_variant	MODERATE		21		2.66937e-05	0	0	0	phenytoin
6	31166014	rs777993058	C	G	POU5F1	ENST00000259915.13	p.Glu147Gln	c.439G>C	missense_variant	MODERATE		25.7	0.03	6.67379e-05	1.69487e-06	0	0	phenytoin
6	31166035	rs1408966195	T	C	POU5F1	ENST00000259915.13	p.Lys140Glu	c.418A>G	missense_variant	MODERATE		21.8		1.33429e-05	0	0	0	phenytoin
6	31170299	rs751334783	C	T	POU5F1	ENST00000259915.13	p.Asp108Asn	c.322G>A	missense_variant	MODERATE		22.8	0.03	7.99424e-05	5.08545e-06	0	0	phenytoin
6	31170322	rs138735965	C	A	POU5F1	ENST00000259915.13	p.Gly100Val	c.299G>T	missense_variant	MODERATE		23.7	0	4.00352e-05	0	0	0	phenytoin
6	31170526	rs751905954	G	A	POU5F1	ENST00000259915.13	p.Pro32Leu	c.95C>T	missense_variant	MODERATE		23.4	0.02	6.73219e-05	0	0	0	phenytoin
6	31170534	rs200769740	C	A	POU5F1	ENST00000259915.13	p.Trp29Cys	c.87G>T	missense_variant	MODERATE		26.5	0.01	8.07646e-05	0.000153701	0	0	phenytoin
6	31170584	rs555966532	G	A	POU5F1	ENST00000259915.13	p.Pro13Ser	c.37C>T	missense_variant	MODERATE		24.3	0.02	4.05416e-05	0	0	0	phenytoin
6	31170601	rs1281520275	G	A	POU5F1	ENST00000259915.13	p.Ser7Leu	c.20C>T	missense_variant	MODERATE		24	0.01	1.35914e-05	2.17171e-05	0	0	phenytoin
6	31170610	rs752015029	T	G	POU5F1	ENST00000259915.13	p.His4Pro	c.11A>C	missense_variant	MODERATE		24.5	0	1.36036e-05	3.56602e-05	0	0	phenytoin
6	31138745	rs771195202	C	T	PSORS1C1	ENST00000259881.10	p.Arg45Ter	c.133C>T	stop_gained	HIGH		34		2.67023e-05	8.47443e-07	0	0	phenytoin
6	29942625	rs1770949722	GGGTGAGTGCGGGGTCGGGAGGGAAACCGCCTCTGCGGGGAGAAGCAAGGGGCCCTCCTGGCGGGGGCGCAGGACCGGGGGAGCCGCGCCGGGACGAGGGTCGGGCAGGTCTCAGCCACTGCTCGCCCCCA	G	HLA-A	ENST00000376809.10		c.73+2_74del	splice_acceptor_variant	HIGH		23.4		1.89617e-05	2.43253e-06	0	0	levetiracetam,vancomycin
6	29942775	rs41542421	A	G	HLA-A	ENST00000376809.10	p.Tyr31Cys	c.92A>G	missense_variant	MODERATE		23.2	0	3.68732e-05	1.14466e-06	0	0	levetiracetam,vancomycin
6	29942795	rs45569434	C	T	HLA-A	ENST00000376809.10	p.Arg38Trp	c.112C>T	missense_variant	MODERATE		23.7	0.01	6.5675e-05	5.09947e-05	0	0	levetiracetam,vancomycin
6	29942796	rs41554918	G	C	HLA-A	ENST00000376809.10	p.Arg38Pro	c.113G>C	missense_variant	MODERATE		21.9	0.02	0.000714355	0	10	0	levetiracetam,vancomycin
6	29942804	rs1059423	C	A	HLA-A	ENST00000376809.10	p.Arg41Ser	c.121C>A	missense_variant	MODERATE		23	0.02	0.286699	0.0451146	2141	4970	levetiracetam,vancomycin
6	29942810	rs1771009440	G	GAGCCCCGCTTCATCGCCGTGGGC	HLA-A	ENST00000376809.10	p.Tyr51SerfsTer34	c.128_150dup	frameshift_variant	HIGH		24.2		1.57525e-05	0	0	0	levetiracetam,vancomycin
6	29942812	rs1252590005	GCC	G	HLA-A	ENST00000376809.10	p.Arg45LeufsTer53	c.132_133del	frameshift_variant	HIGH		22.2		1.5703e-05	0	0	0	levetiracetam,vancomycin
6	29942823	rs199474369	T	G	HLA-A	ENST00000376809.10	p.Ile47Ser	c.140T>G	missense_variant	MODERATE		23	0.01	3.10164e-05	2.55719e-05	0	0	levetiracetam,vancomycin
6	29942846	rs1059438	A	T	HLA-A	ENST00000376809.10	p.Thr55Ser	c.163A>T	missense_variant	MODERATE		21.5	0.01	0.00656512	9.89073e-05	13	2	levetiracetam,vancomycin
6	29942850	rs201603558	A	T	HLA-A	ENST00000376809.10	p.Gln56Leu	c.167A>T	missense_variant	MODERATE		24.4	0	1.51962e-05	8.75108e-07	0	0	levetiracetam,vancomycin
6	29942859	rs1059441	G	A	HLA-A	ENST00000376809.10	p.Arg59Gln	c.176G>A	missense_variant	MODERATE		24.3	0.03	0.00624566	9.52451e-05	11	2	levetiracetam,vancomycin
6	29942873	rs199474389	G	C	HLA-A	ENST00000376809.10	p.Ala64Pro	c.190G>C	missense_variant	MODERATE		22.6	0.01	9.05907e-05	8.75482e-07	0	0	levetiracetam,vancomycin
6	29942886	rs707910	G	T	HLA-A	ENST00000376809.10	p.Arg68Met	c.203G>T	missense_variant	MODERATE		23.3	0.01	3.07135e-05	0	0	0	levetiracetam,vancomycin
6	29942889	rs757515877	TG	T	HLA-A	ENST00000376809.10	p.Glu70SerfsTer7	c.208del	frameshift_variant	HIGH		22.7		1.54031e-05	0	0	0	levetiracetam,vancomycin
6	29942894	rs41554420	C	T	HLA-A	ENST00000376809.10	p.Pro71Ser	c.211C>T	missense_variant	MODERATE		22	0.01	0.000780748	8.78988e-07	5	0	levetiracetam,vancomycin
6	29942895	rs41563719	C	G	HLA-A	ENST00000376809.10	p.Pro71Arg	c.212C>G	missense_variant	MODERATE		23.5		1.53172e-05	0	0	0	levetiracetam,vancomycin
6	29942921	rs1059449	G	A	HLA-A	ENST00000376809.10	p.Gly80Arg	c.238G>A	missense_variant	MODERATE		23.7	0.04	0.15922	0.0474869	642	2717	levetiracetam,vancomycin
6	29942924	rs41560913	C	A	HLA-A	ENST00000376809.10	p.Pro81Thr	c.241C>A	missense_variant	MODERATE		22.8	0	1.62459e-05	0	0	0	levetiracetam,vancomycin
6	29942928	rs72555399	A	C	HLA-A	ENST00000376809.10	p.Glu82Ala	c.245A>C	missense_variant	MODERATE		22.1	0.01	1.65087e-05	0	0	0	levetiracetam,vancomycin
6	29942936	rs199474421	G	C	HLA-A	ENST00000376809.10	p.Asp85His	c.253G>C	missense_variant	MODERATE		24.3	0.01	1.69279e-05	0	0	0	levetiracetam,vancomycin
6	29942943	rs199474423	AG	A	HLA-A	ENST00000376809.10	p.Thr88HisfsTer4	c.261del	frameshift_variant	HIGH		20.1		0.000545487	0.00247917	0	115	levetiracetam,vancomycin
6	29942945	rs1771064322	A	ACG	HLA-A	ENST00000376809.10	p.Arg89HisfsTer4	c.263_264insGC	frameshift_variant	HIGH		22.7		1.78272e-05	0	0	0	levetiracetam,vancomycin
6	29942978	rs774211961	C	CTA	HLA-A	ENST00000376809.10	p.Arg99LeufsTer24	c.295_296insTA	frameshift_variant	HIGH		21.5		0.127395	0.016781	51	191	levetiracetam,vancomycin
6	29942978	rs774211961	C	CTAGA	HLA-A	ENST00000376809.10	p.Arg99LeufsTer79	c.295_296insTAGA	frameshift_variant	HIGH		21.4		1.9199e-05	2.23757e-06	0	0	levetiracetam,vancomycin
6	29943002	rs775073538	G	GCTCC	HLA-A	ENST00000376809.10	p.Gly107AlafsTer71	c.319_320insCTCC	frameshift_variant	HIGH		22.7		0.167693	0.117681	256	10328	levetiracetam,vancomycin
6	29943300	rs199474490	G	C	HLA-A	ENST00000376809.10	p.Asp126His	c.376G>C	missense_variant	MODERATE		23.2	0.01	0.000950119	0.00265398	10	406	levetiracetam,vancomycin
6	29943377	rs1059509	C	A	HLA-A	ENST00000376809.10	p.Asn151Lys	c.453C>A	missense_variant	MODERATE		20.2	0.01	0.0696079	0.0624506	565	13087	levetiracetam,vancomycin
6	29943378	rs45482492	G	A	HLA-A	ENST00000376809.10	p.Glu152Lys	c.454G>A	missense_variant	MODERATE		22.1	0.01	5.09918e-05	1.24127e-06	1	0	levetiracetam,vancomycin
6	29943378	rs45482492	G	C	HLA-A	ENST00000376809.10	p.Glu152Gln	c.454G>C	missense_variant	MODERATE		21.1	0.02	5.09918e-05	0	0	0	levetiracetam,vancomycin
6	29943450	rs1059537	G	T	HLA-A	ENST00000376809.10	p.Glu176Ter	c.526G>T	stop_gained	HIGH		33		0.127418	0.022128	910	2978	levetiracetam,vancomycin
6	29943466	rs41551921	G	C	HLA-A	ENST00000376809.10	p.Arg181Thr	c.542G>C	missense_variant	MODERATE		22.2	0	0.00511112	0.000568699	0	0	levetiracetam,vancomycin
6	29943478	rs1771243969	AT	A	HLA-A	ENST00000376809.10	p.Asp185GlufsTer29	c.555del	frameshift_variant	HIGH		23.3		2.58987e-05	1.59357e-06	0	0	levetiracetam,vancomycin
6	29943481	rs41545519	G	C	HLA-A	ENST00000376809.10	p.Gly186Ala	c.557G>C	missense_variant	MODERATE		20.5	0.01	2.35516e-05	0	0	0	levetiracetam,vancomycin
6	29943490	rs61760919	T	A	HLA-A	ENST00000376809.10	p.Val189Glu	c.566T>A	missense_variant	MODERATE		24.2	0	0.000185437	0.000771985	0	0	levetiracetam,vancomycin
6	29943495	rs3098019	T	A	HLA-A	ENST00000376809.10	p.Trp191Arg	c.571T>A	missense_variant	MODERATE		22.3	0.02	0.0505238	0.0108115	1	1	levetiracetam,vancomycin
6	29943519	rs41559916	G	A	HLA-A	ENST00000376809.10	p.Gly199Arg	c.595G>A	missense_variant	MODERATE		23.4	0.02	0.0621915	0.0376587	1	6	levetiracetam,vancomycin
6	29943519	rs41559916	G	C	HLA-A	ENST00000376809.10	p.Gly199Arg	c.595G>C	missense_variant	MODERATE		23.4	0.02	0.00117086	3.2067e-06	0	0	levetiracetam,vancomycin
6	29943538	rs17185861	G	T	HLA-A	ENST00000376809.10	p.Arg205Leu	c.614G>T	missense_variant	MODERATE		22.9	0.01	3.49663e-05	1.88397e-06	0	0	levetiracetam,vancomycin
6	29943541	rs776875561	CG	C	HLA-A	ENST00000376809.10		c.619+1del	frameshift_variant	HIGH		27.5		0.0198531	0.00469515	1	0	levetiracetam,vancomycin
6	29943543	rs62687162	G	T	HLA-A	ENST00000376809.10	p.Asp207Tyr	c.619G>T	missense_variant	MODERATE		35	0	0.0200892	0.00480608	1	0	levetiracetam,vancomycin
6	29943543	rs62687162	G	A	HLA-A	ENST00000376809.10	p.Asp207Asn	c.619G>A	missense_variant	MODERATE		35	0	0.000143963	2.8882e-06	0	0	levetiracetam,vancomycin
6	29944146	rs1771361494	A	C	HLA-A	ENST00000376809.10	p.His215Pro	c.644A>C	missense_variant	MODERATE		20	0	3.24528e-05	0	0	0	levetiracetam,vancomycin
6	29944161	rs1771367054	A	C	HLA-A	ENST00000376809.10	p.Asp220Ala	c.659A>C	missense_variant	MODERATE		24.4	0.02	1.62729e-05	8.69406e-07	0	0	levetiracetam,vancomycin
6	29944176	rs1771370619	T	C	HLA-A	ENST00000376809.10	p.Leu225Pro	c.674T>C	missense_variant	MODERATE		25	0	6.58003e-05	0	0	0	levetiracetam,vancomycin
6	29944203	rs281864766	C	A	HLA-A	ENST00000376809.10	p.Pro234His	c.701C>A	missense_variant	MODERATE		25.5	0	1.66717e-05	1.77058e-06	0	0	levetiracetam,vancomycin
6	29944286	rs199474631	G	A	HLA-A	ENST00000376809.10	p.Asp262Asn	c.784G>A	missense_variant	MODERATE		22.7	0.01	1.68327e-05	8.91378e-07	0	0	levetiracetam,vancomycin
6	29944292	rs543207098	A	G	HLA-A	ENST00000376809.10	p.Thr264Ala	c.790A>G	missense_variant	MODERATE		23.4	0	1.6913e-05	8.99043e-07	0	0	levetiracetam,vancomycin
6	29944298	rs1771398297	C	T	HLA-A	ENST00000376809.10	p.Gln266Ter	c.796C>T	stop_gained	HIGH		38		1.7052e-05	0	0	0	levetiracetam,vancomycin
6	29944311	rs748125294	C	G	HLA-A	ENST00000376809.10	p.Ala270Gly	c.809C>G	missense_variant	MODERATE		21.7	0	1.72735e-05	0	0	0	levetiracetam,vancomycin
6	29944343		T	G	HLA-A	ENST00000376809.10	p.Tyr281Asp	c.841T>G	missense_variant	MODERATE		24.6	0	1.67017e-05	0	0	0	levetiracetam,vancomycin
6	29944392	rs41545513	G	A	HLA-A	ENST00000376809.10	p.Arg297Lys	c.890G>A	missense_variant	MODERATE		22.5	0.03	1.68475e-05	5.20852e-05	0	7	levetiracetam,vancomycin
6	29944398	rs41547331	G	A	HLA-A	ENST00000376809.10		c.895+1G>A	splice_donor_variant	HIGH		33		3.39109e-05	1.69101e-05	1	4	levetiracetam,vancomycin
16	29461411	rs1369500632	G	A	SULT1A4	ENST00000360423.12	p.Arg9His	c.26G>A	missense_variant	MODERATE		20.4	0	6.05254e-05	3.90005e-05	0	0	morphine
16	29461425		T	TG	SULT1A4	ENST00000360423.12	p.Tyr14Ter	c.40_41insG	stop_gained	HIGH		22.4		2.27511e-05	0	0	0	morphine
16	29461428	rs758881470	G	A	SULT1A4	ENST00000360423.12	p.Val15Met	c.43G>A	missense_variant	MODERATE		22.8	0.01	0.000279408	7.71441e-05	0	0	morphine
16	29461494	rs1267892105	C	T	SULT1A4	ENST00000360423.12	p.Arg37Ter	c.109C>T	stop_gained	HIGH		20		0.000376005	8.19892e-05	0	0	morphine
6	33080689	rs1126511	G	T	HLA-DPB1	ENST00000418931.7	p.Gly40Ter	c.118G>T	stop_gained	HIGH		32		0.237994	0.215593	2185	27903	heparin
6	33080798	rs147611944	C	A	HLA-DPB1	ENST00000418931.7	p.Ala76Glu	c.227C>A	missense_variant	MODERATE		20.9	0.01	1.33565e-05	0	0	0	heparin
6	33080804	rs200784721	C	T	HLA-DPB1	ENST00000418931.7	p.Thr78Met	c.233C>T	missense_variant	MODERATE		22.8	0	5.36913e-05	0	0	0	heparin
6	33080848	rs41560812	G	C	HLA-DPB1	ENST00000418931.7	p.Asp93His	c.277G>C	missense_variant	MODERATE		23		4.00513e-05	0	0	0	heparin
6	33080857	rs41553216	G	T	HLA-DPB1	ENST00000418931.7	p.Glu96Ter	c.286G>T	stop_gained	HIGH		42		0.000213544	0	0	0	heparin
6	33080878	rs1762823497	G	T	HLA-DPB1	ENST00000418931.7	p.Asp103Tyr	c.307G>T	missense_variant	MODERATE		24.1	0	1.33476e-05	0	0	0	heparin
6	33080887	rs751808149	T	C	HLA-DPB1	ENST00000418931.7	p.Cys106Arg	c.316T>C	missense_variant	MODERATE		22.9	0	1.33494e-05	8.48192e-06	0	0	heparin
6	33080930	rs41541915	G	A	HLA-DPB1	ENST00000418931.7	p.Arg120His	c.359G>A	missense_variant	MODERATE		24.3	0.02	0.0170758	1.199e-05	16	0	heparin
6	33080932	rs1420606472	C	T	HLA-DPB1	ENST00000418931.7	p.Arg121Ter	c.361C>T	stop_gained	HIGH		43		5.35748e-05	5.99507e-06	0	0	heparin
6	33085021	rs1230531027	G	A	HLA-DPB1	ENST00000418931.7	p.Val146Met	c.436G>A	missense_variant	MODERATE		27.3	0.01	1.33508e-05	1.69534e-06	0	0	heparin
6	33085025	rs562166558	C	T	HLA-DPB1	ENST00000418931.7	p.Thr147Met	c.440C>T	missense_variant	MODERATE		25.1	0.02	1.33323e-05	1.27141e-05	0	1	heparin
6	33085097	rs1217495504	C	T	HLA-DPB1	ENST00000418931.7	p.Ser171Phe	c.512C>T	missense_variant	MODERATE		25.9		1.33522e-05	0	0	0	heparin
6	33085100	rs1213930061	C	A	HLA-DPB1	ENST00000418931.7	p.Thr172Asn	c.515C>A	missense_variant	MODERATE		23.8	0	6.67646e-05	0	0	0	heparin
6	33085111	rs757047904	C	T	HLA-DPB1	ENST00000418931.7	p.Arg176Cys	c.526C>T	missense_variant	MODERATE		23.6	0.01	1.33561e-05	4.23727e-06	0	0	heparin
6	33085204	rs14362	C	A	HLA-DPB1	ENST00000418931.7	p.Leu207Met	c.619C>A	missense_variant	MODERATE		24.6	0.03	0.0187573	0.113571	22	7754	heparin
6	33085221	rs1458696070	CGTGGA	C	HLA-DPB1	ENST00000418931.7		c.645_646+3del	frameshift_variant	HIGH		25.7		6.69685e-05	0	1	0	heparin
6	33085793	rs1376028007	T	A	HLA-DPB1	ENST00000418931.7	p.Ser221Thr	c.661T>A	missense_variant	MODERATE		23.8	0.01	1.33558e-05	0	0	0	heparin
6	33085815	rs766141291	C	T	HLA-DPB1	ENST00000418931.7	p.Thr228Met	c.683C>T	missense_variant	MODERATE		22.8	0	4.00588e-05	1.44074e-05	0	0	heparin
6	33085890	rs112835936	G	T	HLA-DPB1	ENST00000418931.7		c.757+1G>T	splice_donor_variant	HIGH		34		2.6814e-05	5.471e-05	0	0	heparin
6	33086224	rs780867126	C	T	HLA-DPB1	ENST00000418931.7	p.Arg255Ter	c.763C>T	stop_gained	HIGH		61		1.38076e-05	5.20392e-06	0	0	heparin
2	233672028	rs1359293949	C	T	UGT1A9	ENST00000354728.5	p.Pro32Ser	c.94C>T	missense_variant	MODERATE		23.4	0.01	1.33501e-05	0	0	0	ketamine,morphine,phenytoin,propofol
2	233672045	rs1369123983	C	G	UGT1A9	ENST00000354728.5	p.His37Gln	c.111C>G	missense_variant	MODERATE		23.1		1.33479e-05	0	0	0	ketamine,morphine,phenytoin,propofol
2	233672089	rs963277665	G	T	UGT1A9	ENST00000354728.5	p.Gly52Val	c.155G>T	missense_variant	MODERATE		23.2	0	4.00523e-05	0	0	0	ketamine,morphine,phenytoin,propofol
2	233672100	rs919094064	G	T	UGT1A9	ENST00000354728.5	p.Val56Phe	c.166G>T	missense_variant	MODERATE		23.5	0	5.33775e-05	1.69489e-06	0	0	ketamine,morphine,phenytoin,propofol
2	233672307	rs2074220649	A	T	UGT1A9	ENST00000354728.5	p.Arg125Trp	c.373A>T	missense_variant	MODERATE		23.2		1.33508e-05	0	0	0	ketamine,morphine,phenytoin,propofol
2	233672322	rs376368364	G	C	UGT1A9	ENST00000354728.5	p.Asp130His	c.388G>C	missense_variant	MODERATE		21.8	0.02	0.000280404	0	0	0	ketamine,morphine,phenytoin,propofol
2	233672362	rs1375188515	A	T	UGT1A9	ENST00000354728.5	p.Asp143Val	c.428A>T	missense_variant	MODERATE		24.6	0	1.33476e-05	0	0	0	ketamine,morphine,phenytoin,propofol
2	233672418	rs149398312	T	C	UGT1A9	ENST00000354728.5	p.Ser162Pro	c.484T>C	missense_variant	MODERATE		23.3	0.01	9.3453e-05	0	0	0	ketamine,morphine,phenytoin,propofol
2	233672507	rs1491389239	CAG	C	UGT1A9	ENST00000354728.5	p.Arg192AsnfsTer41	c.575_576del	frameshift_variant	HIGH		23.2		1.33508e-05	7.03484e-05	0	0	ketamine,morphine,phenytoin,propofol
2	233672550	rs377261531	A	G	UGT1A9	ENST00000354728.5	p.Arg206Gly	c.616A>G	missense_variant	MODERATE	Uncertain significance	25.3	0	4.0047e-05	0	0	0	ketamine,morphine,phenytoin,propofol
2	233672552	rs2074230618	AGTACG	A	UGT1A9	ENST00000354728.5	p.Val207GlufsTer25	c.620_624del	frameshift_variant	HIGH		25		1.33504e-05	0	0	0	ketamine,morphine,phenytoin,propofol
2	233672653	rs561534651	C	G	UGT1A9	ENST00000354728.5	p.Thr240Arg	c.719C>G	missense_variant	MODERATE		21.3	0.01	2.67037e-05	0	0	0	ketamine,morphine,phenytoin,propofol
2	233672653	rs561534651	C	T	UGT1A9	ENST00000354728.5	p.Thr240Met	c.719C>T	missense_variant	MODERATE		21.6	0	3.99904e-05	7.88253e-05	0	0	ketamine,morphine,phenytoin,propofol
2	233672679	rs2125502609	T	C	UGT1A9	ENST00000354728.5	p.Ser249Pro	c.745T>C	missense_variant	MODERATE		23.7	0.02	1.33308e-05	0	0	0	ketamine,morphine,phenytoin,propofol
2	233672694	rs772500318	C	T	UGT1A9	ENST00000354728.5	p.Arg254Ter	c.760C>T	stop_gained	HIGH		33		4.00555e-05	2.88174e-05	0	0	ketamine,morphine,phenytoin,propofol
2	233672749	rs570410415	T	C	UGT1A9	ENST00000354728.5	p.Ile272Thr	c.815T>C	missense_variant	MODERATE		24.2	0.01	0.000453007	0.000157651	0	0	ketamine,morphine,phenytoin,propofol
2	233672761	rs1161728705	A	G	UGT1A9	ENST00000354728.5	p.Asn276Ser	c.827A>G	missense_variant	MODERATE		23	0.04	1.33479e-05	1.6952e-06	0	0	ketamine,morphine,phenytoin,propofol
2	233672769	rs144459337	C	T	UGT1A9	ENST00000354728.5	p.Gln279Ter	c.835C>T	stop_gained	HIGH		31		1.33476e-05	1.69538e-06	0	0	ketamine,morphine,phenytoin,propofol
2	233672779	rs367751620	C	T	UGT1A9	ENST00000354728.5	p.Pro282Leu	c.845C>T	missense_variant	MODERATE		21.3	0.03	0.000133284	1.10218e-05	0	0	ketamine,morphine,phenytoin,propofol
2	233760364	rs775463336	ATGCTGGGAAGATAC	A	UGT1A1	ENST00000305208.10	p.Ala27ValfsTer25	c.80_93del	frameshift_variant	HIGH	Pathogenic/Likely pathogenic	25.8		0.000160111	0	0	0	labetalol,ketamine
2	233760376	rs375204962	T	C	UGT1A1	ENST00000305208.10	p.Ile30Thr	c.89T>C	missense_variant	MODERATE	Uncertain significance	22.8	0	6.67396e-05	3.38978e-06	0	0	labetalol,ketamine
2	233760382	rs1697426202	T	G	UGT1A1	ENST00000305208.10	p.Leu32Trp	c.95T>G	missense_variant	MODERATE		25.5		1.33465e-05	0	0	0	labetalol,ketamine
2	233760394	rs1244863017	A	G	UGT1A1	ENST00000305208.10	p.Asp36Gly	c.107A>G	missense_variant	MODERATE	Uncertain significance	25.3	0.01	1.33465e-05	1.69487e-06	0	0	labetalol,ketamine
2	233760396	rs1697431780	G	A	UGT1A1	ENST00000305208.10	p.Gly37Ser	c.109G>A	missense_variant	MODERATE		25.8		1.33454e-05	0	0	0	labetalol,ketamine
2	233760397	rs780016114	G	T	UGT1A1	ENST00000305208.10	p.Gly37Val	c.110G>T	missense_variant	MODERATE	Uncertain significance	25.5	0	1.33461e-05	2.71181e-05	0	0	labetalol,ketamine
2	233760706	rs1396464237	T	G	UGT1A1	ENST00000305208.10	p.Leu140Arg	c.419T>G	missense_variant	MODERATE		24.6	0	1.33447e-05	2.54227e-06	0	0	labetalol,ketamine
2	233760811	rs72551341	T	A	UGT1A1	ENST00000305208.10	p.Leu175Gln	c.524T>A	missense_variant	MODERATE	Pathogenic/Likely pathogenic; other	25.4	0.01	1.33547e-05	7.54662e-05	0	0	labetalol,ketamine
2	233760858	rs1205477836	TC	T	UGT1A1	ENST00000305208.10	p.Tyr192ThrfsTer13	c.573del	frameshift_variant	HIGH	Likely pathogenic	24.9		4.00534e-05	0	0	0	labetalol,ketamine
2	233760864	rs375974892	G	A	UGT1A1	ENST00000305208.10	p.Val193Met	c.577G>A	missense_variant	MODERATE	Uncertain significance	23.2	0.01	2.67301e-05	9.23748e-05	0	0	labetalol,ketamine
2	233760912	rs72551343	C	T	UGT1A1	ENST00000305208.10	p.Arg209Trp	c.625C>T	missense_variant	MODERATE	Pathogenic/Likely pathogenic	24.7	0	1.33458e-05	6.77945e-06	0	0	labetalol,ketamine
2	233760912	rs72551343	C	G	UGT1A1	ENST00000305208.10	p.Arg209Gly	c.625C>G	missense_variant	MODERATE		23.8	0	1.33458e-05	0	0	0	labetalol,ketamine
2	233760916	rs1345834782	T	G	UGT1A1	ENST00000305208.10	p.Val210Gly	c.629T>G	missense_variant	MODERATE		28.6	0	2.66944e-05	3.38975e-06	0	0	labetalol,ketamine
2	233761080	rs760907397	C	T	UGT1A1	ENST00000305208.10	p.Pro265Ser	c.793C>T	missense_variant	MODERATE	Uncertain significance	22.8	0.02	1.33494e-05	5.93207e-06	0	0	labetalol,ketamine
2	233761122	rs397978903	A	T	UGT1A1	ENST00000305208.10	p.Asn279Tyr	c.835A>T	missense_variant	MODERATE	Conflicting interpretations of pathogenicity	24.1	0	4.00363e-05	0.000105081	0	0	labetalol,ketamine
2	233761152	rs587776764	G	C	UGT1A1	ENST00000305208.10		c.864+1G>C	splice_donor_variant	HIGH	Pathogenic	33		4.00438e-05	0	0	0	labetalol,ketamine
2	233617831	rs775618915	C	T	UGT1A8	ENST00000373450.5	p.Gln42Ter	c.124C>T	stop_gained	HIGH		29		7.99808e-05	0	0	0	ketamine,morphine
2	233617835	rs372427845	C	A	UGT1A8	ENST00000373450.5	p.Ser43Ter	c.128C>A	stop_gained	HIGH		24.7		1.33579e-05	0	0	0	ketamine,morphine
2	233617844	rs376692776	A	G	UGT1A8	ENST00000373450.5	p.Glu46Gly	c.137A>G	missense_variant	MODERATE		23.3	0.01	0.000160009	0	0	0	ketamine,morphine
2	233617864	rs45504099	C	A	UGT1A8	ENST00000373450.5	p.His53Asn	c.157C>A	missense_variant	MODERATE		22.8	0.04	0.00819978	3.3898e-06	2	0	ketamine,morphine
2	233618098	rs755504518	C	T	UGT1A8	ENST00000373450.5	p.Arg131Ter	c.391C>T	stop_gained	HIGH		32		1.33647e-05	6.77981e-06	0	0	ketamine,morphine
2	233618132	rs745712581	T	A	UGT1A8	ENST00000373450.5	p.Phe142Tyr	c.425T>A	missense_variant	MODERATE		24.6	0.02	2.66944e-05	0	0	0	ketamine,morphine
2	233618204	rs779999269	T	C	UGT1A8	ENST00000373450.5	p.Val166Ala	c.497T>C	missense_variant	MODERATE		23.8	0	1.33483e-05	6.61035e-05	0	0	ketamine,morphine
2	233618280	rs773647810	CAG	C	UGT1A8	ENST00000373450.5	p.Arg192AsnfsTer41	c.575_576del	frameshift_variant	HIGH		21.4		1.33508e-05	1.01706e-05	0	0	ketamine,morphine
2	233618435	rs140737584	A	T	UGT1A8	ENST00000373450.5	p.Asp243Val	c.728A>T	missense_variant	MODERATE		23.7	0	6.67557e-05	0	0	0	ketamine,morphine
2	233618524	rs747567073	G	A	UGT1A8	ENST00000373450.5	p.Gly273Ser	c.817G>A	missense_variant	MODERATE		24	0.02	1.33579e-05	3.39036e-06	0	0	ketamine,morphine
2	233618528	rs183687751	G	C	UGT1A8	ENST00000373450.5	p.Gly274Ala	c.821G>C	missense_variant	MODERATE	Uncertain significance	24.2	0.01	2.66695e-05	2.45803e-05	0	0	ketamine,morphine
2	233618537	rs17863762	G	A	UGT1A8	ENST00000373450.5	p.Cys277Tyr	c.830G>A	missense_variant	MODERATE		24	0	0.00511973	0.0266996	2	480	ketamine,morphine
2	233636617	rs2073297311	C	A	UGT1A10	ENST00000344644.10	p.Pro32His	c.95C>A	missense_variant	MODERATE		24.6		1.33533e-05	0	0	0	ketamine,morphine
2	233636623	rs777708802	A	G	UGT1A10	ENST00000344644.10	p.Asp34Gly	c.101A>G	missense_variant	MODERATE		24.7	0.01	9.35354e-05	2.54236e-06	0	0	ketamine,morphine
2	233636695	rs137952333	T	A	UGT1A10	ENST00000344644.10	p.Val58Asp	c.173T>A	missense_variant	MODERATE		23.8	0	5.34202e-05	0.000654222	0	0	ketamine,morphine
2	233636709	rs148236957	A	G	UGT1A10	ENST00000344644.10	p.Ser63Gly	c.187A>G	missense_variant	MODERATE		23.1	0.01	2.67001e-05	0	0	0	ketamine,morphine
2	233636728	rs146289100	C	G	UGT1A10	ENST00000344644.10	p.Ser69Ter	c.206C>G	stop_gained	HIGH		29.6		2.67016e-05	0	0	0	ketamine,morphine
2	233636893	rs1357198384	G	T	UGT1A10	ENST00000344644.10	p.Cys124Phe	c.371G>T	missense_variant	MODERATE		23.7	0	4.00555e-05	8.47472e-07	0	0	ketamine,morphine
2	233636913	rs539495441	C	T	UGT1A10	ENST00000344644.10	p.Arg131Ter	c.391C>T	stop_gained	HIGH		26.3		2.66766e-05	3.13558e-05	0	0	ketamine,morphine
2	233636968	rs370846593	C	G	UGT1A10	ENST00000344644.10	p.Pro149Arg	c.446C>G	missense_variant	MODERATE		24.2	0	4.00064e-05	7.62711e-06	0	0	ketamine,morphine
2	233637087	rs138189938	T	C	UGT1A10	ENST00000344644.10	p.Tyr189His	c.565T>C	missense_variant	MODERATE		23.2	0	0.000146855	0	0	0	ketamine,morphine
2	233637088	rs200208115	A	G	UGT1A10	ENST00000344644.10	p.Tyr189Cys	c.566A>G	missense_variant	MODERATE		22.9	0	7.99979e-05	3.39028e-06	0	0	ketamine,morphine
2	233637146	rs144759885	G	A	UGT1A10	ENST00000344644.10	p.Trp208Ter	c.624G>A	stop_gained	HIGH		35		0.000133337	0.000783144	0	3	ketamine,morphine
2	233637180	rs142057126	T	C	UGT1A10	ENST00000344644.10	p.Cys220Arg	c.658T>C	missense_variant	MODERATE		24.6	0	3.99787e-05	0.000176292	0	0	ketamine,morphine
2	233637241	rs149598882	C	T	UGT1A10	ENST00000344644.10	p.Thr240Met	c.719C>T	missense_variant	MODERATE		21.7	0	0.000839798	4.40731e-05	0	0	ketamine,morphine
2	233637249	rs1455493233	G	A	UGT1A10	ENST00000344644.10	p.Asp243Asn	c.727G>A	missense_variant	MODERATE		23.9	0.01	4.00566e-05	0	0	0	ketamine,morphine
2	233637282	rs61748821	C	T	UGT1A10	ENST00000344644.10	p.Arg254Ter	c.760C>T	stop_gained	HIGH		34		0.00374577	1.35609e-05	1	0	ketamine,morphine
2	233637283	rs181646977	G	A	UGT1A10	ENST00000344644.10	p.Arg254Gln	c.761G>A	missense_variant	MODERATE		23.4	0.01	3.99936e-05	7.62802e-06	0	0	ketamine,morphine
2	233637283	rs181646977	G	C	UGT1A10	ENST00000344644.10	p.Arg254Pro	c.761G>C	missense_variant	MODERATE		23.5	0	1.33529e-05	2.54266e-06	0	0	ketamine,morphine
2	233637343	rs186169024	G	A	UGT1A10	ENST00000344644.10	p.Gly274Asp	c.821G>A	missense_variant	MODERATE		25.3	0	0.000106664	8.47597e-07	0	0	ketamine,morphine
2	233637375	rs1559318920	A	AGACTCAGAGTC	UGT1A10	ENST00000344644.10	p.Met285ArgfsTer82	c.853_854insGACTCAGAGTC	frameshift_variant	HIGH		22.6		6.67664e-05	0	0	0	ketamine,morphine
2	233637377	rs1559318924	GGTA	G	UGT1A10	ENST00000344644.10		c.855+1_855+3del	splice_donor_variant	HIGH		31		6.68199e-05	0	0	0	ketamine,morphine
2	233682011	rs2074550224	CAGGGAAGCTGCTGGTAGTGCCCATGGATGGGAGCCACTGGTTCACCATGCAGTCGGTGGTGGAGAAACTCATCCTCAGGGGGCATG	C	UGT1A7	ENST00000373426.4	p.Lys27GlyfsTer63	c.78_163del	frameshift_variant	HIGH		28.1		3.99755e-05	0	0	0	ketamine,morphine
2	233682031	rs145424374	C	T	UGT1A7	ENST00000373426.4	p.Pro32Ser	c.94C>T	missense_variant	MODERATE		24.9	0.01	1.33515e-05	4.74567e-05	0	0	ketamine,morphine
2	233682031	rs145424374	C	A	UGT1A7	ENST00000373426.4	p.Pro32Thr	c.94C>A	missense_variant	MODERATE		24.6	0.01	2.6703e-05	5.08464e-06	0	0	ketamine,morphine
2	233682051	rs200190624	G	A	UGT1A7	ENST00000373426.4	p.Trp38Ter	c.114G>A	stop_gained	HIGH		37		0.000226552	0	0	0	ketamine,morphine
2	233682061	rs780552187	C	T	UGT1A7	ENST00000373426.4	p.Gln42Ter	c.124C>T	stop_gained	HIGH		26.1		0.000106818	0	0	0	ketamine,morphine
2	233682091	rs377066301	G	A	UGT1A7	ENST00000373426.4	p.Gly52Arg	c.154G>A	missense_variant	MODERATE		25	0	0.000146921	8.47435e-07	0	0	ketamine,morphine
2	233682124	rs1157843682	A	G	UGT1A7	ENST00000373426.4	p.Ser63Gly	c.187A>G	missense_variant	MODERATE		22.3	0.01	1.33429e-05	8.47443e-07	0	0	ketamine,morphine
2	233682180	rs149618508	C	A	UGT1A7	ENST00000373426.4	p.Tyr81Ter	c.243C>A	stop_gained	HIGH	Uncertain significance	34		0.00422385	3.38973e-06	0	0	ketamine,morphine
2	233682199	rs151080578	C	T	UGT1A7	ENST00000373426.4	p.Arg88Trp	c.262C>T	missense_variant	MODERATE	Uncertain significance	20.1	0.02	0.00127915	2.54232e-06	0	0	ketamine,morphine
2	233682424	rs529928629	C	T	UGT1A7	ENST00000373426.4	p.Leu163Phe	c.487C>T	missense_variant	MODERATE		21.8	0	1.33358e-05	0	0	0	ketamine,morphine
2	233682428	rs2074578708	C	T	UGT1A7	ENST00000373426.4	p.Pro164Leu	c.491C>T	missense_variant	MODERATE		23	0	1.33572e-05	8.47562e-07	0	0	ketamine,morphine
2	233682438	rs774543816	CT	C	UGT1A7	ENST00000373426.4	p.Phe168SerfsTer28	c.503del	frameshift_variant	HIGH	Uncertain significance	23.6		4.00609e-05	0.000122048	0	0	ketamine,morphine
2	233682455	rs769051709	T	G	UGT1A7	ENST00000373426.4	p.Phe173Cys	c.518T>G	missense_variant	MODERATE		21	0	1.33526e-05	1.6951e-06	0	0	ketamine,morphine
2	233682551	rs1349581961	A	C	UGT1A7	ENST00000373426.4	p.Glu205Ala	c.614A>C	missense_variant	MODERATE		24.2	0	1.33501e-05	8.47562e-07	0	0	ketamine,morphine
2	233682656	rs371311391	C	T	UGT1A7	ENST00000373426.4	p.Thr240Met	c.719C>T	missense_variant	MODERATE		21.9	0	1.33501e-05	2.3732e-05	0	0	ketamine,morphine
2	233682690	rs376167596	G	A	UGT1A7	ENST00000373426.4	p.Trp251Ter	c.753G>A	stop_gained	HIGH		38		2.67073e-05	5.9332e-06	0	0	ketamine,morphine
2	233682697	rs201879946	C	T	UGT1A7	ENST00000373426.4	p.Arg254Ter	c.760C>T	stop_gained	HIGH	Uncertain significance	33		6.66507e-05	6.95041e-05	0	0	ketamine,morphine
2	233682728	rs1221106268	C	A	UGT1A7	ENST00000373426.4	p.Pro264His	c.791C>A	missense_variant	MODERATE		23.1	0	2.67016e-05	0	0	0	ketamine,morphine
2	233682739	rs762762821	A	C	UGT1A7	ENST00000373426.4	p.Asn268His	c.802A>C	missense_variant	MODERATE	Uncertain significance	24.3	0.01	1.33469e-05	5.33978e-05	0	0	ketamine,morphine
2	233682739	rs762762821	A	T	UGT1A7	ENST00000373426.4	p.Asn268Tyr	c.802A>T	missense_variant	MODERATE		24.9	0	1.33469e-05	0	0	0	ketamine,morphine
2	233682749	rs372834137	T	C	UGT1A7	ENST00000373426.4	p.Phe271Ser	c.812T>C	missense_variant	MODERATE		22.5	0.01	1.33472e-05	0.00010849	0	0	ketamine,morphine
2	233682752	rs369493706	T	C	UGT1A7	ENST00000373426.4	p.Ile272Thr	c.815T>C	missense_variant	MODERATE		22.4	0.01	0.000146804	3.89887e-05	0	0	ketamine,morphine
2	233682755	rs773040250	G	A	UGT1A7	ENST00000373426.4	p.Gly273Asp	c.818G>A	missense_variant	MODERATE		23.7	0	1.3354e-05	0	0	0	ketamine,morphine
2	233682765	rs141393523	C	A	UGT1A7	ENST00000373426.4	p.Asn276Lys	c.828C>A	missense_variant	MODERATE	Uncertain significance	22.5	0	0.000732903	0.00444451	0	17	ketamine,morphine
2	233718823	rs1052666915	G	A	UGT1A4	ENST00000373409.8	p.Met1?	c.3G>A	start_lost	HIGH		22.6	0	2.66987e-05	0	0	0	ketamine,midazolam,morphine
2	233718873	rs139927449	T	A	UGT1A4	ENST00000373409.8	p.Leu18His	c.53T>A	missense_variant	MODERATE	Uncertain significance	21.1	0	1.33241e-05	7.96667e-05	0	0	ketamine,midazolam,morphine
2	233718915	rs979373640	T	C	UGT1A4	ENST00000373409.8	p.Leu32Ser	c.95T>C	missense_variant	MODERATE		23.8		1.33444e-05	0	0	0	ketamine,midazolam,morphine
2	233718924	rs1174289899	C	T	UGT1A4	ENST00000373409.8	p.Pro35Leu	c.104C>T	missense_variant	MODERATE		23.3	0	1.33483e-05	0	0	0	ketamine,midazolam,morphine
2	233718936	rs377569610	G	A	UGT1A4	ENST00000373409.8	p.Ser39Asn	c.116G>A	missense_variant	MODERATE		24.9	0.01	0.00013344	1.6949e-06	0	0	ketamine,midazolam,morphine
2	233718942	rs774403981	G	A	UGT1A4	ENST00000373409.8	p.Trp41Ter	c.122G>A	stop_gained	HIGH		41		5.33817e-05	8.47443e-07	0	0	ketamine,midazolam,morphine
2	233718944	rs553189135	C	T	UGT1A4	ENST00000373409.8	p.Leu42Phe	c.124C>T	missense_variant	MODERATE		23		1.33444e-05	0	0	0	ketamine,midazolam,morphine
2	233718947	rs771749966	A	C	UGT1A4	ENST00000373409.8	p.Ser43Arg	c.127A>C	missense_variant	MODERATE		25.8	0	1.33447e-05	0	0	0	ketamine,midazolam,morphine
2	233718963	rs138086321	T	C	UGT1A4	ENST00000373409.8	p.Leu48Ser	c.143T>C	missense_variant	MODERATE		21.3	0.03	0.000186542	0.000187284	0	0	ketamine,midazolam,morphine
2	233718965	rs182680267	C	T	UGT1A4	ENST00000373409.8	p.Arg49Trp	c.145C>T	missense_variant	MODERATE		20.6	0.01	0.000666436	3.72871e-05	0	0	ketamine,midazolam,morphine
2	233718971	rs1342997030	C	T	UGT1A4	ENST00000373409.8	p.Leu51Phe	c.151C>T	missense_variant	MODERATE		24	0	4.0031e-05	0	0	0	ketamine,midazolam,morphine
2	233719027	rs779192742	C	CA	UGT1A4	ENST00000373409.8	p.Glu71ArgfsTer20	c.210dup	frameshift_variant	HIGH		22.3		1.33444e-05	5.93196e-06	0	0	ketamine,midazolam,morphine
2	233719212	rs1327237440	T	C	UGT1A4	ENST00000373409.8	p.Leu131Pro	c.392T>C	missense_variant	MODERATE		23.8	0	4.00256e-05	0	0	0	ketamine,midazolam,morphine
2	233719292	rs146073833	G	A	UGT1A4	ENST00000373409.8	p.Gly158Arg	c.472G>A	missense_variant	MODERATE		23.6	0	0.00854986	9.66385e-05	3	0	ketamine,midazolam,morphine
2	233719305	rs149960993	C	T	UGT1A4	ENST00000373409.8	p.Ala162Val	c.485C>T	missense_variant	MODERATE		23.5	0	4.00555e-05	0	0	0	ketamine,midazolam,morphine
2	233719322	rs773289420	C	T	UGT1A4	ENST00000373409.8	p.Pro168Ser	c.502C>T	missense_variant	MODERATE		22.6	0	6.67699e-05	0	0	0	ketamine,midazolam,morphine
2	233719395	rs770164749	C	A	UGT1A4	ENST00000373409.8	p.Ser192Tyr	c.575C>A	missense_variant	MODERATE		21.5	0	1.33494e-05	5.17002e-05	0	0	ketamine,midazolam,morphine
2	233719416	rs538242607	C	T	UGT1A4	ENST00000373409.8	p.Thr199Met	c.596C>T	missense_variant	MODERATE		22.5	0.03	7.99488e-05	1.94936e-05	0	0	ketamine,midazolam,morphine
2	233719592	rs201293328	C	T	UGT1A4	ENST00000373409.8	p.Arg258Ter	c.772C>T	stop_gained	HIGH		34		4.00053e-05	0.000122046	0	0	ketamine,midazolam,morphine
2	233719603	rs138347224	T	G	UGT1A4	ENST00000373409.8	p.Phe261Leu	c.783T>G	missense_variant	MODERATE		23.2	0.01	1.33629e-05	3.73724e-05	0	0	ketamine,midazolam,morphine
2	233719623	rs574418679	C	T	UGT1A4	ENST00000373409.8	p.Pro268Leu	c.803C>T	missense_variant	MODERATE	Uncertain significance	25	0	0.000226655	1.8645e-05	0	0	ketamine,midazolam,morphine
2	233719646	rs147342917	A	C	UGT1A4	ENST00000373409.8	p.Ile276Leu	c.826A>C	missense_variant	MODERATE		22.8	0.01	0.000547236	0.00366787	0	13	ketamine,midazolam,morphine
2	233719647	rs201461954	T	C	UGT1A4	ENST00000373409.8	p.Ile276Thr	c.827T>C	missense_variant	MODERATE		23.7	0.01	1.33266e-05	5.93241e-05	0	0	ketamine,midazolam,morphine
2	233719653	rs759057764	G	C	UGT1A4	ENST00000373409.8	p.Gly278Ala	c.833G>C	missense_variant	MODERATE		25.9		1.33483e-05	0	0	0	ketamine,midazolam,morphine
19	40843801	rs1347516177	G	T	CYP2A6	ENST00000301141.10	p.Arg494Ser	c.1480C>A	missense_variant	MODERATE		26.1	0	1.3538e-05	2.37577e-05	0	0	phenytoin
19	40843845	rs5031017	C	A	CYP2A6	ENST00000301141.10	p.Gly479Val	c.1436G>T	missense_variant	MODERATE		23.5	0.01	0.000524772	0.000406063	0	0	phenytoin
19	40843869	rs5031016	A	G	CYP2A6	ENST00000301141.10	p.Ile471Thr	c.1412T>C	missense_variant	MODERATE		24.1	0	0.000549554	0.00153744	1	0	phenytoin
19	40843873	rs370375659	C	A	CYP2A6	ENST00000301141.10	p.Asp470Tyr	c.1408G>T	missense_variant	MODERATE		24.2	0.01	1.34171e-05	8.4761e-07	0	0	phenytoin
19	40843881	rs145014075	G	T	CYP2A6	ENST00000301141.10	p.Ser467Ter	c.1400C>A	stop_gained	HIGH		35		0.014847	0.0180912	1	0	phenytoin
19	40843953	rs780656395	C	T	CYP2A6	ENST00000301141.10	p.Gly443Asp	c.1328G>A	missense_variant	MODERATE		22.6	0	1.34409e-05	0	0	0	phenytoin
19	40844631	rs755365845	C	A	CYP2A6	ENST00000301141.10	p.Gly435Ter	c.1303G>T	stop_gained	HIGH		58		1.34153e-05	0	0	0	phenytoin
19	40844640	rs770731975	AG	A	CYP2A6	ENST00000301141.10	p.Ser433ProfsTer57	c.1293del	frameshift_variant	HIGH		23		1.34066e-05	0	0	0	phenytoin
19	40844654	rs778570540	T	C	CYP2A6	ENST00000301141.10	p.Asp427Gly	c.1280A>G	missense_variant	MODERATE		23.4	0	1.34045e-05	0	0	0	phenytoin
19	40844675	rs1455643059	T	A	CYP2A6	ENST00000301141.10	p.Lys420Met	c.1259A>T	missense_variant	MODERATE		23.5	0.01	0.000107276	4.23767e-06	0	1	phenytoin
19	40844768	rs757656563	G	A	CYP2A6	ENST00000301141.10	p.Thr389Ile	c.1166C>T	missense_variant	MODERATE		24.6	0.01	0.000120689	7.63105e-06	1	0	phenytoin
19	40845293	rs142724678	C	A	CYP2A6	ENST00000301141.10		c.1161+1G>T	splice_donor_variant	HIGH		32		0.000375466	1.10184e-05	1	0	phenytoin
19	40845294	rs1412668819	C	G	CYP2A6	ENST00000301141.10	p.Lys387Asn	c.1161G>C	missense_variant	MODERATE		34		2.68557e-05	0	0	0	phenytoin
19	40845299	rs1194609386	G	A	CYP2A6	ENST00000301141.10	p.Pro386Ser	c.1156C>T	missense_variant	MODERATE		23.3		1.34196e-05	0	0	0	phenytoin
19	40845314	rs1488959980	G	A	CYP2A6	ENST00000301141.10	p.Arg381Trp	c.1141C>T	missense_variant	MODERATE		23.5	0	4.02587e-05	1.6103e-05	1	0	phenytoin
19	40845346	rs142447929	A	G	CYP2A6	ENST00000301141.10	p.Leu370Ser	c.1109T>C	missense_variant	MODERATE		22.3	0	1.34156e-05	1.69511e-06	0	0	phenytoin
19	40845356	rs147883801	G	C	CYP2A6	ENST00000301141.10	p.Pro367Ala	c.1099C>G	missense_variant	MODERATE		23.5		1.34156e-05	0	0	0	phenytoin
19	40845383	rs757428419	C	T	CYP2A6	ENST00000301141.10	p.Glu358Lys	c.1072G>A	missense_variant	MODERATE	Uncertain significance	25	0	6.70475e-05	3.05112e-05	0	0	phenytoin
19	40845392	rs1394092987	C	T	CYP2A6	ENST00000301141.10	p.Val355Met	c.1063G>A	missense_variant	MODERATE		24.4	0.02	5.36164e-05	0	0	0	phenytoin
19	40845401	rs772796330	T	C	CYP2A6	ENST00000301141.10	p.Met352Val	c.1054A>G	missense_variant	MODERATE		20.4	0.02	9.38489e-05	1.27129e-05	0	0	phenytoin
19	40845404	rs148166815	A	G	CYP2A6	ENST00000301141.10	p.Tyr351His	c.1051T>C	missense_variant	MODERATE		27.2	0	1.34156e-05	0.000136449	0	0	phenytoin
19	40845419	rs141074424	G	A	CYP2A6	ENST00000301141.10	p.Arg346Trp	c.1036C>T	missense_variant	MODERATE		22.4	0.02	0.000401671	1.18654e-05	1	0	phenytoin
19	40845458	rs61605570	T	A	CYP2A6	ENST00000301141.10	p.Arg333Ter	c.997A>T	stop_gained	HIGH		36		0.00191325	8.47518e-07	2	0	phenytoin
19	40845463	rs146206761	A	G	CYP2A6	ENST00000301141.10	p.Ile331Thr	c.992T>C	missense_variant	MODERATE		24.5	0	0.000390625	3.39019e-06	1	1	phenytoin
19	40845956	rs374963618	C	G	CYP2A6	ENST00000301141.10	p.Ala325Pro	c.973G>C	missense_variant	MODERATE		34	0.04	1.3443e-05	3.56049e-05	0	0	phenytoin
19	40845997	rs749842819	C	T	CYP2A6	ENST00000301141.10	p.Arg311His	c.932G>A	missense_variant	MODERATE		22.3	0.04	4.03237e-05	5.08555e-06	1	0	phenytoin
19	40846003	rs528089983	G	A	CYP2A6	ENST00000301141.10	p.Thr309Ile	c.926C>T	missense_variant	MODERATE		24.9	0	2.68032e-05	0	0	0	phenytoin
19	40846019	rs773401076	C	T	CYP2A6	ENST00000301141.10	p.Glu304Lys	c.910G>A	missense_variant	MODERATE		23.9	0.01	1.34225e-05	2.62744e-05	0	0	phenytoin
19	40846030	rs148693084	A	T	CYP2A6	ENST00000301141.10	p.Ile300Asn	c.899T>A	missense_variant	MODERATE		23.1	0.01	2.68543e-05	0	0	0	phenytoin
19	40846054	rs113558392	A	C	CYP2A6	ENST00000301141.10	p.Val292Gly	c.875T>G	missense_variant	MODERATE		23.2	0	0.000120634	8.47574e-07	2	0	phenytoin
19	40846078	rs201027514	G	A	CYP2A6	ENST00000301141.10	p.Thr284Met	c.851C>T	missense_variant	MODERATE		20.3	0.01	5.35604e-05	4.492e-05	0	0	phenytoin
19	40846096	rs942926002	T	C	CYP2A6	ENST00000301141.10	p.Glu278Gly	c.833A>G	missense_variant	MODERATE		29	0	5.36783e-05	0	0	0	phenytoin
19	40846883	rs757324688	T	A	CYP2A6	ENST00000301141.10	p.Met275Leu	c.823A>T	missense_variant	MODERATE		21.5	0.01	0.000120417	0	0	0	phenytoin
19	40846886	rs780129128	G	A	CYP2A6	ENST00000301141.10	p.Arg274Cys	c.820C>T	missense_variant	MODERATE	Uncertain significance	23.3	0.01	1.33797e-05	2.37307e-05	0	0	phenytoin
19	40846897	rs560382680	G	A	CYP2A6	ENST00000301141.10	p.Ser270Phe	c.809C>T	missense_variant	MODERATE		24	0.01	1.33536e-05	0	0	0	phenytoin
19	40846903	rs763469584	A	G	CYP2A6	ENST00000301141.10	p.Ile268Thr	c.803T>C	missense_variant	MODERATE		25.7	0	0.000147114	8.47492e-05	1	0	phenytoin
19	40846913	rs776087815	G	A	CYP2A6	ENST00000301141.10	p.Arg265Trp	c.793C>T	missense_variant	MODERATE		23.8	0	6.68682e-05	2.03394e-05	0	0	phenytoin
19	40846913	rs776087815	G	C	CYP2A6	ENST00000301141.10	p.Arg265Gly	c.793C>G	missense_variant	MODERATE	Uncertain significance	23.1	0	1.33736e-05	0	0	0	phenytoin
19	40846916	rs761666827	G	T	CYP2A6	ENST00000301141.10	p.Pro264Thr	c.790C>A	missense_variant	MODERATE		24.1	0	0.000120353	0	0	0	phenytoin
19	40846933	rs58720852	G	T	CYP2A6	ENST00000301141.10	p.Thr258Lys	c.773C>A	missense_variant	MODERATE		20.4	0	1.33568e-05	0	0	0	phenytoin
19	40846933	rs58720852	G	A	CYP2A6	ENST00000301141.10	p.Thr258Met	c.773C>T	missense_variant	MODERATE		23	0	4.01359e-05	4.23742e-06	1	0	phenytoin
19	40846970	rs149223328	C	A	CYP2A6	ENST00000301141.10	p.Asp246Tyr	c.736G>T	missense_variant	MODERATE		20.8	0.03	1.3384e-05	1.69501e-06	0	0	phenytoin
19	40846996	rs539734599	G	T	CYP2A6	ENST00000301141.10	p.Ala237Asp	c.710C>A	missense_variant	MODERATE		22.3	0	1.33568e-05	5.93294e-06	0	0	phenytoin
19	40847015	rs557976670	G	A	CYP2A6	ENST00000301141.10	p.Pro231Ser	c.691C>T	missense_variant	MODERATE		25.4	0.01	6.67967e-05	0	0	0	phenytoin
19	40847026	rs1967114091	A	G	CYP2A6	ENST00000301141.10	p.Met227Thr	c.680T>C	missense_variant	MODERATE		24.9	0	2.67673e-05	0	0	0	phenytoin
19	40848280	rs775387934	A	C	CYP2A6	ENST00000301141.10	p.Phe198Cys	c.593T>G	missense_variant	MODERATE		28.1	0	6.70709e-05	0	0	0	phenytoin
19	40848284	rs568811809	CTT	C	CYP2A6	ENST00000301141.10	p.Lys196ArgfsTer25	c.587_588del	frameshift_variant	HIGH		25.2		0.0120322	1.69498e-06	27	0	phenytoin
19	40848295	rs746466495	T	TA	CYP2A6	ENST00000301141.10	p.Tyr193LeufsTer2	c.577dup	frameshift_variant	HIGH		30		5.35504e-05	0	0	0	phenytoin
19	40848334	rs1444388085	T	C	CYP2A6	ENST00000301141.10	p.Asn180Ser	c.539A>G	missense_variant	MODERATE	Uncertain significance	23	0.01	1.33937e-05	8.47499e-07	0	0	phenytoin
19	40848628	rs1801272	A	T	CYP2A6	ENST00000301141.10	p.Leu160His	c.479T>A	missense_variant	MODERATE	drug response	23.1	0	0.00425293	0.0276462	15	566	phenytoin
19	40848656	rs60996254	C	T	CYP2A6	ENST00000301141.10	p.Glu151Lys	c.451G>A	missense_variant	MODERATE		25.3	0	1.33551e-05	1.35604e-05	0	0	phenytoin
19	40848670	rs779015217	T	C	CYP2A6	ENST00000301141.10	p.Glu146Gly	c.437A>G	missense_variant	MODERATE		24.3	0	1.3379e-05	1.69505e-05	0	0	phenytoin
19	40848671	rs200793736	C	G	CYP2A6	ENST00000301141.10	p.Glu146Gln	c.436G>C	missense_variant	MODERATE		23.1	0.01	2.6753e-05	5.93266e-06	0	0	phenytoin
19	40848679	rs780336943	C	T	CYP2A6	ENST00000301141.10	p.Arg143Gln	c.428G>A	missense_variant	MODERATE		22.2	0.02	4.01273e-05	8.47525e-07	0	0	phenytoin
19	40848688	rs777098658	A	G	CYP2A6	ENST00000301141.10	p.Val140Ala	c.419T>C	missense_variant	MODERATE		23.7	0	2.67996e-05	0.000124591	0	0	phenytoin
19	40848701	rs4986892	G	A	CYP2A6	ENST00000301141.10	p.Arg136Trp	c.406C>T	missense_variant	MODERATE		21.8	0.01	6.25254e-05	0	0	0	phenytoin
19	40848721	rs554865113	C	G	CYP2A6	ENST00000301141.10	p.Arg129Pro	c.386G>C	missense_variant	MODERATE		23.5	0	1.33679e-05	8.47545e-07	0	0	phenytoin
19	40848724	rs4986891	C	T	CYP2A6	ENST00000301141.10	p.Arg128Gln	c.383G>A	missense_variant	MODERATE		23.9	0	4.01854e-05	8.47551e-07	0	0	phenytoin
19	40848724	rs4986891	C	A	CYP2A6	ENST00000301141.10	p.Arg128Leu	c.383G>T	missense_variant	MODERATE		22.8	0	0.00454716	4.57681e-05	7	0	phenytoin
19	40848725	rs758611446	G	A	CYP2A6	ENST00000301141.10	p.Arg128Trp	c.382C>T	missense_variant	MODERATE		22.5	0.01	1.3389e-05	8.47551e-07	0	0	phenytoin
19	40848728	rs780290198	G	A	CYP2A6	ENST00000301141.10	p.Leu127Phe	c.379C>T	missense_variant	MODERATE		23.1	0	0.000120514	0	0	0	phenytoin
19	40848734	rs373566142	T	C	CYP2A6	ENST00000301141.10	p.Lys125Glu	c.373A>G	missense_variant	MODERATE		22.5	0.01	2.6801e-05	0	0	0	phenytoin
19	40848740	rs1967146952	G	C	CYP2A6	ENST00000301141.10	p.Arg123Gly	c.367C>G	missense_variant	MODERATE		22.1	0.02	1.33926e-05	2.5427e-06	0	0	phenytoin
19	40849816	rs772814182	A	G	CYP2A6	ENST00000301141.10		c.343+2T>C	splice_donor_variant	HIGH		26.9		0.000107409	0	0	0	phenytoin
19	40849824	rs774455621	C	T	CYP2A6	ENST00000301141.10	p.Gly113Ser	c.337G>A	missense_variant	MODERATE		21.1	0.02	1.34145e-05	0	0	0	phenytoin
19	40849860	rs199545200	G	C	CYP2A6	ENST00000301141.10	p.Arg101Gly	c.301C>G	missense_variant	MODERATE		20.6		1.34383e-05	0	0	0	phenytoin
19	40849860	rs199545200	G	A	CYP2A6	ENST00000301141.10	p.Arg101Ter	c.301C>T	stop_gained	HIGH		36		2.68327e-05	1.61093e-05	0	0	phenytoin
19	40849890	rs1303229628	G	C	CYP2A6	ENST00000301141.10	p.Leu91Val	c.271C>G	missense_variant	MODERATE		22	0	1.34045e-05	1.18667e-05	0	0	phenytoin
19	40849896	rs762249658	C	G	CYP2A6	ENST00000301141.10	p.Glu89Gln	c.265G>C	missense_variant	MODERATE		23.2	0	6.70187e-05	0	0	0	phenytoin
19	40849926	rs747024492	C	T	CYP2A6	ENST00000301141.10	p.Val79Met	c.235G>A	missense_variant	MODERATE		23.4	0	1.34034e-05	6.7812e-06	0	0	phenytoin
19	40850266	rs749484240	A	T	CYP2A6	ENST00000301141.10	p.Met54Lys	c.161T>A	missense_variant	MODERATE		21.2	0	2.68161e-05	0	0	0	phenytoin
19	40850296	rs144279119	C	G	CYP2A6	ENST00000301141.10	p.Gly44Ala	c.131G>C	missense_variant	MODERATE		22.8		4.02339e-05	0	0	0	phenytoin
19	40850306	rs1417214526	G	A	CYP2A6	ENST00000301141.10	p.Pro41Ser	c.121C>T	missense_variant	MODERATE		23.4	0.01	4.02458e-05	8.48296e-07	0	0	phenytoin
19	40850318	rs766052140	G	T	CYP2A6	ENST00000301141.10	p.Pro37Thr	c.109C>A	missense_variant	MODERATE		23.3	0	4.02587e-05	0	0	0	phenytoin
19	40850323	rs377713545	G	A	CYP2A6	ENST00000301141.10	p.Pro35Leu	c.104C>T	missense_variant	MODERATE		23.6	0.01	2.68413e-05	5.08966e-06	0	1	phenytoin
2	96114805	rs367910193	C	T	ADRA2B	ENST00000620793.2	p.Ala449Thr	c.1345G>A	missense_variant	MODERATE		21.1		1.33511e-05	0	0	0	epinephrine,norepinephrine
2	96114807	rs200055567	G	A	ADRA2B	ENST00000620793.2	p.Thr448Met	c.1343C>T	missense_variant	MODERATE		22.7	0.02	0.000266937	0.00034611	0	0	epinephrine,norepinephrine
2	96114815	rs751939546	C	T	ADRA2B	ENST00000620793.2	p.Trp445Ter	c.1335G>A	stop_gained	HIGH		37		0.000333654	0	0	0	epinephrine,norepinephrine
2	96114823	rs553609439	G	A	ADRA2B	ENST00000620793.2	p.Arg443Cys	c.1327C>T	missense_variant	MODERATE		23.7	0	5.3295e-05	8.39346e-05	0	0	epinephrine,norepinephrine
2	96114844	rs369918003	C	T	ADRA2B	ENST00000620793.2	p.Ala436Thr	c.1306G>A	missense_variant	MODERATE		26.8	0	1.33469e-05	4.15256e-05	0	0	epinephrine,norepinephrine
2	96114845	rs781601166	AC	A	ADRA2B	ENST00000620793.2	p.Arg435LeufsTer135	c.1304del	frameshift_variant	HIGH		25.9		1.33454e-05	0	0	0	epinephrine,norepinephrine
2	96114847	rs546124409	G	A	ADRA2B	ENST00000620793.2	p.Arg435Cys	c.1303C>T	missense_variant	MODERATE		27.5	0	0.00021318	1.4407e-05	0	0	epinephrine,norepinephrine
2	96114850	rs562532135	G	A	ADRA2B	ENST00000620793.2	p.Arg434Cys	c.1300C>T	missense_variant	MODERATE		29.9	0	0.000213191	4.23734e-06	0	0	epinephrine,norepinephrine
2	96114901	rs1295105394	A	G	ADRA2B	ENST00000620793.2	p.Cys417Arg	c.1249T>C	missense_variant	MODERATE		29.8	0	2.66887e-05	0	0	0	epinephrine,norepinephrine
2	96114903	rs375641838	T	C	ADRA2B	ENST00000620793.2	p.Tyr416Cys	c.1247A>G	missense_variant	MODERATE		31	0	0.000213841	8.47489e-07	0	0	epinephrine,norepinephrine
2	96114907	rs531565731	C	T	ADRA2B	ENST00000620793.2	p.Gly415Ser	c.1243G>A	missense_variant	MODERATE		26.9	0.01	0.000186552	0.000131361	0	0	epinephrine,norepinephrine
2	96114912	rs749450486	CAGA	C	ADRA2B	ENST00000620793.2	p.Phe412del	c.1235_1237del	inframe_deletion	MODERATE		20.7		2.66923e-05	4.83069e-05	0	0	epinephrine,norepinephrine
2	96114967	rs1334980784	C	A	ADRA2B	ENST00000620793.2	p.Ala395Ser	c.1183G>T	missense_variant	MODERATE		24.5	0.02	1.33461e-05	0	0	0	epinephrine,norepinephrine
2	96114976	rs761116924	T	G	ADRA2B	ENST00000620793.2	p.Ser392Arg	c.1174A>C	missense_variant	MODERATE		27	0	5.33817e-05	0	0	0	epinephrine,norepinephrine
2	96114978	rs978061961	T	C	ADRA2B	ENST00000620793.2	p.Tyr391Cys	c.1172A>G	missense_variant	MODERATE		29.6	0	4.00416e-05	0	0	0	epinephrine,norepinephrine
2	96115002	rs369104505	C	T	ADRA2B	ENST00000620793.2	p.Cys383Tyr	c.1148G>A	missense_variant	MODERATE		26.6	0	6.67236e-05	0.000240727	0	1	epinephrine,norepinephrine
2	96115014	rs527655811	A	C	ADRA2B	ENST00000620793.2	p.Val379Gly	c.1136T>G	missense_variant	MODERATE		23.4	0.01	0.0008	8.47629e-06	0	0	epinephrine,norepinephrine
2	96115039	rs1681831695	A	C	ADRA2B	ENST00000620793.2	p.Phe371Val	c.1111T>G	missense_variant	MODERATE		25.5	0	1.33461e-05	2.11897e-05	0	0	epinephrine,norepinephrine
2	96115057	rs571112964	G	A	ADRA2B	ENST00000620793.2	p.Arg365Trp	c.1093C>T	missense_variant	MODERATE	Uncertain significance	27.1	0	1.33284e-05	0.000204278	0	0	epinephrine,norepinephrine
2	96115072	rs2969492	G	A	ADRA2B	ENST00000620793.2	p.Arg360Trp	c.1078C>T	missense_variant	MODERATE		23	0.01	6.67468e-05	2.54304e-06	0	0	epinephrine,norepinephrine
2	96115073	rs751061041	TCGACGCCAC	T	ADRA2B	ENST00000620793.2	p.Trp356_Arg359delinsTer	c.1068_1076del	stop_gained	HIGH		34		2.67101e-05	0.000159366	0	0	epinephrine,norepinephrine
2	96115075	rs371716124	G	A	ADRA2B	ENST00000620793.2	p.Arg359Ter	c.1075C>T	stop_gained	HIGH		36		0.000333716	1.69591e-06	0	0	epinephrine,norepinephrine
2	96115077	rs200889434	C	T	ADRA2B	ENST00000620793.2	p.Arg358His	c.1073G>A	missense_variant	MODERATE		25.3	0	5.3312e-05	0.000206906	0	0	epinephrine,norepinephrine
2	96115078	rs191858217	G	A	ADRA2B	ENST00000620793.2	p.Arg358Cys	c.1072C>T	missense_variant	MODERATE		24.8	0.01	6.66684e-05	5.93598e-05	0	0	epinephrine,norepinephrine
2	96115150	rs375041292	G	A	ADRA2B	ENST00000620793.2	p.Arg334Trp	c.1000C>T	missense_variant	MODERATE		25.5	0.01	8.07798e-05	2.82453e-05	0	0	epinephrine,norepinephrine
2	96115452	rs368576695	T	A	ADRA2B	ENST00000620793.2	p.Lys233Ile	c.698A>T	missense_variant	MODERATE		21	0.04	1.33515e-05	3.2217e-05	0	0	epinephrine,norepinephrine
2	96115541	rs572577904	G	T	ADRA2B	ENST00000620793.2	p.Asn203Lys	c.609C>A	missense_variant	MODERATE		22		1.33202e-05	0	0	0	epinephrine,norepinephrine
2	96115660	rs775577204	A	G	ADRA2B	ENST00000620793.2	p.Cys164Arg	c.490T>C	missense_variant	MODERATE	Uncertain significance	31	0	0.000133422	8.47548e-07	0	0	epinephrine,norepinephrine
2	96115672	rs549167238	C	T	ADRA2B	ENST00000620793.2	p.Gly160Arg	c.478G>A	missense_variant	MODERATE		22	0.04	1.33237e-05	8.47557e-07	0	0	epinephrine,norepinephrine
2	96115675	rs776748854	G	A	ADRA2B	ENST00000620793.2	p.Arg159Cys	c.475C>T	missense_variant	MODERATE		25.1	0.04	1.33422e-05	1.69511e-05	0	0	epinephrine,norepinephrine
2	96115716	rs1369750131	A	G	ADRA2B	ENST00000620793.2	p.Leu145Pro	c.434T>C	missense_variant	MODERATE		31	0	2.66894e-05	7.45906e-05	0	0	epinephrine,norepinephrine
2	96115768	rs771208116	G	C	ADRA2B	ENST00000620793.2	p.Arg128Gly	c.382C>G	missense_variant	MODERATE		27.4	0	4.00352e-05	0	0	0	epinephrine,norepinephrine
2	96115780	rs1681858727	G	A	ADRA2B	ENST00000620793.2	p.Arg124Cys	c.370C>T	missense_variant	MODERATE		31	0	1.33476e-05	8.47821e-07	0	0	epinephrine,norepinephrine
2	96115780	rs1681858727	G	C	ADRA2B	ENST00000620793.2	p.Arg124Gly	c.370C>G	missense_variant	MODERATE		27.9	0.02	1.33476e-05	0	0	0	epinephrine,norepinephrine
2	96115790	rs1242495588	G	C	ADRA2B	ENST00000620793.2	p.Tyr120Ter	c.360C>G	stop_gained	HIGH		36		2.66894e-05	3.0518e-05	0	0	epinephrine,norepinephrine
2	96115792	rs1283468600	A	G	ADRA2B	ENST00000620793.2	p.Tyr120His	c.358T>C	missense_variant	MODERATE		28.7	0.01	4.00973e-05	0	0	0	epinephrine,norepinephrine
2	96115797	rs1046536596	A	G	ADRA2B	ENST00000620793.2	p.Leu118Pro	c.353T>C	missense_variant	MODERATE		23.9	0.01	1.33458e-05	0	0	0	epinephrine,norepinephrine
2	96115810	rs369790085	C	T	ADRA2B	ENST00000620793.2	p.Val114Met	c.340G>A	missense_variant	MODERATE		25.4	0	1.33458e-05	4.57748e-05	0	0	epinephrine,norepinephrine
2	96115816	rs748051200	A	G	ADRA2B	ENST00000620793.2	p.Trp112Arg	c.334T>C	missense_variant	MODERATE		31	0	2.6688e-05	0.000106804	0	0	epinephrine,norepinephrine
2	96115837	rs202241079	C	T	ADRA2B	ENST00000620793.2	p.Ala105Thr	c.313G>A	missense_variant	MODERATE		28.3	0.01	1.33245e-05	8.90031e-05	0	0	epinephrine,norepinephrine
2	96115881	rs899636051	G	T	ADRA2B	ENST00000620793.2	p.Ala90Glu	c.269C>A	missense_variant	MODERATE		26.4	0	5.33817e-05	8.47711e-07	0	0	epinephrine,norepinephrine
2	96115886	rs766014229	G	C	ADRA2B	ENST00000620793.2	p.Tyr88Ter	c.264C>G	stop_gained	HIGH		36		2.6693e-05	0	0	0	epinephrine,norepinephrine
2	96115948	rs191996571	A	T	ADRA2B	ENST00000620793.2	p.Phe68Ile	c.202T>A	missense_variant	MODERATE	Uncertain significance	31	0	0.000852833	1.69501e-06	0	0	epinephrine,norepinephrine
2	96115956	rs746028936	AT	A	ADRA2B	ENST00000620793.2	p.Ile65SerfsTer50	c.193del	frameshift_variant	HIGH		27.6		2.6688e-05	2.45774e-05	0	0	epinephrine,norepinephrine
2	96115998	rs1004732207	A	C	ADRA2B	ENST00000620793.2	p.Leu51Arg	c.152T>G	missense_variant	MODERATE		29.9		1.33461e-05	0	0	0	epinephrine,norepinephrine
2	96116115	rs751524670	G	T	ADRA2B	ENST00000620793.2	p.Thr12Lys	c.35C>A	missense_variant	MODERATE		23.6	0	1.33476e-05	6.44424e-05	0	0	epinephrine,norepinephrine
2	233729158	rs771653845	G	A	UGT1A3	ENST00000482026.6	p.Trp11Ter	c.32G>A	stop_gained	HIGH		29.2		1.33515e-05	2.54268e-05	0	0	ketamine,morphine
2	233729169	rs770212311	G	T	UGT1A3	ENST00000482026.6	p.Gly15Ter	c.43G>T	stop_gained	HIGH		34		2.66937e-05	0	0	0	ketamine,morphine
2	233729211	rs1212388025	G	A	UGT1A3	ENST00000482026.6	p.Gly29Arg	c.85G>A	missense_variant	MODERATE		23.8		1.33458e-05	0	0	0	ketamine,morphine
2	233729548	rs1482576119	T	G	UGT1A3	ENST00000482026.6	p.Leu141Arg	c.422T>G	missense_variant	MODERATE		25.1	0	2.6688e-05	0	0	0	ketamine,morphine
2	233729598	rs775320084	G	A	UGT1A3	ENST00000482026.6	p.Ala158Thr	c.472G>A	missense_variant	MODERATE	Uncertain significance	20.6	0	4.00737e-05	6.77986e-05	0	0	ketamine,morphine
2	233729636	rs45586035	G	GT	UGT1A3	ENST00000482026.6	p.Leu173PhefsTer7	c.518dup	frameshift_variant	HIGH		22.4		0.0099992	7.62853e-05	5	0	ketamine,morphine
2	233729658	rs375249430	T	C	UGT1A3	ENST00000482026.6	p.Cys178Arg	c.532T>C	missense_variant	MODERATE		24.1	0	4.00555e-05	0.000229687	0	0	ketamine,morphine
2	233729742	rs573582484	A	G	UGT1A3	ENST00000482026.6	p.Thr206Ala	c.616A>G	missense_variant	MODERATE		22	0.04	1.33266e-05	0	0	0	ketamine,morphine
2	233729788	rs777620897	CCTACATTTGCCATGCTTTTTCTGCTCCTTATGCAAGCCTTGCCT	C	UGT1A3	ENST00000482026.6	p.Tyr222Ter	c.665_708del	frameshift_variant	HIGH		25.5		8.00961e-05	0	0	0	ketamine,morphine
2	233729865	rs2077938207	G	C	UGT1A3	ENST00000482026.6	p.Asp247His	c.739G>C	missense_variant	MODERATE		23.3	0	1.33579e-05	4.23783e-06	0	0	ketamine,morphine
2	233729883	rs771925903	TC	T	UGT1A3	ENST00000482026.6	p.Ser253LeufsTer10	c.758del	frameshift_variant	HIGH		23.6		0.000133522	0	0	0	ketamine,morphine
2	233729898	rs756538337	C	T	UGT1A3	ENST00000482026.6	p.Arg258Ter	c.772C>T	stop_gained	HIGH		35		4.00085e-05	1.35607e-05	0	0	ketamine,morphine
2	233729934	rs45449995	A	G	UGT1A3	ENST00000482026.6	p.Met270Val	c.808A>G	missense_variant	MODERATE		23.4	0	0.0489407	0.0307003	108	556	ketamine,morphine
2	233729935	rs2077953750	T	A	UGT1A3	ENST00000482026.6	p.Met270Lys	c.809T>A	missense_variant	MODERATE		24.9		1.33447e-05	0	0	0	ketamine,morphine
2	233729936	rs1335744695	G	T	UGT1A3	ENST00000482026.6	p.Met270Ile	c.810G>T	missense_variant	MODERATE		24.8	0	6.67468e-05	0	0	0	ketamine,morphine
2	233729941	rs1478646241	A	T	UGT1A3	ENST00000482026.6	p.Asn272Ile	c.815A>T	missense_variant	MODERATE		27		1.33454e-05	0	0	0	ketamine,morphine
2	233729953	rs371021401	T	C	UGT1A3	ENST00000482026.6	p.Ile276Thr	c.827T>C	missense_variant	MODERATE	Uncertain significance	24.4	0.01	5.32935e-05	3.72904e-05	0	0	ketamine,morphine
2	233729965	rs149856651	A	G	UGT1A3	ENST00000482026.6	p.Asn280Ser	c.839A>G	missense_variant	MODERATE		23.6	0.04	9.34155e-05	8.47506e-07	0	0	ketamine,morphine
2	233713094	rs1375796840	C	G	UGT1A5	ENST00000373414.4	p.Pro35Ala	c.103C>G	missense_variant	MODERATE		22.7	0.02	2.66909e-05	0	0	0	ketamine,morphine
2	233713110	rs151218104	A	C	UGT1A5	ENST00000373414.4	p.His40Pro	c.119A>C	missense_variant	MODERATE		22	0.03	0.000360269	1.9491e-05	0	0	ketamine,morphine
2	233713202	rs181492639	G	T	UGT1A5	ENST00000373414.4	p.Glu71Ter	c.211G>T	stop_gained	HIGH		35		2.66411e-05	0	0	0	ketamine,morphine
2	233713431	rs1575502820	A	G	UGT1A5	ENST00000373414.4	p.Asp147Gly	c.440A>G	missense_variant	MODERATE		22.8	0.01	2.66603e-05	0	0	0	ketamine,morphine
2	233713559	rs2076330071	C	T	UGT1A5	ENST00000373414.4	p.Pro190Ser	c.568C>T	missense_variant	MODERATE		23	0	2.66994e-05	0	0	0	ketamine,morphine
2	233713619	rs2076334398	AG	A	UGT1A5	ENST00000373414.4	p.Val211SerfsTer52	c.631del	frameshift_variant	HIGH		25.8		1.33472e-05	0	0	0	ketamine,morphine
2	233713749	rs1291086898	C	T	UGT1A5	ENST00000373414.4	p.Ser253Phe	c.758C>T	missense_variant	MODERATE		22.8		1.33529e-05	0	0	0	ketamine,morphine
2	233713749	rs1291086898	C	G	UGT1A5	ENST00000373414.4	p.Ser253Cys	c.758C>G	missense_variant	MODERATE		22.7	0	1.33529e-05	0	0	0	ketamine,morphine
2	233713754	rs2076343281	T	C	UGT1A5	ENST00000373414.4	p.Trp255Arg	c.763T>C	missense_variant	MODERATE		23.6		1.33526e-05	0	0	0	ketamine,morphine
2	233713763	rs145951104	C	T	UGT1A5	ENST00000373414.4	p.Arg258Ter	c.772C>T	stop_gained	HIGH		35		8.0156e-05	2.54256e-05	0	0	ketamine,morphine
2	233713764	rs377333605	G	A	UGT1A5	ENST00000373414.4	p.Arg258Gln	c.773G>A	missense_variant	MODERATE	Uncertain significance	23.9	0.01	0.000160244	1.27126e-05	0	0	ketamine,morphine
2	233713793	rs2076346799	C	T	UGT1A5	ENST00000373414.4	p.Pro268Ser	c.802C>T	missense_variant	MODERATE		23.4	0	1.33494e-05	0	0	0	ketamine,morphine
2	233713802	rs746544410	C	G	UGT1A5	ENST00000373414.4	p.Pro271Ala	c.811C>G	missense_variant	MODERATE		23.6	0	1.33483e-05	1.69494e-05	0	0	ketamine,morphine
2	233713818	rs147668404	T	C	UGT1A5	ENST00000373414.4	p.Ile276Thr	c.827T>C	missense_variant	MODERATE		22.9	0.01	0.000186562	0.000205935	0	0	ketamine,morphine
2	233713823	rs2076349507	G	A	UGT1A5	ENST00000373414.4	p.Gly278Ser	c.832G>A	missense_variant	MODERATE		25	0	1.33508e-05	1.69495e-06	0	0	ketamine,morphine
2	233713829	rs1484751529	A	G	UGT1A5	ENST00000373414.4	p.Asn280Asp	c.838A>G	missense_variant	MODERATE		23.9	0.02	2.66959e-05	0	0	0	ketamine,morphine
2	233713830	rs1248419431	A	G	UGT1A5	ENST00000373414.4	p.Asn280Ser	c.839A>G	missense_variant	MODERATE		22.6	0.04	1.3349e-05	1.69494e-06	0	0	ketamine,morphine
10	99800405	rs758934998	AG	A	ABCC2	ENST00000647814.1	p.Ser351MetfsTer40	c.1052del	frameshift_variant	HIGH	Pathogenic	18.3		4.00331e-05	0	0	0	lacosamide
16	56872436	rs140551719	C	T	SLC12A3	ENST00000563236.6	p.Ala313Val	c.938C>T	missense_variant	MODERATE	Pathogenic/Likely pathogenic	22.5	0.11	2.66887e-05	6.69522e-05	0	1	furosemide
16	56894563	rs373899077	C	T	SLC12A3	ENST00000563236.6	p.Arg852Cys	c.2554C>T	missense_variant	MODERATE	Pathogenic	25	0.14	6.66542e-05	0.000202551	0	0	furosemide
20	44413696	rs377476335	G	A	HNF4A	ENST00000316099.10	p.Val130Ile	c.388G>A	missense_variant	MODERATE	Pathogenic	22.2	0.07	2.69942e-05	1.10263e-05	0	0	warfarin
7	75983831	rs1563433095	CG	C	POR	ENST00000461988.6	p.Val348SerfsTer4	c.1042del	frameshift_variant	HIGH	Pathogenic	17.4		4.00609e-05	0	0	0	rivaroxaban,midazolam
7	75984896	rs782700768	GCCTCGGAGC	G	POR	ENST00000461988.6	p.Pro399_Glu401del	c.1196_1204del	inframe_deletion	MODERATE	Pathogenic	16.9		1.33508e-05	2.54385e-06	0	0	rivaroxaban,midazolam
X	154534440	rs5030872	T	A	G6PD	ENST00000393562.10	p.Asp181Val	c.542A>T	missense_variant	MODERATE	Pathogenic/Likely pathogenic	22.7	0.07	0.00106731	2.23485e-06	0	0	nitroglycerin
X	154536156	rs76645461	A	G	G6PD	ENST00000393562.10	p.Ile48Thr	c.143T>C	missense_variant	MODERATE	Pathogenic/Likely pathogenic	22.9	1	1.74767e-05	0	0	0	nitroglycerin
1	11790682	rs768434408	A	G	MTHFR	ENST00000376590.9	p.Ter657ArgextTer50	c.1969T>C	stop_lost	HIGH	Pathogenic	8.59		1.33504e-05	0	0	0	phenytoin
1	11795126	rs748289202	G	A	MTHFR	ENST00000376590.9	p.Arg335Cys	c.1003C>T	missense_variant	MODERATE	Pathogenic/Likely pathogenic	25.4	0.08	1.33426e-05	7.6269e-06	0	0	phenytoin
1	11802962	rs754980119	C	T	MTHFR	ENST00000376590.9	p.Arg52Gln	c.155G>A	missense_variant	MODERATE	Pathogenic/Likely pathogenic	23.3	0.08	1.33461e-05	0.000149147	0	0	phenytoin
8	61665439	rs1236122813	C	G	ASPH	ENST00000389204.8	p.Asp164His	c.490G>C	missense_variant	MODERATE	Pathogenic	15.6		2.69186e-05	2.74205e-05	0	0	warfarin
1	169555299	rs118203906	C	G	F5	ENST00000367797.9	p.Arg334Thr	c.1001G>C	missense_variant	MODERATE	Pathogenic	21.3	0.17	1.33323e-05	8.30506e-05	0	0	rivaroxaban
20	44402596	rs757731931	C	T	HNF4A	ENST00000682427.1	p.Arg66Ter	c.196C>T	stop_gained	HIGH	Likely pathogenic	3.44		5.90667e-05	2.44706e-05	0	0	warfarin
20	44414556	rs1404334125	T	C	HNF4A	ENST00000316099.10	p.Ile181Thr	c.542T>C	missense_variant	MODERATE	Likely pathogenic	22.9	0.13	6.67111e-05	2.54228e-06	0	0	warfarin
2	165308793	rs1697273920	G	T	SCN2A	ENST00000375437.7	p.Ala202Ser	c.604G>T	missense_variant	MODERATE	Likely pathogenic	24.1	0.06	1.3364e-05	0	0	0	phenytoin
X	154535211	rs1191977862	C	T	G6PD	ENST00000393562.10	p.Glu148Lys	c.442G>A	missense_variant	MODERATE	Likely pathogenic	15	0.9	1.74853e-05	1.11714e-06	0	0	nitroglycerin
X	154536017	rs782674059	C	T	G6PD	ENST00000393562.10	p.Glu63Lys	c.187G>A	missense_variant	MODERATE	Likely pathogenic	13.5	1	6.98044e-05	6.70319e-06	0	0	nitroglycerin
X	154536034	rs1000937138	C	T	G6PD	ENST00000393562.10	p.Arg57Gln	c.170G>A	missense_variant	MODERATE	Likely pathogenic	22.3	0.11	1.74222e-05	8.94172e-06	0	0	nitroglycerin
8	142912534	rs776404064	T	TGCA	CYP11B2	ENST00000323110.2	p.Leu464dup	c.1391_1393dup	inframe_insertion	MODERATE	Likely pathogenic	15.9		1.34438e-05	4.26902e-06	0	0	furosemide
8	142915115	rs746842822	CCTT	C	CYP11B2	ENST00000323110.2	p.Lys175del	c.523_525del	inframe_deletion	MODERATE	Likely pathogenic	8.55		2.67016e-05	7.37338e-05	0	0	furosemide
19	38485838	rs193922781	C	T	RYR1	ENST00000359596.8	p.Ser1728Phe	c.5183C>T	missense_variant	MODERATE	Likely pathogenic	23.4	0.2	1.33461e-05	4.74568e-05	0	0	rocuronium
19	38499975	rs193922809	G	A	RYR1	ENST00000359596.8	p.Ala2428Thr	c.7282G>A	missense_variant	MODERATE	Likely pathogenic; drug response	25.1	0.26	1.33486e-05	1.35594e-05	0	0	rocuronium
16	31093399	rs72547529	C	T	VKORC1	ENST00000394975.3	p.Val66Met	c.196G>A	missense_variant	MODERATE	Conflicting classifications of pathogenicity	25.4	0	0.00283833	1.69488e-06	0	0	warfarin

### Sheet: Supplemental Table VII
Supplemental Table VII. List of deleterious Pharmacogenomic variants (n=11,980) that metabolized 30 ICU drug in European (n=34,029)
rsID: is a unique label ("rs" followed by a number) used by researchers and databases to identify a specific SNP (Single Nucleotide Polymorphism). It stands for Reference SNP cluster ID and is the naming convention used for most SNPs
Annotation: SnpEff annotates variants based on their genomic locations and predicts coding effects
Impact: classifying the potential functional effect of a variant as "HIGH", "MODERATE", "LOW or "MODIFIER"
Drug: list of drugs metabolized by variants
AF: allele frequency
Homozygte count: refers to the number of individuals within the population studied who carry two identical copies (alleles) of a specific genetic variant at a particular locus, meaning they are homozygous for that variant
Chromosome	Position	rsIDs	Reference	Alternate	gene_name	Transcript	Protein.Consequence	Transcript.Consequence	Annotation	Impact	ClinVar.Clinical.Significance	CADD Score	SIFT Score	AF_African.African.American	AF_European..non.Finnish.	Homozygote.Count.African.African.American	Homozygote.Count.European..non.Finnish.	Drug
3	50364674	rs376300457	G	A	CACNA2D2	ENST00000424201.7	p.Arg1142Cys	c.3424C>T	missense_variant	MODERATE	Uncertain significance	23.8	0	2.77362e-05	8.79959e-06	0	0	remifentanil
3	50364696	rs150284749	T	G	CACNA2D2	ENST00000424201.7	p.Gln1134His	c.3402A>C	missense_variant	MODERATE	Conflicting interpretations of pathogenicity	23.8	0	0.000288604	0.00163624	0	2	remifentanil
3	50364698	rs1704120182	GAGGCTGCGGCCGGGGCGGCAGGCCC	G	CACNA2D2	ENST00000424201.7	p.Gly1126LysfsTer39	c.3375_3399del	frameshift_variant	HIGH		33		0	8.74393e-07	0	0	remifentanil
3	50364712	rs1014755697	G	A	CACNA2D2	ENST00000424201.7	p.Pro1129Leu	c.3386C>T	missense_variant	MODERATE	Uncertain significance	23.7	0.01	5.49239e-05	8.7253e-07	0	0	remifentanil
3	50364715	rs754681752	G	A	CACNA2D2	ENST00000424201.7	p.Pro1128Leu	c.3383C>T	missense_variant	MODERATE		23.5	0.04	0	1.74457e-06	0	0	remifentanil
3	50364917	rs773428058	G	T	CACNA2D2	ENST00000424201.7	p.Pro1088Thr	c.3262C>A	missense_variant	MODERATE		29.1	0.01	0	8.47528e-07	0	0	remifentanil
3	50364935	rs13097796	G	T	CACNA2D2	ENST00000424201.7	p.Pro1082Thr	c.3244C>A	missense_variant	MODERATE	Uncertain significance	28		0	8.47535e-07	0	0	remifentanil
3	50364943	rs1387355726	A	C	CACNA2D2	ENST00000424201.7	p.Val1079Gly	c.3236T>G	missense_variant	MODERATE		32	0	0	7.6282e-06	0	0	remifentanil
3	50364961	rs753600233	G	A	CACNA2D2	ENST00000424201.7	p.Pro1073Leu	c.3218C>T	missense_variant	MODERATE	Uncertain significance	25.8	0.02	0	1.6952e-06	0	0	remifentanil
3	50365084	rs1381715737	CCTT	C	CACNA2D2	ENST00000424201.7	p.Lys1066del	c.3196_3198del	inframe_deletion	MODERATE	Uncertain significance	21.7		0	1.35648e-05	0	0	remifentanil
3	50365173	rs1280434231	G	C	CACNA2D2	ENST00000424201.7	p.Ala1037Gly	c.3110C>G	missense_variant	MODERATE		32		0	8.47688e-07	0	0	remifentanil
3	50365370	rs1419803231	GCA	G	CACNA2D2	ENST00000424201.7	p.Cys1028ArgfsTer49	c.3082_3083del	frameshift_variant	HIGH		34		0	8.47639e-07	0	0	remifentanil
3	50365393	rs145135167	A	C	CACNA2D2	ENST00000424201.7	p.Ser1021Ala	c.3061T>G	missense_variant	MODERATE	Uncertain significance	25	0.01	0	5.50919e-05	0	0	remifentanil
3	50365410	rs190120215	A	T	CACNA2D2	ENST00000424201.7	p.Phe1015Tyr	c.3044T>A	missense_variant	MODERATE		31	0	0	5.08536e-06	0	0	remifentanil
3	50365419	rs148079551	T	C	CACNA2D2	ENST00000424201.7	p.Gln1012Arg	c.3035A>G	missense_variant	MODERATE	Uncertain significance	32	0	6.67414e-05	0.000196629	0	0	remifentanil
3	50365822	rs1435949850	G	C	CACNA2D2	ENST00000424201.7	p.Ser968Cys	c.2903C>G	missense_variant	MODERATE	Uncertain significance	32	0	0	4.23718e-06	0	0	remifentanil
3	50366021	rs756463697	C	T	CACNA2D2	ENST00000424201.7	p.Gly951Asp	c.2852G>A	missense_variant	MODERATE		25.7	0.04	0	1.69563e-06	0	0	remifentanil
3	50366025	rs1209696501	G	A	CACNA2D2	ENST00000424201.7	p.Arg950Trp	c.2848C>T	missense_variant	MODERATE	Uncertain significance	28	0	5.3396e-05	8.4768e-07	0	0	remifentanil
3	50366072	rs191208192	T	C	CACNA2D2	ENST00000424201.7	p.Gln934Arg	c.2801A>G	missense_variant	MODERATE	Uncertain significance	27.4	0.02	3.99968e-05	0.000177971	0	0	remifentanil
3	50366075	rs1704261369	T	C	CACNA2D2	ENST00000424201.7	p.Tyr933Cys	c.2798A>G	missense_variant	MODERATE		27.8	0	0	3.38989e-06	0	0	remifentanil
3	50366111	rs1482279356	T	C	CACNA2D2	ENST00000424201.7	p.Asn921Ser	c.2762A>G	missense_variant	MODERATE		26.2	0.01	0	1.69495e-06	0	0	remifentanil
3	50366607	rs587762456	A	G	CACNA2D2	ENST00000424201.7	p.Cys870Arg	c.2608T>C	missense_variant	MODERATE		29.9	0.03	0	1.69488e-06	0	0	remifentanil
3	50366916	rs1404808448	AC	A	CACNA2D2	ENST00000424201.7	p.Val835TrpfsTer7	c.2503del	frameshift_variant	HIGH		32		0	8.47455e-07	0	0	remifentanil
3	50367029	rs774552132	G	A	CACNA2D2	ENST00000424201.7	p.Arg828Cys	c.2482C>T	missense_variant	MODERATE	Uncertain significance	32	0.01	1.33469e-05	6.52574e-05	0	0	remifentanil
3	50367405	rs1352950797	G	C	CACNA2D2	ENST00000424201.7	p.Pro797Arg	c.2390C>G	missense_variant	MODERATE	Uncertain significance	25.8	0	0	6.78029e-06	0	0	remifentanil
3	50367441	rs1011668282	C	T	CACNA2D2	ENST00000424201.7	p.Arg785His	c.2354G>A	missense_variant	MODERATE	Uncertain significance	28.1	0	1.33472e-05	8.47452e-07	0	0	remifentanil
3	50367444	rs779297579	C	T	CACNA2D2	ENST00000424201.7	p.Arg784His	c.2351G>A	missense_variant	MODERATE	Uncertain significance	26.8	0.01	1.33508e-05	1.69488e-06	0	0	remifentanil
3	50367445	rs746371451	G	A	CACNA2D2	ENST00000424201.7	p.Arg784Cys	c.2350C>T	missense_variant	MODERATE	Uncertain significance	31	0	4.00352e-05	0.000121184	0	0	remifentanil
3	50367453	rs1704381997	C	T	CACNA2D2	ENST00000424201.7	p.Ser781Asn	c.2342G>A	missense_variant	MODERATE		20.8		0	8.4744e-07	0	0	remifentanil
3	50367459	rs780364290	T	G	CACNA2D2	ENST00000424201.7	p.Asn779Thr	c.2336A>C	missense_variant	MODERATE	Uncertain significance	24.1	0.03	0	2.54241e-06	0	0	remifentanil
3	50367477	rs976135835	T	G	CACNA2D2	ENST00000424201.7	p.Glu773Ala	c.2318A>C	missense_variant	MODERATE	Uncertain significance	27.7	0.04	1.33472e-05	5.9322e-06	0	0	remifentanil
3	50367482	rs1553726200	C	T	CACNA2D2	ENST00000424201.7	p.Trp771Ter	c.2313G>A	stop_gained	HIGH		39		0	8.47465e-07	0	0	remifentanil
3	50367682	rs148442391	C	T	CACNA2D2	ENST00000424201.7	p.Ala753Thr	c.2257G>A	missense_variant	MODERATE	Uncertain significance	25.9	0	2.67473e-05	8.3146e-05	0	0	remifentanil
3	50367811	rs749539763	C	T	CACNA2D2	ENST00000424201.7		c.2234+1G>A	splice_donor_variant	HIGH	Likely pathogenic	33		2.67989e-05	8.49075e-07	0	0	remifentanil
3	50367899	rs774778912	T	C	CACNA2D2	ENST00000424201.7	p.Asn716Ser	c.2147A>G	missense_variant	MODERATE		24.2	0	1.48306e-05	7.32359e-05	0	0	remifentanil
3	50368195	rs150585955	C	T	CACNA2D2	ENST00000424201.7	p.Glu696Lys	c.2086G>A	missense_variant	MODERATE	Uncertain significance	24.2	0	5.33974e-05	2.54265e-06	0	0	remifentanil
3	50368197	rs587658236	G	T	CACNA2D2	ENST00000424201.7	p.Thr695Asn	c.2084C>A	missense_variant	MODERATE		25.4	0	0	8.47561e-07	0	0	remifentanil
3	50368197	rs587658236	G	A	CACNA2D2	ENST00000424201.7	p.Thr695Ile	c.2084C>T	missense_variant	MODERATE		26		0	8.47555e-07	0	0	remifentanil
3	50368200	rs139997397	T	G	CACNA2D2	ENST00000424201.7	p.Asn694Thr	c.2081A>C	missense_variant	MODERATE	Uncertain significance	25	0.02	9.34754e-05	2.20379e-05	0	0	remifentanil
3	50368204	rs1166644009	T	G	CACNA2D2	ENST00000424201.7	p.Asn693His	c.2077A>C	missense_variant	MODERATE		26.3	0	0	1.69531e-06	0	0	remifentanil
3	50370348	rs748884329	A	G	CACNA2D2	ENST00000424201.7	p.Ser673Pro	c.2017T>C	missense_variant	MODERATE		28.1	0.04	0	1.71444e-06	0	0	remifentanil
3	50375665	rs1376828247	G	A	CACNA2D2	ENST00000424201.7	p.Pro629Leu	c.1886C>T	missense_variant	MODERATE		31	0	1.33572e-05	8.47633e-07	0	0	remifentanil
3	50375674	rs772309641	G	A	CACNA2D2	ENST00000424201.7	p.Thr626Ile	c.1877C>T	missense_variant	MODERATE	Uncertain significance	27.1	0.02	0	8.47512e-07	0	0	remifentanil
3	50375677	rs780181502	T	C	CACNA2D2	ENST00000424201.7	p.Tyr625Cys	c.1874A>G	missense_variant	MODERATE	Uncertain significance	29.9	0	2.67115e-05	1.18651e-05	0	0	remifentanil
3	50375831	rs759199613	G	A	CACNA2D2	ENST00000424201.7	p.Thr608Met	c.1823C>T	missense_variant	MODERATE	Uncertain significance	28.2	0.01	1.33476e-05	1.10169e-05	0	0	remifentanil
3	50375847	rs1704950071	G	A	CACNA2D2	ENST00000424201.7	p.His603Tyr	c.1807C>T	missense_variant	MODERATE		21.1		0	1.6949e-06	0	0	remifentanil
3	50375859	rs148970948	C	T	CACNA2D2	ENST00000424201.7	p.Gly599Ser	c.1795G>A	missense_variant	MODERATE	Uncertain significance	28	0.01	0	4.23727e-06	0	0	remifentanil
3	50375871	rs147739443	T	A	CACNA2D2	ENST00000424201.7	p.Ser595Cys	c.1783A>T	missense_variant	MODERATE	Uncertain significance	28.6	0.01	2.66994e-05	4.91531e-05	0	0	remifentanil
3	50376010	rs1704965054	T	C	CACNA2D2	ENST00000424201.7	p.Thr576Ala	c.1726A>G	missense_variant	MODERATE	Uncertain significance	26		0	8.47473e-07	0	0	remifentanil
3	50376127	rs1309104418	T	C	CACNA2D2	ENST00000424201.7	p.Asn563Ser	c.1688A>G	missense_variant	MODERATE		26.6	0.04	0	1.69494e-06	0	0	remifentanil
3	50376143	rs763772019	C	T	CACNA2D2	ENST00000424201.7	p.Val558Met	c.1672G>A	missense_variant	MODERATE	Uncertain significance	25.7	0	1.33241e-05	6.35591e-05	0	0	remifentanil
3	50376160	rs1704975948	A	G	CACNA2D2	ENST00000424201.7	p.Ile552Thr	c.1655T>C	missense_variant	MODERATE	Uncertain significance	26.9	0.01	1.33284e-05	8.47472e-07	0	0	remifentanil
3	50376172	rs139029952	T	C	CACNA2D2	ENST00000424201.7	p.Tyr548Cys	c.1643A>G	missense_variant	MODERATE	Uncertain significance	31	0	0	7.62742e-06	0	0	remifentanil
3	50376176	rs897175483	C	T	CACNA2D2	ENST00000424201.7	p.Gly547Ser	c.1639G>A	missense_variant	MODERATE		27.9	0.03	0	6.7797e-06	0	0	remifentanil
3	50376182	rs1200566757	C	A	CACNA2D2	ENST00000424201.7	p.Ala545Ser	c.1633G>T	missense_variant	MODERATE		25.3	0.01	0	8.47476e-07	0	0	remifentanil
3	50377468	rs755714225	G	A	CACNA2D2	ENST00000424201.7	p.Thr542Met	c.1625C>T	missense_variant	MODERATE		26.9	0.01	0	8.48231e-07	0	0	remifentanil
3	50377474	rs748770803	T	C	CACNA2D2	ENST00000424201.7	p.Asn540Ser	c.1619A>G	missense_variant	MODERATE	Uncertain significance	23.1	0.03	0	2.54304e-06	0	0	remifentanil
3	50377508	rs777062780	C	T	CACNA2D2	ENST00000424201.7	p.Val529Met	c.1585G>A	missense_variant	MODERATE	Uncertain significance	25.1	0	4.00352e-05	5.93216e-06	0	0	remifentanil
3	50377519	rs1360891994	A	G	CACNA2D2	ENST00000424201.7	p.Met525Thr	c.1574T>C	missense_variant	MODERATE	Uncertain significance	23.1	0.04	0	8.47462e-06	0	0	remifentanil
3	50377523	rs758052476	C	T	CACNA2D2	ENST00000424201.7	p.Val524Met	c.1570G>A	missense_variant	MODERATE	Uncertain significance	27.4	0	1.33444e-05	5.0849e-06	0	0	remifentanil
3	50377770	rs763706652	C	T	CACNA2D2	ENST00000424201.7	p.Val505Ile	c.1513G>A	missense_variant	MODERATE	Uncertain significance	25.7	0	1.33444e-05	5.08531e-06	0	0	remifentanil
3	50378025	rs749986337	C	T	CACNA2D2	ENST00000424201.7	p.Val488Met	c.1462G>A	missense_variant	MODERATE	Uncertain significance	28.1	0	0	4.2373e-06	0	0	remifentanil
3	50378087	rs377399843	T	C	CACNA2D2	ENST00000424201.7	p.Asp467Gly	c.1400A>G	missense_variant	MODERATE	Uncertain significance	32	0.02	0	2.62718e-05	0	0	remifentanil
3	50378298	rs1378733898	G	A	CACNA2D2	ENST00000424201.7	p.Arg459Cys	c.1375C>T	missense_variant	MODERATE		29.8	0	0	8.71206e-07	0	0	remifentanil
3	50378926	rs1705140138	C	T	CACNA2D2	ENST00000424201.7	p.Cys443Tyr	c.1328G>A	missense_variant	MODERATE		25.9	0	1.33451e-05	8.47433e-07	0	0	remifentanil
3	50378944	rs780100910	G	A	CACNA2D2	ENST00000424201.7	p.Pro437Leu	c.1310C>T	missense_variant	MODERATE		27.2	0	0	4.23715e-06	0	0	remifentanil
3	50378967	rs1705144066	CCCCACGGAGAAA	C	CACNA2D2	ENST00000424201.7	p.Phe426_Gly429del	c.1275_1286del	inframe_deletion	MODERATE		21.9		0	8.4743e-07	0	0	remifentanil
3	50378972	rs748093850	C	T	CACNA2D2	ENST00000424201.7	p.Val428Met	c.1282G>A	missense_variant	MODERATE	Uncertain significance	26	0.01	4.00481e-05	1.61011e-05	0	0	remifentanil
3	50379093	rs781210506	G	A	CACNA2D2	ENST00000424201.7	p.Thr420Met	c.1259C>T	missense_variant	MODERATE	Uncertain significance	33	0.01	0	8.47759e-06	0	0	remifentanil
3	50379097	rs1158912982	G	A	CACNA2D2	ENST00000424201.7	p.Arg419Trp	c.1255C>T	missense_variant	MODERATE		31	0	0	5.93344e-06	0	0	remifentanil
3	50379108	rs770308421	T	C	CACNA2D2	ENST00000424201.7	p.Asn415Ser	c.1244A>G	missense_variant	MODERATE		24.2	0.01	1.33472e-05	5.085e-06	0	0	remifentanil
3	50379133	rs759690468	C	T	CACNA2D2	ENST00000424201.7	p.Val407Met	c.1219G>A	missense_variant	MODERATE	Uncertain significance	25.6	0	1.33479e-05	4.23727e-06	0	0	remifentanil
3	50379135	rs752852530	C	T	CACNA2D2	ENST00000424201.7	p.Arg406His	c.1217G>A	missense_variant	MODERATE	Uncertain significance	27.2	0	0	8.47453e-07	0	0	remifentanil
3	50379136	rs1354929205	G	C	CACNA2D2	ENST00000424201.7	p.Arg406Gly	c.1216C>G	missense_variant	MODERATE		27	0.01	1.33529e-05	1.69492e-06	0	0	remifentanil
3	50379159	rs1705162223	A	G	CACNA2D2	ENST00000424201.7	p.Met398Thr	c.1193T>C	missense_variant	MODERATE		24	0	0	8.47448e-07	0	0	remifentanil
3	50379163	rs142559701	T	C	CACNA2D2	ENST00000424201.7	p.Met397Val	c.1189A>G	missense_variant	MODERATE	Uncertain significance	25.7	0	0	1.94915e-05	0	0	remifentanil
3	50379431	rs1446098420	C	T	CACNA2D2	ENST00000424201.7		c.1152+1G>A	splice_donor_variant	HIGH		34		0	2.54336e-06	0	0	remifentanil
3	50379464	rs919118587	C	T	CACNA2D2	ENST00000424201.7	p.Gly374Ser	c.1120G>A	missense_variant	MODERATE		27.1	0	0	8.4744e-07	0	0	remifentanil
3	50379481	rs1343864972	G	C	CACNA2D2	ENST00000424201.7	p.Thr368Ser	c.1103C>G	missense_variant	MODERATE	Uncertain significance	24		0	8.47438e-07	0	0	remifentanil
3	50379532	rs747629573	C	T	CACNA2D2	ENST00000424201.7	p.Arg351His	c.1052G>A	missense_variant	MODERATE	Uncertain significance	24.1	0	0	3.13546e-05	0	0	remifentanil
3	50379741	rs1705203713	T	TGAA	CACNA2D2	ENST00000424201.7	p.Tyr326delinsPheHis	c.976_977insTTC	protein_altering_variant	MODERATE		32		0	8.47446e-07	0	0	remifentanil
3	50379759	rs1339047784	G	A	CACNA2D2	ENST00000424201.7	p.Thr320Met	c.959C>T	missense_variant	MODERATE		27.4	0.01	0	3.38972e-06	0	0	remifentanil
3	50379784	rs1034742584	T	A	CACNA2D2	ENST00000424201.7	p.Thr312Ser	c.934A>T	missense_variant	MODERATE	Uncertain significance	23.5	0.04	0	6.77948e-06	0	0	remifentanil
3	50380760	rs1488656141	C	T	CACNA2D2	ENST00000424201.7	p.Arg277Gln	c.830G>A	missense_variant	MODERATE		25	0	1.38259e-05	2.61959e-06	0	0	remifentanil
3	50380767	rs868305501	C	T	CACNA2D2	ENST00000424201.7	p.Asp275Asn	c.823G>A	missense_variant	MODERATE		24.7	0.01	1.38213e-05	1.74506e-06	0	0	remifentanil
3	50380776	rs370218675	C	T	CACNA2D2	ENST00000424201.7	p.Asp272Asn	c.814G>A	missense_variant	MODERATE	Uncertain significance	27.5	0	2.76465e-05	3.4834e-06	0	0	remifentanil
3	50380997	rs1211603072	G	A	CACNA2D2	ENST00000424201.7	p.Pro261Leu	c.782C>T	missense_variant	MODERATE	Uncertain significance	33	0	1.33518e-05	8.47624e-07	0	0	remifentanil
3	50381006	rs762564701	C	T	CACNA2D2	ENST00000424201.7	p.Arg258His	c.773G>A	missense_variant	MODERATE	Uncertain significance	24.7	0	2.67123e-05	8.47608e-07	0	0	remifentanil
3	50381022	rs199634498	C	T	CACNA2D2	ENST00000424201.7	p.Ala253Thr	c.757G>A	missense_variant	MODERATE	Uncertain significance	23.1	0.02	0	1.10183e-05	0	0	remifentanil
3	50381028	rs373046774	C	T	CACNA2D2	ENST00000424201.7	p.Gly251Ser	c.751G>A	missense_variant	MODERATE	Uncertain significance	25.2	0	0	5.08521e-06	0	0	remifentanil
3	50381063	rs201610016	C	A	CACNA2D2	ENST00000424201.7	p.Arg239Leu	c.716G>T	missense_variant	MODERATE	Uncertain significance	24.2	0.04	4.00952e-05	9.3235e-06	0	0	remifentanil
3	50381076	rs1374649201	A	G	CACNA2D2	ENST00000424201.7	p.Phe235Leu	c.703T>C	missense_variant	MODERATE		29		0	8.47547e-07	0	0	remifentanil
3	50381079	rs902415770	C	A	CACNA2D2	ENST00000424201.7	p.Val234Leu	c.700G>T	missense_variant	MODERATE		24.4	0.01	0	3.39015e-06	0	0	remifentanil
3	50381103	rs1417329091	T	G	CACNA2D2	ENST00000424201.7	p.Asn226His	c.676A>C	missense_variant	MODERATE		26.4	0	1.33747e-05	5.17458e-05	0	0	remifentanil
3	50381111	rs587730743	T	C	CACNA2D2	ENST00000424201.7	p.Asn223Ser	c.668A>G	missense_variant	MODERATE		24.3	0.01	1.33412e-05	8.47548e-07	0	0	remifentanil
3	50384217	rs587771507	G	A	CACNA2D2	ENST00000424201.7	p.Pro211Ser	c.631C>T	missense_variant	MODERATE		26.8	0	0	8.47475e-07	0	0	remifentanil
3	50384226	rs374669124	C	T	CACNA2D2	ENST00000424201.7	p.Val208Ile	c.622G>A	missense_variant	MODERATE	Uncertain significance	25.4	0	0.000386399	1.69488e-06	0	0	remifentanil
3	50384231	rs770272736	G	A	CACNA2D2	ENST00000424201.7	p.Ala206Val	c.617C>T	missense_variant	MODERATE		23.9	0	0	3.38976e-06	0	0	remifentanil
3	50384320	rs757552194	CTCACTCTCAGGG	C	CACNA2D2	ENST00000424201.7	p.Asp172_Ser175del	c.516_527del	inframe_deletion	MODERATE	Uncertain significance	20.3		0	0.000137295	0	0	remifentanil
3	50434321	rs1708209384	C	T	CACNA2D2	ENST00000424201.7	p.Ala133Thr	c.397G>A	missense_variant	MODERATE		25.5	0	0	8.48787e-07	0	0	remifentanil
3	50434350	rs761210599	A	C	CACNA2D2	ENST00000424201.7	p.Ile123Ser	c.368T>G	missense_variant	MODERATE		28.1		0	8.47511e-07	0	0	remifentanil
3	50434354	rs552824990	C	T	CACNA2D2	ENST00000424201.7	p.Asp122Asn	c.364G>A	missense_variant	MODERATE	Uncertain significance	23.5		0	8.47462e-07	0	0	remifentanil
3	50434354	rs552824990	C	A	CACNA2D2	ENST00000424201.7	p.Asp122Tyr	c.364G>T	missense_variant	MODERATE	Uncertain significance	26.2	0	1.33259e-05	5.08481e-06	0	0	remifentanil
3	50434362	rs1201524882	A	G	CACNA2D2	ENST00000424201.7	p.Val119Ala	c.356T>C	missense_variant	MODERATE		23.2		0	8.47479e-07	0	0	remifentanil
3	50434373	rs1170683310	C	A	CACNA2D2	ENST00000424201.7	p.Leu115Phe	c.345G>T	missense_variant	MODERATE		23.6	0.01	0	7.627e-06	0	0	remifentanil
3	50434414	rs568540115	G	A	CACNA2D2	ENST00000424201.7	p.Arg102Trp	c.304C>T	missense_variant	MODERATE	Uncertain significance	26.4	0	1.33276e-05	6.78043e-06	0	0	remifentanil
3	50434419	rs952080563	T	C	CACNA2D2	ENST00000424201.7	p.Asp100Gly	c.299A>G	missense_variant	MODERATE	Uncertain significance	25	0.02	0	4.23788e-06	0	0	remifentanil
3	50476119	rs1173210677	T	G	CACNA2D2	ENST00000424201.7	p.Glu96Ala	c.287A>C	missense_variant	MODERATE		25.6		0	8.52665e-07	0	0	remifentanil
3	50476123	rs1456109864	G	A	CACNA2D2	ENST00000424201.7	p.Arg95Cys	c.283C>T	missense_variant	MODERATE		29.3	0.03	1.33915e-05	4.26091e-06	0	0	remifentanil
3	50476162	rs559004773	C	T	CACNA2D2	ENST00000424201.7	p.Asp82Asn	c.244G>A	missense_variant	MODERATE	Uncertain significance	23.6	0.03	0	5.95816e-06	0	0	remifentanil
3	50476183	rs372777713	G	A	CACNA2D2	ENST00000424201.7	p.Arg75Trp	c.223C>T	missense_variant	MODERATE	Uncertain significance	27.8	0.01	2.67716e-05	0.000116127	0	0	remifentanil
3	50503242	rs1297866864	G	A	CACNA2D2	ENST00000424201.7	p.Ala61Val	c.182C>T	missense_variant	MODERATE		23.6	0.04	0	1.03734e-06	0	0	remifentanil
3	50503254	rs1433012593	G	C	CACNA2D2	ENST00000424201.7	p.Pro57Arg	c.170C>G	missense_variant	MODERATE		22.9	0.03	0	3.11644e-06	0	0	remifentanil
3	50503255	rs1699059907	G	C	CACNA2D2	ENST00000424201.7	p.Pro57Ala	c.169C>G	missense_variant	MODERATE		21.1	0.04	1.59058e-05	1.1429e-05	0	0	remifentanil
3	50503338	rs1361376529	G	C	CACNA2D2	ENST00000424201.7	p.Pro29Arg	c.86C>G	missense_variant	MODERATE		23.4	0	0	2.61629e-05	0	0	remifentanil
3	50503354	rs1699065879	C	G	CACNA2D2	ENST00000424201.7	p.Gly24Arg	c.70G>C	missense_variant	MODERATE	Uncertain significance	21.8	0	0	1.71705e-05	0	0	remifentanil
3	50503410	rs1329427759	G	A	CACNA2D2	ENST00000424201.7	p.Ala5Val	c.14C>T	missense_variant	MODERATE		23	0	0	9.00203e-06	0	0	remifentanil
7	99828119	rs1322388784	G	T	CYP3A43	ENST00000354829.7	p.Asp2Tyr	c.4G>T	missense_variant	MODERATE		22.6	0	0	5.93571e-06	0	0	fentanyl,midazolam
7	99828149	rs145433087	T	C	CYP3A43	ENST00000444905.5	p.Met1?	c.2T>C	start_lost	HIGH		23.5	0.01	0.000813095	2.54374e-06	0	0	fentanyl,midazolam
7	99828151	rs1777727587	G	A	CYP3A43	ENST00000354829.7	p.Trp12Ter	c.36G>A	stop_gained	HIGH		33		0	8.47968e-07	0	0	fentanyl,midazolam
7	99828156	rs764735572	T	C	CYP3A43	ENST00000354829.7	p.Leu14Pro	c.41T>C	missense_variant	MODERATE		21.5	0	5.33789e-05	1.69581e-06	0	0	fentanyl,midazolam
7	99828177	rs2151583015	T	C	CYP3A43	ENST00000354829.7	p.Leu21Pro	c.62T>C	missense_variant	MODERATE		23.2	0	1.33308e-05	8.48227e-07	0	0	fentanyl,midazolam
7	99828183	rs377124793	A	G	CYP3A43	ENST00000354829.7	p.Tyr23Cys	c.68A>G	missense_variant	MODERATE		23.2	0.01	1.33651e-05	7.13754e-05	0	0	fentanyl,midazolam
7	99836454	rs61469810	TA	T	CYP3A43	ENST00000354829.7	p.Tyr25LeufsTer65	c.74del	frameshift_variant	HIGH		23.2		0.262082	0.0352212	2626	750	fentanyl,midazolam
7	99836509	rs903439905	C	T	CYP3A43	ENST00000354829.7	p.Pro43Leu	c.128C>T	missense_variant	MODERATE		22.9	0	0	4.24488e-06	0	0	fentanyl,midazolam
7	99836518	rs1817085180	T	C	CYP3A43	ENST00000354829.7	p.Phe46Ser	c.137T>C	missense_variant	MODERATE		21.2	0	0	4.24807e-06	0	0	fentanyl,midazolam
7	99839118	rs777077375	AG	A	CYP3A43	ENST00000354829.7		c.167del	splice_acceptor_variant	HIGH		27.6		0	2.1186e-05	0	0	fentanyl,midazolam
7	99839120	rs138160753	G	C	CYP3A43	ENST00000354829.7	p.Gly56Arg	c.166G>C	missense_variant	MODERATE		26.1	0	0.000706365	2.54233e-05	0	0	fentanyl,midazolam
7	99839121	rs149535630	G	T	CYP3A43	ENST00000354829.7	p.Gly56Val	c.167G>T	missense_variant	MODERATE		23.2	0.02	1.33461e-05	8.47436e-07	0	0	fentanyl,midazolam
7	99839142	rs1817219478	AATGT	A	CYP3A43	ENST00000354829.7	p.Cys64MetfsTer25	c.190_193del	frameshift_variant	HIGH		22.2		0	8.47436e-07	0	0	fentanyl,midazolam
7	99839158	rs143159480	C	G	CYP3A43	ENST00000354829.7	p.Tyr68Ter	c.204C>G	stop_gained	HIGH		36		0.000173361	0.000459325	0	1	fentanyl,midazolam
7	99839159	rs189593899	G	A	CYP3A43	ENST00000354829.7	p.Gly69Arg	c.205G>A	missense_variant	MODERATE		24.9	0.02	0	8.47443e-06	0	0	fentanyl,midazolam
7	99839173	rs1393574437	G	T	CYP3A43	ENST00000354829.7		c.218+1G>T	splice_donor_variant	HIGH		34		0	8.47443e-07	0	0	fentanyl,midazolam
7	99844142	rs148195838	G	A	CYP3A43	ENST00000354829.7		c.219-1G>A	splice_acceptor_variant	HIGH		24.7		1.33608e-05	8.47994e-07	0	0	fentanyl,midazolam
7	99844147	rs376007798	T	C	CYP3A43	ENST00000354829.7	p.Tyr75His	c.223T>C	missense_variant	MODERATE	Uncertain significance	23.2	0	5.3416e-05	9.66275e-05	0	0	fentanyl,midazolam
7	99844163	rs142965961	C	G	CYP3A43	ENST00000354829.7	p.Pro80Arg	c.239C>G	missense_variant	MODERATE		21.6	0	0	8.47525e-07	0	0	fentanyl,midazolam
7	99844183	rs1184997797	C	T	CYP3A43	ENST00000354829.7	p.Pro87Ser	c.259C>T	missense_variant	MODERATE		22.1	0.02	0	1.69498e-06	0	0	fentanyl,midazolam
7	99844213	rs952187634	G	C	CYP3A43	ENST00000354829.7	p.Glu97Gln	c.289G>C	missense_variant	MODERATE		23.6	0.01	0	1.69494e-06	0	0	fentanyl,midazolam
7	99847510	rs747244688	T	G	CYP3A43	ENST00000354829.7	p.Leu114Arg	c.341T>G	missense_variant	MODERATE		22.6	0	2.67051e-05	6.35613e-05	0	0	fentanyl,midazolam
7	99847536	rs1817581751	G	A	CYP3A43	ENST00000354829.7	p.Asp123Asn	c.367G>A	missense_variant	MODERATE		22.7	0.04	0	8.47463e-07	0	0	fentanyl,midazolam
7	99847538	rs374699872	T	A	CYP3A43	ENST00000354829.7	p.Asp123Glu	c.369T>A	missense_variant	MODERATE		20.4	0	0	1.69492e-06	0	0	fentanyl,midazolam
7	99847557	rs766855419	C	T	CYP3A43	ENST00000354829.7	p.Arg130Ter	c.388C>T	stop_gained	HIGH		33		4.0107e-05	3.13599e-05	0	0	fentanyl,midazolam
7	99847558	rs78548296	G	A	CYP3A43	ENST00000354829.7	p.Arg130Gln	c.389G>A	missense_variant	MODERATE		23.4	0	0.00726725	1.86453e-05	3	0	fentanyl,midazolam
7	99847570	rs1191884990	C	G	CYP3A43	ENST00000354829.7	p.Ser134Cys	c.401C>G	missense_variant	MODERATE		22		0	8.47512e-07	0	0	fentanyl,midazolam
7	99847570	rs1191884990	C	A	CYP3A43	ENST00000354829.7	p.Ser134Tyr	c.401C>A	missense_variant	MODERATE		22.2		0	8.47512e-07	0	0	fentanyl,midazolam
7	99847584	rs149853346	A	G	CYP3A43	ENST00000354829.7	p.Ser139Gly	c.415A>G	missense_variant	MODERATE		21.7	0.02	0.000173518	8.47538e-07	0	0	fentanyl,midazolam
7	99847599	rs201674434	G	A	CYP3A43	ENST00000354829.7	p.Glu144Lys	c.430G>A	missense_variant	MODERATE		21.4	0.02	2.66546e-05	0.000616242	0	0	fentanyl,midazolam
7	99848255	rs1817614450	G	A	CYP3A43	ENST00000354829.7		c.521+1G>A	splice_donor_variant	HIGH		33		0	5.93252e-06	0	0	fentanyl,midazolam
7	99849560	rs763008783	A	G	CYP3A43	ENST00000354829.7	p.Tyr179Cys	c.536A>G	missense_variant	MODERATE		24.2	0.01	1.34579e-05	1.78154e-05	0	0	fentanyl,midazolam
7	99849566	rs751358384	T	C	CYP3A43	ENST00000354829.7	p.Met181Thr	c.542T>C	missense_variant	MODERATE		22.7	0	0	8.48008e-06	0	0	fentanyl,midazolam
7	99849584	rs368001388	C	T	CYP3A43	ENST00000354829.7	p.Thr187Ile	c.560C>T	missense_variant	MODERATE	Uncertain significance	22.7	0.01	0	4.83167e-05	0	0	fentanyl,midazolam
7	99849605	rs144190027	A	C	CYP3A43	ENST00000354829.7	p.Asp194Ala	c.581A>C	missense_variant	MODERATE		24	0.01	0	2.11905e-05	0	0	fentanyl,midazolam
7	99849695	rs1156344087	G	T	CYP3A43	ENST00000354829.7		c.670+1G>T	splice_donor_variant	HIGH		28.4		0	8.55858e-07	0	0	fentanyl,midazolam
7	99855643	rs1817946308	TCCAAAAGATGTTA	T	CYP3A43	ENST00000354829.7	p.Lys243IlefsTer3	c.726_738del	frameshift_variant	HIGH		22.5		0	8.47518e-07	0	0	fentanyl,midazolam
7	99855666	rs759645964	T	A	CYP3A43	ENST00000354829.7	p.Leu249Ter	c.746T>A	stop_gained	HIGH		35		0	4.23807e-06	0	0	fentanyl,midazolam
7	99855689	rs949641435	A	G	CYP3A43	ENST00000354829.7	p.Lys257Glu	c.769A>G	missense_variant	MODERATE		24.1	0	0	4.23959e-06	0	0	fentanyl,midazolam
7	99855698	rs749902724	C	T	CYP3A43	ENST00000354829.7	p.Arg260Cys	c.778C>T	missense_variant	MODERATE		25.1	0	1.33765e-05	5.93894e-06	0	0	fentanyl,midazolam
7	99856859	rs45621431	G	A	CYP3A43	ENST00000354829.7	p.Met275Ile	c.825G>A	missense_variant	MODERATE		24	0.01	0.00678667	0.034142	4	675	fentanyl,midazolam
7	99856859	rs45621431	G	T	CYP3A43	ENST00000354829.7	p.Met275Ile	c.825G>T	missense_variant	MODERATE		23.9		0	8.47545e-07	0	0	fentanyl,midazolam
7	99856860	rs762202763	A	T	CYP3A43	ENST00000354829.7	p.Ile276Phe	c.826A>T	missense_variant	MODERATE		22.7	0	0	5.08484e-06	0	0	fentanyl,midazolam
7	99856894	rs761952066	A	AT	CYP3A43	ENST00000354829.7	p.Lys288Ter	c.861dup	frameshift_variant	HIGH		21.1		0	8.47505e-07	0	0	fentanyl,midazolam
7	99859856	rs767111010	C	A	CYP3A43	ENST00000354829.7	p.Gln298Lys	c.892C>A	missense_variant	MODERATE		23.2	0	1.33533e-05	8.4743e-05	0	0	fentanyl,midazolam
7	99859875	rs550450821	T	C	CYP3A43	ENST00000354829.7	p.Phe304Ser	c.911T>C	missense_variant	MODERATE		23.1	0.01	0	2.45755e-05	0	0	fentanyl,midazolam
7	99859877	rs753580862	G	C	CYP3A43	ENST00000354829.7	p.Ala305Pro	c.913G>C	missense_variant	MODERATE		23.5	0	0	5.08464e-06	0	0	fentanyl,midazolam
7	99859884	rs1339767926	A	G	CYP3A43	ENST00000354829.7	p.Tyr307Cys	c.920A>G	missense_variant	MODERATE		23.7	0	5.34117e-05	4.23719e-06	0	0	fentanyl,midazolam
7	99859892	rs1341170612	A	G	CYP3A43	ENST00000354829.7	p.Thr310Ala	c.928A>G	missense_variant	MODERATE		22.7		0	8.47442e-07	0	0	fentanyl,midazolam
7	99859934	rs143525495	C	T	CYP3A43	ENST00000354829.7	p.His324Tyr	c.970C>T	missense_variant	MODERATE		21.6	0.03	0.000227048	8.47624e-06	0	0	fentanyl,midazolam
7	99859970	rs1047054320	G	A	CYP3A43	ENST00000354829.7	p.Asp336Asn	c.1006G>A	missense_variant	MODERATE	Uncertain significance	23.3	0.02	4.01112e-05	2.54747e-05	0	0	fentanyl,midazolam
7	99861676	rs1361383668	C	T	CYP3A43	ENST00000354829.7	p.Leu364Phe	c.1090C>T	missense_variant	MODERATE		23.4		0	8.47443e-07	0	0	fentanyl,midazolam
7	99861719	rs139401065	A	G	CYP3A43	ENST00000354829.7	p.Lys378Arg	c.1133A>G	missense_variant	MODERATE		21	0	8.00833e-05	0.000816928	0	0	fentanyl,midazolam
7	99861743	rs146058406	T	G	CYP3A43	ENST00000354829.7	p.Val386Gly	c.1157T>G	missense_variant	MODERATE	Uncertain significance	22.8	0	9.35604e-05	0.000115256	0	0	fentanyl,midazolam
7	99861781	rs1345005945	T	G	CYP3A43	ENST00000354829.7	p.Tyr399Asp	c.1195T>G	missense_variant	MODERATE		22.5		0	8.47435e-07	0	0	fentanyl,midazolam
7	99861838	rs1193243292	A	T	CYP3A43	ENST00000312017.9	p.Arg418Ter	c.1252A>T	stop_gained	HIGH		28.6	0	1.33515e-05	5.93852e-06	0	0	fentanyl,midazolam
7	99863537	rs143991326	G	T	CYP3A43	ENST00000354829.7	p.Arg418Ser	c.1254G>T	missense_variant	MODERATE		22.2	0	0.0156508	8.18071e-05	9	0	fentanyl,midazolam
7	99863541	rs1299212332	A	G	CYP3A43	ENST00000354829.7	p.Ser420Gly	c.1258A>G	missense_variant	MODERATE	Uncertain significance	22.9	0.02	0	1.10718e-05	0	0	fentanyl,midazolam
7	99863596	rs145743239	G	A	CYP3A43	ENST00000354829.7	p.Gly438Glu	c.1313G>A	missense_variant	MODERATE		23.9	0	0.00127956	0.000506803	1	0	fentanyl,midazolam
7	99863601	rs149091175	C	T	CYP3A43	ENST00000354829.7	p.Arg440Ter	c.1318C>T	stop_gained	HIGH		26.9		5.3406e-05	2.11878e-05	0	0	fentanyl,midazolam
7	99863602	rs142155405	G	A	CYP3A43	ENST00000354829.7	p.Arg440Gln	c.1319G>A	missense_variant	MODERATE		22.7	0.02	6.66436e-05	0.000150005	0	1	fentanyl,midazolam
7	99863607	rs199622820	T	G	CYP3A43	ENST00000354829.7	p.Cys442Gly	c.1324T>G	missense_variant	MODERATE		25.8	0	2.66951e-05	0.000133902	0	0	fentanyl,midazolam
7	99863616	rs1818329772	A	C	CYP3A43	ENST00000354829.7	p.Met445Leu	c.1333A>C	missense_variant	MODERATE		23	0.02	0	8.47476e-07	0	0	fentanyl,midazolam
7	99863685	rs1170582486	T	G	CYP3A43	ENST00000354829.7	p.Cys468Gly	c.1402T>G	missense_variant	MODERATE		24.6	0	0	8.50858e-07	0	0	fentanyl,midazolam
7	99863689	rs1357189333	A	G	CYP3A43	ENST00000354829.7	p.Lys469Arg	c.1406A>G	missense_variant	MODERATE		21		0	8.51048e-07	0	0	fentanyl,midazolam
7	99863698	rs202081670	A	G	CYP3A43	ENST00000354829.7	p.Gln472Arg	c.1415A>G	missense_variant	MODERATE		24.6	0.04	0	8.60985e-07	0	0	fentanyl,midazolam
7	99863700	rs771877550	G	A	CYP3A43	ENST00000354829.7		c.1416+1G>A	splice_donor_variant	HIGH		26.7		2.7199e-05	9.48266e-06	0	0	fentanyl,midazolam
7	99865905	rs201313822	G	T	CYP3A43	ENST00000354829.7		c.1417-1G>T	splice_acceptor_variant	HIGH		32		0	1.28321e-05	0	0	fentanyl,midazolam
7	99865943	rs776398865	C	A	CYP3A43	ENST00000354829.7	p.Pro485Gln	c.1454C>A	missense_variant	MODERATE		20.3	0	1.34127e-05	2.54755e-06	0	0	fentanyl,midazolam
7	99865950	rs746338218	AC	A	CYP3A43	ENST00000354829.7	p.Pro488LeufsTer4	c.1463del	frameshift_variant	HIGH		22.5		0	1.6982e-06	0	0	fentanyl,midazolam
7	99865952	rs200454651	C	A	CYP3A43	ENST00000354829.7	p.Pro488His	c.1463C>A	missense_variant	MODERATE		21.8	0	0	8.49302e-07	0	0	fentanyl,midazolam
5	161850653	rs1194108917	A	G	GABRA1	ENST00000522651.6	p.Ile6Val	c.16A>G	missense_variant	MODERATE		20		3.5184e-05	4.96937e-05	0	0	propofol
5	161850681	rs1216536506	G	T	GABRA1	ENST00000635880.1		c.-16+1G>T	splice_donor_variant	HIGH		22.9		0	2.15904e-06	0	0	propofol
5	161850884	rs1363320617	G	A	GABRA1	ENST00000393943.10	p.Ser25Asn	c.74G>A	missense_variant	MODERATE		34	0.04	1.33565e-05	1.6962e-06	0	0	propofol
5	161854177	rs769743354	C	T	GABRA1	ENST00000393943.10	p.Gln32Ter	c.94C>T	stop_gained	HIGH	Conflicting interpretations of pathogenicity	40		0	1.71144e-06	0	0	propofol
5	161873117	rs1189646450	G	A	GABRA1	ENST00000393943.10	p.Glu86Lys	c.256G>A	missense_variant	MODERATE		36		0	8.56019e-07	0	0	propofol
5	161873126	rs146428720	A	G	GABRA1	ENST00000393943.10	p.Ile89Val	c.265A>G	missense_variant	MODERATE	Uncertain significance	23.7	0.04	0	8.5176e-07	0	0	propofol
5	161873279	rs199689997	A	G	GABRA1	ENST00000393943.10	p.Thr140Ala	c.418A>G	missense_variant	MODERATE		26		0	8.47574e-07	0	0	propofol
5	161873285	rs746306844	C	T	GABRA1	ENST00000393943.10	p.Pro142Ser	c.424C>T	missense_variant	MODERATE		23.6	0.04	0	8.4757e-07	0	0	propofol
5	161875625	rs1276138067	C	A	GABRA1	ENST00000393943.10	p.Pro181Gln	c.542C>A	missense_variant	MODERATE		26.4		0	8.47972e-07	0	0	propofol
5	161897163	rs372570305	C	T	GABRA1	ENST00000393943.10	p.Thr371Ile	c.1112C>T	missense_variant	MODERATE		21.6		0	8.47453e-07	0	0	propofol
5	161897185	rs1327280079	T	A	GABRA1	ENST00000393943.10	p.Asn378Lys	c.1134T>A	missense_variant	MODERATE		22.8		0	8.47482e-07	0	0	propofol
5	161897375	rs1372921536	T	C	GABRA1	ENST00000393943.10	p.Tyr442His	c.1324T>C	missense_variant	MODERATE		27.8		0	8.4745e-07	0	0	propofol
10	99782860	rs1208413085	T	C	ABCC2	ENST00000647814.1	p.Cys6Arg	c.16T>C	missense_variant	MODERATE		29.2		0	8.47449e-07	0	0	lacosamide
10	99782867	rs375147383	C	T	ABCC2	ENST00000647814.1	p.Ser8Phe	c.23C>T	missense_variant	MODERATE	Uncertain significance	24.5	0.01	1.33461e-05	8.55932e-05	0	0	lacosamide
10	99782872	rs748623159	T	G	ABCC2	ENST00000647814.1	p.Phe10Val	c.28T>G	missense_variant	MODERATE		24.8	0	0	3.30514e-05	0	0	lacosamide
10	99784630	rs141278106	C	T	ABCC2	ENST00000647814.1	p.Pro19Leu	c.56C>T	missense_variant	MODERATE	Uncertain significance	21.5	0.02	2.66959e-05	0.000225418	0	0	lacosamide
10	99784671	rs139131305	G	T	ABCC2	ENST00000647814.1	p.Val33Leu	c.97G>T	missense_variant	MODERATE		25.8	0.02	4.0031e-05	8.47427e-07	0	0	lacosamide
10	99784765	rs1321894236	T	G	ABCC2	ENST00000647814.1	p.Leu64Arg	c.191T>G	missense_variant	MODERATE		25.4	0	0	1.69489e-06	0	0	lacosamide
10	99784777	rs375805189	A	C	ABCC2	ENST00000647814.1	p.Lys68Thr	c.203A>C	missense_variant	MODERATE	Conflicting interpretations of pathogenicity	26.2	0.01	0	4.32209e-05	0	0	lacosamide
10	99792324	rs529588584	C	T	ABCC2	ENST00000647814.1	p.Arg100Ter	c.298C>T	stop_gained	HIGH	Pathogenic	34		2.6651e-05	2.20346e-05	0	0	lacosamide
10	99792360	rs533334893	G	A	ABCC2	ENST00000647814.1		c.333+1G>A	splice_donor_variant	HIGH	Likely pathogenic	34		0	8.47568e-07	0	0	lacosamide
10	99793568	rs370178040	C	G	ABCC2	ENST00000647814.1	p.Ile117Met	c.351C>G	missense_variant	MODERATE		24.6	0.03	2.66951e-05	1.69492e-06	0	0	lacosamide
10	99793625	rs2037845184	G	T	ABCC2	ENST00000647814.1	p.Trp136Cys	c.408G>T	missense_variant	MODERATE		29.9		0	8.47445e-07	0	0	lacosamide
10	99793639	rs771234305	T	A	ABCC2	ENST00000647814.1	p.Leu141His	c.422T>A	missense_variant	MODERATE		24.3	0	4.00459e-05	4.74568e-05	0	0	lacosamide
10	99793671	rs146452937	C	T	ABCC2	ENST00000647814.1	p.Arg152Trp	c.454C>T	missense_variant	MODERATE	Uncertain significance	28.9	0	0.000173356	5.93238e-05	0	0	lacosamide
10	99793897	rs769798659	CA	C	ABCC2	ENST00000647814.1	p.Asn159IlefsTer4	c.476del	frameshift_variant	HIGH	Pathogenic	22.1		1.33533e-05	5.08782e-06	0	0	lacosamide
10	99793904	rs1166837675	A	C	ABCC2	ENST00000647814.1	p.Asn161His	c.481A>C	missense_variant	MODERATE		22.3	0.03	0	7.62947e-06	0	0	lacosamide
10	99793934	rs748840439	TC	T	ABCC2	ENST00000647814.1	p.Tyr172ThrfsTer6	c.513del	frameshift_variant	HIGH	Pathogenic	24		0	1.69498e-06	0	0	lacosamide
10	99793992	rs1207538473	C	G	ABCC2	ENST00000647814.1	p.Ser190Ter	c.569C>G	stop_gained	HIGH		34		0	1.70994e-06	0	0	lacosamide
10	99794000	rs376398719	G	A	ABCC2	ENST00000647814.1		c.576+1G>A	splice_donor_variant	HIGH	Pathogenic/Likely pathogenic	32		1.34445e-05	9.98834e-05	0	0	lacosamide
10	99797102	rs1465538873	T	A	ABCC2	ENST00000647814.1	p.Ile213Asn	c.638T>A	missense_variant	MODERATE		23.4	0	0	2.79674e-05	0	0	lacosamide
10	99797118	rs1359130315	G	T	ABCC2	ENST00000647814.1	p.Lys218Asn	c.654G>T	missense_variant	MODERATE		20.8		0	8.47449e-07	0	0	lacosamide
10	99797210	rs2037931362	A	T	ABCC2	ENST00000647814.1	p.Glu249Val	c.746A>T	missense_variant	MODERATE		23.1		0	8.47445e-07	0	0	lacosamide
10	99797227	rs147494662	C	T	ABCC2	ENST00000647814.1	p.Arg255Trp	c.763C>T	missense_variant	MODERATE	Conflicting interpretations of pathogenicity	21.4	0.04	3.99851e-05	0.000165252	0	0	lacosamide
10	99797284	rs1158274146	CCT	C	ABCC2	ENST00000647814.1	p.Pro274ArgfsTer19	c.821_822del	frameshift_variant	HIGH	Pathogenic	22.7		0	3.55956e-05	0	0	lacosamide
10	99797323	rs113972365	C	T	ABCC2	ENST00000647814.1	p.Leu287Phe	c.859C>T	missense_variant	MODERATE		24.1	0.01	0.000360558	2.54446e-06	0	0	lacosamide
10	99797332	rs371696765	G	A	ABCC2	ENST00000647814.1		c.867+1G>A	splice_donor_variant	HIGH		33		0	8.4867e-07	0	0	lacosamide
10	99799221	rs759781877	G	GA	ABCC2	ENST00000647814.1	p.Lys298GlufsTer36	c.890dup	frameshift_variant	HIGH	Pathogenic	32		1.33711e-05	4.23785e-06	0	0	lacosamide
10	99799256	rs1284281849	C	T	ABCC2	ENST00000647814.1	p.Pro306Leu	c.917C>T	missense_variant	MODERATE		22.6		0	8.47448e-07	0	0	lacosamide
10	99799313	rs371866713	C	A	ABCC2	ENST00000647814.1	p.Ser325Ter	c.974C>A	stop_gained	HIGH		34		0	1.69486e-06	0	0	lacosamide
10	99799313	rs371866713	C	G	ABCC2	ENST00000647814.1	p.Ser325Ter	c.974C>G	stop_gained	HIGH	Pathogenic	33		0.000427065	8.47429e-07	0	0	lacosamide
10	99799322	rs199528736	T	C	ABCC2	ENST00000647814.1	p.Leu328Pro	c.983T>C	missense_variant	MODERATE		25.1	0	0	8.47443e-07	0	0	lacosamide
10	99799337	rs17222674	A	G	ABCC2	ENST00000647814.1	p.Asp333Gly	c.998A>G	missense_variant	MODERATE	Conflicting interpretations of pathogenicity	25.3	0	0.00419754	3.38978e-06	0	0	lacosamide
10	99799361	rs1210063784	A	G	ABCC2	ENST00000647814.1	p.Gln341Arg	c.1022A>G	missense_variant	MODERATE		24.1		0	8.47439e-07	0	0	lacosamide
10	99800384	rs763527398	A	G	ABCC2	ENST00000647814.1		c.1032-2A>G	splice_acceptor_variant	HIGH	Likely pathogenic	34		0	3.38978e-06	0	0	lacosamide
10	99800411	rs750223927	C	T	ABCC2	ENST00000647814.1	p.Arg353Cys	c.1057C>T	missense_variant	MODERATE	Uncertain significance	20.9	0.02	1.33465e-05	4.91514e-05	0	0	lacosamide
10	99800433	rs772260311	G	C	ABCC2	ENST00000647814.1	p.Gly360Ala	c.1079G>C	missense_variant	MODERATE		24.2	0	0	1.10166e-05	0	0	lacosamide
10	99800472	rs761462953	T	A	ABCC2	ENST00000647814.1	p.Ile373Asn	c.1118T>A	missense_variant	MODERATE		25.1	0	0	8.47433e-07	0	0	lacosamide
10	99800483	rs750170304	T	C	ABCC2	ENST00000647814.1	p.Cys377Arg	c.1129T>C	missense_variant	MODERATE		24.8	0	1.33444e-05	3.38969e-06	0	0	lacosamide
10	99800520	rs775871205	G	A	ABCC2	ENST00000647814.1	p.Gly389Asp	c.1166G>A	missense_variant	MODERATE		24.9	0	0	3.38974e-06	0	0	lacosamide
10	99800531	rs777902199	C	T	ABCC2	ENST00000647814.1	p.Arg393Trp	c.1177C>T	missense_variant	MODERATE	Pathogenic/Likely pathogenic	25	0	0	1.61012e-05	0	0	lacosamide
10	99800532	rs763509429	G	A	ABCC2	ENST00000647814.1	p.Arg393Gln	c.1178G>A	missense_variant	MODERATE	Uncertain significance	25.4	0	1.33522e-05	5.33884e-05	0	0	lacosamide
10	99800535	rs918383893	C	A	ABCC2	ENST00000647814.1	p.Thr394Lys	c.1181C>A	missense_variant	MODERATE		23.6		0	8.47432e-07	0	0	lacosamide
10	99800535	rs918383893	C	T	ABCC2	ENST00000647814.1	p.Thr394Ile	c.1181C>T	missense_variant	MODERATE		23.7	0	0	8.47432e-07	0	0	lacosamide
10	99800547	rs1305598262	C	A	ABCC2	ENST00000647814.1	p.Ala398Asp	c.1193C>A	missense_variant	MODERATE		23.5		0	8.47436e-07	0	0	lacosamide
10	99800553	rs1454989967	T	G	ABCC2	ENST00000647814.1	p.Val400Gly	c.1199T>G	missense_variant	MODERATE		27.2	0	0	1.35593e-05	0	0	lacosamide
10	99800556	rs776201427	A	G	ABCC2	ENST00000647814.1	p.Tyr401Cys	c.1202A>G	missense_variant	MODERATE		27.8	0	0	8.47448e-07	0	0	lacosamide
10	99804059	rs199595780	T	C	ABCC2	ENST00000647814.1	p.Val417Ala	c.1250T>C	missense_variant	MODERATE	Conflicting interpretations of pathogenicity	22.8	0.02	6.67485e-05	0.000854223	0	0	lacosamide
10	99804071	rs1244971882	T	C	ABCC2	ENST00000647814.1	p.Val421Ala	c.1262T>C	missense_variant	MODERATE		27	0	0	2.54231e-06	0	0	lacosamide
10	99804081	rs1237568661	G	A	ABCC2	ENST00000647814.1	p.Met424Ile	c.1272G>A	missense_variant	MODERATE	Uncertain significance	26.3	0.01	0	3.38973e-06	0	0	lacosamide
10	99804099	rs1208873596	GC	G	ABCC2	ENST00000647814.1	p.Leu431SerfsTer4	c.1291del	frameshift_variant	HIGH	Pathogenic	28.6		0	4.23713e-06	0	0	lacosamide
10	99804104	rs780593937	T	A	ABCC2	ENST00000647814.1	p.Met432Lys	c.1295T>A	missense_variant	MODERATE	Uncertain significance	25.2	0	5.33889e-05	1.27114e-05	0	0	lacosamide
10	99804118	rs749708368	T	A	ABCC2	ENST00000647814.1	p.Phe437Ile	c.1309T>A	missense_variant	MODERATE		24.9	0.02	0	2.5423e-06	0	0	lacosamide
10	99804124	rs368060678	C	T	ABCC2	ENST00000647814.1	p.His439Tyr	c.1315C>T	missense_variant	MODERATE		24.4	0	1.33504e-05	5.0846e-06	0	0	lacosamide
10	99804203	rs867979691	C	T	ABCC2	ENST00000647814.1	p.Ala465Val	c.1394C>T	missense_variant	MODERATE		28.3	0.01	0	8.4746e-07	0	0	lacosamide
10	99804214	rs140048023	G	A	ABCC2	ENST00000647814.1	p.Val469Met	c.1405G>A	missense_variant	MODERATE		22.9	0.01	0	8.47443e-07	0	0	lacosamide
10	99804219	rs1403676854	G	A	ABCC2	ENST00000647814.1	p.Met470Ile	c.1410G>A	missense_variant	MODERATE		25.2	0.03	0	8.47435e-07	0	0	lacosamide
10	99804224	rs377037872	T	C	ABCC2	ENST00000647814.1	p.Leu472Pro	c.1415T>C	missense_variant	MODERATE		27.9	0	0.000347	8.47442e-07	0	0	lacosamide
10	99804250	rs1214053941	TC	T	ABCC2	ENST00000647814.1	p.Thr482ProfsTer11	c.1443del	frameshift_variant	HIGH		25		0	1.01696e-05	0	0	lacosamide
10	99805381	rs763285356	G	C	ABCC2	ENST00000647814.1		c.1465-1G>C	splice_acceptor_variant	HIGH		34		0	3.39076e-06	0	0	lacosamide
10	99805392	rs752069285	T	C	ABCC2	ENST00000647814.1	p.Met492Thr	c.1475T>C	missense_variant	MODERATE	Uncertain significance	25.9	0	0	1.01709e-05	0	0	lacosamide
10	99805400	rs17222561	A	G	ABCC2	ENST00000647814.1	p.Lys495Glu	c.1483A>G	missense_variant	MODERATE	Conflicting interpretations of pathogenicity	29.5	0	0.000519792	0.00401732	0	9	lacosamide
10	99805410	rs186620377	G	A	ABCC2	ENST00000647814.1	p.Arg498His	c.1493G>A	missense_variant	MODERATE		32	0	7.99957e-05	6.86502e-05	0	0	lacosamide
10	99805419	rs1169428928	T	C	ABCC2	ENST00000647814.1	p.Ile501Thr	c.1502T>C	missense_variant	MODERATE		24.7		2.67108e-05	8.47515e-07	0	0	lacosamide
10	99807382	rs753329079	A	G	ABCC2	ENST00000647814.1		c.1531-2A>G	splice_acceptor_variant	HIGH	Conflicting interpretations of pathogenicity	34		0	1.94919e-05	0	0	lacosamide
10	99807426	rs145924141	G	T	ABCC2	ENST00000647814.1	p.Val525Leu	c.1573G>T	missense_variant	MODERATE		22.1	0.01	0	5.08476e-06	0	0	lacosamide
10	99807436	rs1215494791	T	G	ABCC2	ENST00000647814.1	p.Leu528Arg	c.1583T>G	missense_variant	MODERATE		24.7	0	0	1.69494e-06	0	0	lacosamide
10	99807438	rs138799687	C	T	ABCC2	ENST00000647814.1	p.Arg529Trp	c.1585C>T	missense_variant	MODERATE	Uncertain significance	24.7	0	0	2.71193e-05	0	1	lacosamide
10	99807439	rs781337846	G	A	ABCC2	ENST00000647814.1	p.Arg529Gln	c.1586G>A	missense_variant	MODERATE	Conflicting interpretations of pathogenicity	26.3	0	5.34174e-05	4.40685e-05	0	0	lacosamide
10	99807467	rs1297910801	CT	C	ABCC2	ENST00000647814.1	p.Phe539LeufsTer7	c.1617del	frameshift_variant	HIGH		24.4		0	3.38982e-06	0	0	lacosamide
10	99808096	rs2038144102	C	T	ABCC2	ENST00000647814.1	p.Thr561Ile	c.1682C>T	missense_variant	MODERATE		24.5		0	8.47465e-07	0	0	lacosamide
10	99808110	rs145520251	G	A	ABCC2	ENST00000647814.1	p.Val566Ile	c.1696G>A	missense_variant	MODERATE	Uncertain significance	22.6	0.02	0.000653351	8.47452e-07	0	0	lacosamide
10	99808182	rs747449108	C	T	ABCC2	ENST00000647814.1	p.Arg590Cys	c.1768C>T	missense_variant	MODERATE		29.2	0	2.6698e-05	5.93216e-06	0	0	lacosamide
10	99808183	rs751940502	G	A	ABCC2	ENST00000647814.1	p.Arg590His	c.1769G>A	missense_variant	MODERATE	Uncertain significance	30	0	1.33362e-05	6.27118e-05	0	0	lacosamide
10	99808197	rs762486508	A	G	ABCC2	ENST00000647814.1	p.Met595Val	c.1783A>G	missense_variant	MODERATE	Uncertain significance	22.8	0.02	0	9.32197e-06	0	0	lacosamide
10	99808206	rs1472006497	A	G	ABCC2	ENST00000647814.1	p.Met598Val	c.1792A>G	missense_variant	MODERATE	Uncertain significance	22.6	0.03	0	1.6949e-06	0	0	lacosamide
10	99808229	rs766157931	G	C	ABCC2	ENST00000647814.1	p.Gln605His	c.1815G>C	missense_variant	MODERATE		35	0.01	0	1.69491e-06	0	0	lacosamide
10	99810153	rs376124211	G	A	ABCC2	ENST00000647814.1	p.Arg612Gln	c.1835G>A	missense_variant	MODERATE	Uncertain significance	29.4	0	2.67087e-05	1.01733e-05	0	0	lacosamide
10	99810158	rs757517025	G	A	ABCC2	ENST00000647814.1	p.Glu614Lys	c.1840G>A	missense_variant	MODERATE		26.7	0.03	1.33522e-05	2.54334e-06	0	0	lacosamide
10	99810159	rs781715954	A	C	ABCC2	ENST00000647814.1	p.Glu614Ala	c.1841A>C	missense_variant	MODERATE		26.8	0.02	0	1.10204e-05	0	0	lacosamide
10	99810172	rs781349168	AG	A	ABCC2	ENST00000647814.1	p.Asp620MetfsTer38	c.1858del	frameshift_variant	HIGH	Pathogenic	32		0	8.47739e-06	0	0	lacosamide
10	99810173	rs771619987	G	T	ABCC2	ENST00000647814.1	p.Gly619Trp	c.1855G>T	missense_variant	MODERATE	Uncertain significance	26.8	0.01	0	2.11937e-05	0	0	lacosamide
10	99810211	rs1257076487	C	A	ABCC2	ENST00000647814.1	p.Cys631Ter	c.1893C>A	stop_gained	HIGH	Pathogenic	36		1.33576e-05	3.39193e-06	0	0	lacosamide
10	99811598	rs780765144	C	T	ABCC2	ENST00000647814.1	p.Arg655Ter	c.1963C>T	stop_gained	HIGH	Pathogenic	36		2.67087e-05	2.96614e-05	0	0	lacosamide
10	99811601	rs1310549311	G	T	ABCC2	ENST00000647814.1	p.Asp656Tyr	c.1966G>T	missense_variant	MODERATE		24.2		0	8.47459e-07	0	0	lacosamide
10	99811603	rs146405172	G	A	ABCC2	ENST00000647814.1		c.1967+1G>A	splice_donor_variant	HIGH	Pathogenic/Likely pathogenic	33		0	4.06786e-05	0	0	lacosamide
10	99813017	rs756707816	G	A	ABCC2	ENST00000647814.1		c.1968-1G>A	splice_acceptor_variant	HIGH	Likely pathogenic	35		0	1.69519e-06	0	0	lacosamide
10	99813047	rs779584212	T	C	ABCC2	ENST00000647814.1	p.Leu666Pro	c.1997T>C	missense_variant	MODERATE		28.3	0	0	1.27128e-05	0	0	lacosamide
10	99813053	rs1253744822	C	T	ABCC2	ENST00000647814.1	p.Ala668Val	c.2003C>T	missense_variant	MODERATE		26.4	0	1.33454e-05	3.39023e-06	0	0	lacosamide
10	99813059	rs17222632	T	C	ABCC2	ENST00000647814.1	p.Ile670Thr	c.2009T>C	missense_variant	MODERATE	Conflicting interpretations of pathogenicity	23.2	0	0.0127088	1.10182e-05	8	0	lacosamide
10	99813070	rs778892744	G	A	ABCC2	ENST00000647814.1	p.Gly674Ser	c.2020G>A	missense_variant	MODERATE	Uncertain significance	27	0	2.66966e-05	5.25464e-05	0	0	lacosamide
10	99813125	rs1334821798	ACG	A	ABCC2	ENST00000647814.1	p.His692GlnfsTer34	c.2076_2077del	frameshift_variant	HIGH		33		0	1.6951e-06	0	0	lacosamide
10	99813127	rs765570396	G	A	ABCC2	ENST00000647814.1	p.Gly693Arg	c.2077G>A	missense_variant	MODERATE	Conflicting interpretations of pathogenicity	27.7	0	1.33259e-05	1.61044e-05	0	0	lacosamide
10	99813145	rs749875260	G	T	ABCC2	ENST00000647814.1		c.2094+1G>T	splice_donor_variant	HIGH		34		0	2.54303e-06	0	0	lacosamide
10	99817339	rs1274428587	G	C	ABCC2	ENST00000647814.1	p.Trp709Ser	c.2126G>C	missense_variant	MODERATE		32		0	8.47445e-07	0	0	lacosamide
10	99817378	rs529582986	G	T	ABCC2	ENST00000647814.1	p.Gly722Val	c.2165G>T	missense_variant	MODERATE		28.2	0	0	8.47458e-07	0	0	lacosamide
10	99817423	rs1216480403	G	A	ABCC2	ENST00000647814.1	p.Cys737Tyr	c.2210G>A	missense_variant	MODERATE		27.4	0	0	9.32172e-06	0	0	lacosamide
10	99817425	rs775692370	G	A	ABCC2	ENST00000647814.1	p.Ala738Thr	c.2212G>A	missense_variant	MODERATE		28	0	0	1.86435e-05	0	0	lacosamide
10	99817461	rs200511859	G	A	ABCC2	ENST00000647814.1	p.Asp750Asn	c.2248G>A	missense_variant	MODERATE		31	0	0	8.47427e-07	0	0	lacosamide
10	99817461	rs200511859	G	C	ABCC2	ENST00000647814.1	p.Asp750His	c.2248G>C	missense_variant	MODERATE	Uncertain significance	29.4	0.01	0	1.7796e-05	0	0	lacosamide
10	99817472	rs1564687941	GA	G	ABCC2	ENST00000647814.1	p.Ile754LeufsTer6	c.2260del	frameshift_variant	HIGH	Pathogenic/Likely pathogenic	33		0	1.69488e-06	0	0	lacosamide
10	99818797	rs149694648	A	G	ABCC2	ENST00000647814.1	p.Asn760Ser	c.2279A>G	missense_variant	MODERATE		26.3	0.01	0	2.45754e-05	0	0	lacosamide
10	99818814	rs1369784733	A	C	ABCC2	ENST00000647814.1	p.Lys766Gln	c.2296A>C	missense_variant	MODERATE	Uncertain significance	24.9	0.01	0	2.62701e-05	0	0	lacosamide
10	99818820	rs56199535	C	T	ABCC2	ENST00000647814.1	p.Arg768Trp	c.2302C>T	missense_variant	MODERATE	Pathogenic/Likely pathogenic	25.3	0	5.33163e-05	8.13541e-05	0	0	lacosamide
10	99818821	rs536840524	G	A	ABCC2	ENST00000647814.1	p.Arg768Gln	c.2303G>A	missense_variant	MODERATE	Uncertain significance	25.8	0	5.34217e-05	2.37282e-05	0	0	lacosamide
10	99818832	rs1564688575	G	T	ABCC2	ENST00000647814.1	p.Ala772Ser	c.2314G>T	missense_variant	MODERATE		27.2		0	8.47427e-07	0	0	lacosamide
10	99818839	rs751253980	C	G	ABCC2	ENST00000647814.1	p.Ala774Gly	c.2321C>G	missense_variant	MODERATE		28.5	0	0	3.38969e-06	0	0	lacosamide
10	99818841	rs1564688595	AC	A	ABCC2	ENST00000647814.1	p.Tyr776ThrfsTer4	c.2325del	frameshift_variant	HIGH	Pathogenic	23.8		1.33255e-05	1.69487e-06	0	0	lacosamide
10	99818879	rs772673105	CCT	C	ABCC2	ENST00000647814.1	p.Leu788ValfsTer13	c.2362_2363del	frameshift_variant	HIGH	Conflicting interpretations of pathogenicity	30		0	5.0846e-06	0	0	lacosamide
10	99818893	rs2038473809	A	G	ABCC2	ENST00000647814.1	p.Asp792Gly	c.2375A>G	missense_variant	MODERATE		29.8	0.01	0	8.47471e-07	0	0	lacosamide
10	99818896	rs747591710	C	A	ABCC2	ENST00000647814.1	p.Ala793Asp	c.2378C>A	missense_variant	MODERATE		23.4	0.02	0	1.69488e-06	0	0	lacosamide
10	99818898	rs201303732	C	T	ABCC2	ENST00000647814.1	p.His794Tyr	c.2380C>T	missense_variant	MODERATE	Uncertain significance	25.2	0	6.68163e-05	0.000194922	0	0	lacosamide
10	99818910	rs2038474519	CAT	C	ABCC2	ENST00000647814.1	p.Ile799PhefsTer2	c.2395_2396del	frameshift_variant	HIGH	Pathogenic	33		0	9.34438e-06	0	0	lacosamide
10	99818926	rs148835620	T	C	ABCC2	ENST00000647814.1	p.Val803Ala	c.2408T>C	missense_variant	MODERATE	Uncertain significance	27.7	0	0.00107991	2.54233e-06	0	0	lacosamide
10	99818940	rs750292336	G	A	ABCC2	ENST00000647814.1	p.Gly808Ser	c.2422G>A	missense_variant	MODERATE		32	0	0	1.3559e-05	0	0	lacosamide
10	99818943	rs765580991	CT	C	ABCC2	ENST00000647814.1	p.Leu809ArgfsTer2	c.2426del	frameshift_variant	HIGH	Pathogenic	32		0	5.77212e-05	0	0	lacosamide
10	99818955	rs1394413069	A	G	ABCC2	ENST00000647814.1	p.Lys813Glu	c.2437A>G	missense_variant	MODERATE		32		0	8.47426e-07	0	0	lacosamide
10	99818959	rs200606989	T	C	ABCC2	ENST00000647814.1		c.2439+2T>C	splice_donor_variant	HIGH	Pathogenic	33		0	8.47554e-07	0	0	lacosamide
10	99819101	rs747872854	G	T	ABCC2	ENST00000647814.1	p.Val818Phe	c.2452G>T	missense_variant	MODERATE		26.6	0	0	3.38978e-06	0	0	lacosamide
10	99819126	rs776609852	C	T	ABCC2	ENST00000647814.1	p.Pro826Leu	c.2477C>T	missense_variant	MODERATE		24.8	0	0	1.6949e-06	0	0	lacosamide
10	99819141	rs764234864	T	C	ABCC2	ENST00000647814.1	p.Ile831Thr	c.2492T>C	missense_variant	MODERATE		25.1	0	0	1.77966e-05	0	0	lacosamide
10	99819146	rs146086483	G	A	ABCC2	ENST00000647814.1	p.Val833Ile	c.2497G>A	missense_variant	MODERATE		23.4	0	0	3.38973e-06	0	0	lacosamide
10	99819158	rs746423753	G	T	ABCC2	ENST00000647814.1	p.Gly837Ter	c.2509G>T	stop_gained	HIGH		39		0	1.6949e-06	0	0	lacosamide
10	99819176	rs1004266017	G	T	ABCC2	ENST00000647814.1	p.Gly843Ter	c.2527G>T	stop_gained	HIGH		40		0	8.47468e-07	0	0	lacosamide
10	99819206	rs1482820345	G	A	ABCC2	ENST00000647814.1	p.Gly853Arg	c.2557G>A	missense_variant	MODERATE		23.6	0.01	0	3.3897e-06	0	0	lacosamide
10	99819227	rs765109547	A	T	ABCC2	ENST00000647814.1	p.Lys860Ter	c.2578A>T	stop_gained	HIGH	Pathogenic	42		0	1.69486e-06	0	0	lacosamide
10	99819257	rs1564689100	GA	G	ABCC2	ENST00000647814.1	p.Glu870GlyfsTer18	c.2609del	frameshift_variant	HIGH		25.4		0	8.47443e-07	0	0	lacosamide
10	99819270	rs2038486631	G	A	ABCC2	ENST00000647814.1		c.2620+1G>A	splice_donor_variant	HIGH		34		0	8.4755e-07	0	0	lacosamide
10	99830385	rs1478891387	C	T	ABCC2	ENST00000647814.1	p.Ser900Phe	c.2699C>T	missense_variant	MODERATE		23.9	0.03	0	3.38975e-06	0	0	lacosamide
10	99830417	rs756825916	C	T	ABCC2	ENST00000647814.1	p.Arg911Ter	c.2731C>T	stop_gained	HIGH	Pathogenic	37		5.33832e-05	1.44062e-05	0	0	lacosamide
10	99830714	rs1392791154	A	C	ABCC2	ENST00000647814.1		c.2748-2A>C	splice_acceptor_variant	HIGH	Likely pathogenic	33		0	2.54233e-06	0	0	lacosamide
10	99830715	rs781545154	G	T	ABCC2	ENST00000647814.1		c.2748-1G>T	splice_acceptor_variant	HIGH	Likely pathogenic	28.8		4.00588e-05	9.15236e-05	0	0	lacosamide
10	99830747	rs1408874117	CT	C	ABCC2	ENST00000647814.1	p.Leu927ArgfsTer5	c.2780del	frameshift_variant	HIGH		33		0	8.47442e-07	0	0	lacosamide
10	99830757	rs765088337	C	T	ABCC2	ENST00000647814.1	p.Ser930Phe	c.2789C>T	missense_variant	MODERATE	Uncertain significance	23.4	0.02	1.33586e-05	1.01694e-05	0	0	lacosamide
10	99830847	rs1237459906	G	A	ABCC2	ENST00000647814.1	p.Gly960Glu	c.2879G>A	missense_variant	MODERATE		28.3		0	8.47485e-07	0	0	lacosamide
10	99831615	rs1156487493	A	T	ABCC2	ENST00000647814.1	p.Lys963Met	c.2888A>T	missense_variant	MODERATE		27.5	0	0	5.08537e-06	0	0	lacosamide
10	99831641	rs776226153	C	T	ABCC2	ENST00000647814.1	p.Gln972Ter	c.2914C>T	stop_gained	HIGH	Pathogenic	35		0	2.54232e-06	0	0	lacosamide
10	99831735	rs147566977	G	T	ABCC2	ENST00000647814.1	p.Trp1003Leu	c.3008G>T	missense_variant	MODERATE	Uncertain significance	32	0	0.000146585	0.000483043	0	0	lacosamide
10	99831738	rs775253982	C	T	ABCC2	ENST00000647814.1	p.Thr1004Ile	c.3011C>T	missense_variant	MODERATE	Uncertain significance	25.6	0	8.00918e-05	2.54232e-06	0	0	lacosamide
10	99831795	rs374311166	G	T	ABCC2	ENST00000647814.1	p.Arg1023Ile	c.3068G>T	missense_variant	MODERATE	Uncertain significance	29	0	4.00363e-05	0.000133046	0	0	lacosamide
10	99831807	rs778404603	A	C	ABCC2	ENST00000647814.1	p.Tyr1027Ser	c.3080A>C	missense_variant	MODERATE		24	0	0	1.69487e-06	0	0	lacosamide
10	99831808		C	A	ABCC2	ENST00000647814.1	p.Tyr1027Ter	c.3081C>A	stop_gained	HIGH		33		0	1.69488e-06	0	0	lacosamide
10	99831809	rs148887680	G	A	ABCC2	ENST00000647814.1	p.Gly1028Arg	c.3082G>A	missense_variant	MODERATE	Uncertain significance	28.7	0	0	0.00010254	0	0	lacosamide
10	99831832	rs2038744830	T	C	ABCC2	ENST00000647814.1		c.3103+2T>C	splice_donor_variant	HIGH		33		0	8.47564e-07	0	0	lacosamide
10	99831976	rs1054194575	G	A	ABCC2	ENST00000647814.1		c.3104-1G>A	splice_acceptor_variant	HIGH	Conflicting interpretations of pathogenicity	34		0	1.44065e-05	0	0	lacosamide
10	99831977	rs1461522153	G	A	ABCC2	ENST00000647814.1	p.Gly1035Asp	c.3104G>A	missense_variant	MODERATE		29.5		0	8.47439e-07	0	0	lacosamide
10	99831989	rs2038749025	TC	T	ABCC2	ENST00000647814.1	p.Phe1039LeufsTer2	c.3117del	frameshift_variant	HIGH		21.8		0	8.47426e-07	0	0	lacosamide
10	99832040	rs375785245	T	C	ABCC2	ENST00000647814.1	p.Leu1056Ser	c.3167T>C	missense_variant	MODERATE		28.5	0	0	6.77941e-06	0	0	lacosamide
10	99832069	rs72558199	C	T	ABCC2	ENST00000647814.1	p.Arg1066Ter	c.3196C>T	stop_gained	HIGH	Pathogenic/Likely pathogenic	40		0.000106786	0.000642353	0	1	lacosamide
10	99832083	rs771652807	A	AT	ABCC2	ENST00000647814.1	p.Asp1073Ter	c.3216dup	frameshift_variant	HIGH	Pathogenic	33		2.6703e-05	1.69486e-05	0	0	lacosamide
10	99832099	rs1157915680	C	T	ABCC2	ENST00000647814.1	p.Pro1076Ser	c.3226C>T	missense_variant	MODERATE		25.8	0	0	2.54231e-06	0	0	lacosamide
10	99832108	rs757051605	C	T	ABCC2	ENST00000647814.1	p.Arg1079Trp	c.3235C>T	missense_variant	MODERATE		29	0	1.33501e-05	2.71181e-05	0	0	lacosamide
10	99832109	rs145672804	G	A	ABCC2	ENST00000647814.1	p.Arg1079Gln	c.3236G>A	missense_variant	MODERATE	Uncertain significance	29.6	0.02	0.000159974	0.000538977	0	0	lacosamide
10	99832112	rs138221862	T	C	ABCC2	ENST00000647814.1	p.Ile1080Thr	c.3239T>C	missense_variant	MODERATE	Uncertain significance	28.9	0	0.000119923	0.00049406	0	0	lacosamide
10	99832129	rs769152380	G	A	ABCC2	ENST00000647814.1	p.Gly1086Ser	c.3256G>A	missense_variant	MODERATE	Uncertain significance	23.4	0.02	1.33551e-05	3.81351e-05	0	0	lacosamide
10	99832132	rs762243203	G	A	ABCC2	ENST00000647814.1		c.3258+1G>A	splice_donor_variant	HIGH	Pathogenic/Likely pathogenic	34		6.6745e-05	2.2881e-05	0	0	lacosamide
10	99834379	rs2038785200	G	A	ABCC2	ENST00000647814.1		c.3259-1G>A	splice_acceptor_variant	HIGH	Likely pathogenic	35		0	8.47492e-07	0	0	lacosamide
10	99834384	rs1186933294	T	C	ABCC2	ENST00000647814.1	p.Ile1088Thr	c.3263T>C	missense_variant	MODERATE		23.2		0	8.47453e-07	0	0	lacosamide
10	99834393	rs773384396	T	C	ABCC2	ENST00000647814.1	p.Val1091Ala	c.3272T>C	missense_variant	MODERATE	Uncertain significance	27.3	0.02	0	7.11854e-05	0	0	lacosamide
10	99834419	rs142715085	C	T	ABCC2	ENST00000647814.1	p.Arg1100Cys	c.3298C>T	missense_variant	MODERATE	Uncertain significance	25.2	0.01	0.0002	0.000905914	0	1	lacosamide
10	99834420	rs145186820	G	A	ABCC2	ENST00000647814.1	p.Arg1100His	c.3299G>A	missense_variant	MODERATE	Uncertain significance	25.6	0.02	0.000200064	2.1186e-05	0	0	lacosamide
10	99834426	rs373130678	G	A	ABCC2	ENST00000647814.1	p.Trp1102Ter	c.3305G>A	stop_gained	HIGH		41		0	8.47435e-07	0	0	lacosamide
10	99834459	rs772181323	T	G	ABCC2	ENST00000647814.1	p.Leu1113Arg	c.3338T>G	missense_variant	MODERATE		26	0	0	9.32189e-06	0	0	lacosamide
10	99834469	rs1262731300	C	G	ABCC2	ENST00000647814.1	p.Ile1116Met	c.3348C>G	missense_variant	MODERATE		23.7	0	0	1.69499e-06	0	0	lacosamide
10	99834486	rs1487303697	T	A	ABCC2	ENST00000647814.1	p.Val1122Asp	c.3365T>A	missense_variant	MODERATE		22.3	0.01	0	1.69485e-06	0	0	lacosamide
10	99834501	rs754902981	T	A	ABCC2	ENST00000647814.1	p.Val1127Asp	c.3380T>A	missense_variant	MODERATE		23.4	0	0	8.47422e-07	0	0	lacosamide
10	99834510	rs779062798	T	C	ABCC2	ENST00000647814.1	p.Leu1130Pro	c.3389T>C	missense_variant	MODERATE		24.3	0	1.33458e-05	2.96597e-05	0	0	lacosamide
10	99836103	rs758302747	T	C	ABCC2	ENST00000647814.1	p.Ser1143Pro	c.3427T>C	missense_variant	MODERATE		24.7	0.03	0	5.93203e-06	0	0	lacosamide
10	99836113	rs148551677	G	A	ABCC2	ENST00000647814.1	p.Arg1146His	c.3437G>A	missense_variant	MODERATE	Uncertain significance	32	0	2.66638e-05	7.627e-06	0	0	lacosamide
10	99836124	rs200009488	C	T	ABCC2	ENST00000647814.1	p.Arg1150Cys	c.3448C>T	missense_variant	MODERATE		31	0	0	6.77944e-06	0	0	lacosamide
10	99836125	rs72558200	G	A	ABCC2	ENST00000647814.1	p.Arg1150His	c.3449G>A	missense_variant	MODERATE	Pathogenic/Likely pathogenic	32	0.02	6.67521e-05	8.30482e-05	0	0	lacosamide
10	99836127	rs769064396	C	A	ABCC2	ENST00000647814.1	p.Leu1151Met	c.3451C>A	missense_variant	MODERATE		24.1	0	0	1.35588e-05	0	0	lacosamide
10	99836138	rs919078015	CA	C	ABCC2	ENST00000647814.1	p.Thr1155ProfsTer29	c.3463del	frameshift_variant	HIGH	Pathogenic	33		0	8.47422e-07	0	0	lacosamide
10	99836153	rs765042639	C	G	ABCC2	ENST00000647814.1	p.Ile1159Met	c.3477C>G	missense_variant	MODERATE		23.6	0	0	1.69485e-06	0	0	lacosamide
10	99836158	rs1419843363	C	T	ABCC2	ENST00000647814.1	p.Ser1161Phe	c.3482C>T	missense_variant	MODERATE		27.5	0	0	3.38968e-06	0	0	lacosamide
10	99836175	rs1333544687	G	GT	ABCC2	ENST00000647814.1	p.Ser1168IlefsTer10	c.3500dup	frameshift_variant	HIGH	Pathogenic	33		1.33461e-05	7.62685e-06	0	0	lacosamide
10	99836176	rs140680467	T	C	ABCC2	ENST00000647814.1	p.Val1167Ala	c.3500T>C	missense_variant	MODERATE	Conflicting interpretations of pathogenicity	26.5	0	0.000119939	0.000252535	0	0	lacosamide
10	99836181	rs1054339070	G	A	ABCC2	ENST00000647814.1	p.Gly1169Ser	c.3505G>A	missense_variant	MODERATE		27.4	0	2.66951e-05	8.47417e-06	0	0	lacosamide
10	99836193	rs72558201	A	T	ABCC2	ENST00000647814.1	p.Ile1173Phe	c.3517A>T	missense_variant	MODERATE	Pathogenic	25.7	0	1.33461e-05	2.54226e-06	0	0	lacosamide
10	99836196	rs746497342	C	G	ABCC2	ENST00000647814.1	p.Arg1174Gly	c.3520C>G	missense_variant	MODERATE		25	0	0	3.38969e-05	0	0	lacosamide
10	99836197	rs139188247	G	A	ABCC2	ENST00000647814.1	p.Arg1174His	c.3521G>A	missense_variant	MODERATE	Conflicting interpretations of pathogenicity	26.5	0	0.00149501	3.22018e-05	0	1	lacosamide
10	99836200	rs1272618565	C	T	ABCC2	ENST00000647814.1	p.Ala1175Val	c.3524C>T	missense_variant	MODERATE	Uncertain significance	26.1	0	0	8.47417e-07	0	0	lacosamide
10	99836218	rs8187692	G	A	ABCC2	ENST00000647814.1	p.Arg1181Gln	c.3542G>A	missense_variant	MODERATE	Uncertain significance	28.5	0.04	6.67646e-05	0.000508455	0	0	lacosamide
10	99836224	rs1202156660	T	C	ABCC2	ENST00000647814.1	p.Leu1183Pro	c.3548T>C	missense_variant	MODERATE		25.4	0.01	0	4.23712e-06	0	0	lacosamide
10	99836248	rs1311777224	A	C	ABCC2	ENST00000647814.1	p.Asp1191Ala	c.3572A>C	missense_variant	MODERATE		24.6	0	1.33483e-05	2.62701e-05	0	0	lacosamide
10	99836259	rs1235065840	A	G	ABCC2	ENST00000647814.1	p.Lys1195Glu	c.3583A>G	missense_variant	MODERATE	Uncertain significance	27.4	0.02	0	7.62685e-06	0	0	lacosamide
10	99836263	rs1416712581	G	T	ABCC2	ENST00000647814.1	p.Cys1196Phe	c.3587G>T	missense_variant	MODERATE		25.6	0.03	0	1.69486e-06	0	0	lacosamide
10	99841981	rs778603543	G	A	ABCC2	ENST00000647814.1	p.Arg1210His	c.3629G>A	missense_variant	MODERATE		32	0.03	0	1.01694e-05	0	0	lacosamide
10	99841981	rs778603543	G	T	ABCC2	ENST00000647814.1	p.Arg1210Leu	c.3629G>T	missense_variant	MODERATE		31	0	2.66503e-05	1.6949e-06	0	0	lacosamide
10	99841984	rs1244237465	T	C	ABCC2	ENST00000647814.1	p.Leu1211Pro	c.3632T>C	missense_variant	MODERATE		31	0	0	7.62699e-06	0	0	lacosamide
10	99841987	rs746872922	A	G	ABCC2	ENST00000647814.1	p.Glu1212Gly	c.3635A>G	missense_variant	MODERATE		33	0	0	8.47446e-07	0	0	lacosamide
10	99841989	rs1440176244	C	G	ABCC2	ENST00000647814.1	p.Leu1213Val	c.3637C>G	missense_variant	MODERATE		22.5	0.01	0	1.69487e-06	0	0	lacosamide
10	99841993	rs200286512	T	C	ABCC2	ENST00000647814.1	p.Val1214Ala	c.3641T>C	missense_variant	MODERATE		25.6	0	1.33252e-05	8.47433e-07	0	0	lacosamide
10	99842000	rs144967259	C	A	ABCC2	ENST00000647814.1	p.Asn1216Lys	c.3648C>A	missense_variant	MODERATE	Conflicting interpretations of pathogenicity	23.7	0.01	9.32861e-05	0.000683883	0	1	lacosamide
10	99842038	rs768072382	A	G	ABCC2	ENST00000647814.1	p.Tyr1229Cys	c.3686A>G	missense_variant	MODERATE		23.6	0.01	0	8.47445e-07	0	0	lacosamide
10	99842083	rs566053264	A	T	ABCC2	ENST00000647814.1	p.Asn1244Ile	c.3731A>T	missense_variant	MODERATE		27.7	0	0	8.47435e-07	0	0	lacosamide
10	99842084	rs757141905	T	G	ABCC2	ENST00000647814.1	p.Asn1244Lys	c.3732T>G	missense_variant	MODERATE	Uncertain significance	22	0.03	0	9.32172e-06	0	0	lacosamide
10	99842094	rs34937870	G	T	ABCC2	ENST00000647814.1		c.3741+1G>T	splice_donor_variant	HIGH	Pathogenic/Likely pathogenic	35		1.33458e-05	0.000122032	0	0	lacosamide
10	99842094	rs34937870	G	A	ABCC2	ENST00000647814.1		c.3741+1G>A	splice_donor_variant	HIGH	Pathogenic/Likely pathogenic	35		2.66482e-05	4.23725e-06	0	0	lacosamide
10	99843805	rs1644001013	C	T	ABCC2	ENST00000647814.1	p.Gln1250Ter	c.3748C>T	stop_gained	HIGH		41		0	1.69514e-06	0	0	lacosamide
10	99843819	rs2038978701	G	A	ABCC2	ENST00000647814.1	p.Trp1254Ter	c.3762G>A	stop_gained	HIGH		43		2.66987e-05	2.54237e-06	0	0	lacosamide
10	99843853	rs148292402	A	G	ABCC2	ENST00000647814.1	p.Ile1266Val	c.3796A>G	missense_variant	MODERATE	Uncertain significance	24.6	0.02	4.00331e-05	0.000176266	0	0	lacosamide
10	99843854	rs557494144	T	C	ABCC2	ENST00000647814.1	p.Ile1266Thr	c.3797T>C	missense_variant	MODERATE		27.8	0	2.66525e-05	1.69488e-06	0	0	lacosamide
10	99843868	rs761406918	C	T	ABCC2	ENST00000647814.1	p.Arg1271Ter	c.3811C>T	stop_gained	HIGH	Pathogenic	37		0	5.08476e-06	0	0	lacosamide
10	99843869	rs767290900	G	A	ABCC2	ENST00000647814.1	p.Arg1271Gln	c.3812G>A	missense_variant	MODERATE		29.8	0	2.66973e-05	5.93217e-06	0	0	lacosamide
10	99844400	rs1024856612	C	T	ABCC2	ENST00000647814.1	p.Arg1308Trp	c.3922C>T	missense_variant	MODERATE		32	0	0	2.62703e-05	0	0	lacosamide
10	99844401	rs147177143	G	T	ABCC2	ENST00000647814.1	p.Arg1308Leu	c.3923G>T	missense_variant	MODERATE		31	0	0	2.54227e-06	0	0	lacosamide
10	99844406	rs66898362	C	T	ABCC2	ENST00000647814.1	p.Arg1310Ter	c.3928C>T	stop_gained	HIGH	Pathogenic	41		0.000119923	8.47436e-07	0	0	lacosamide
10	99844407	rs369846306	G	A	ABCC2	ENST00000647814.1	p.Arg1310Gln	c.3929G>A	missense_variant	MODERATE		32	0	2.66902e-05	5.93193e-06	0	0	lacosamide
10	99844424	rs760513620	G	T	ABCC2	ENST00000647814.1	p.Val1316Phe	c.3946G>T	missense_variant	MODERATE		26.3	0	0	5.08452e-06	0	0	lacosamide
10	99844437	rs962388011	T	A	ABCC2	ENST00000647814.1	p.Ile1320Asn	c.3959T>A	missense_variant	MODERATE		29.1	0	0	8.47423e-07	0	0	lacosamide
10	99844449	rs1301456567	T	C	ABCC2	ENST00000647814.1	p.Ile1324Thr	c.3971T>C	missense_variant	MODERATE		24.2	0	0	2.54232e-06	0	0	lacosamide
10	99844450	rs3740066	C	G	ABCC2	ENST00000647814.1	p.Ile1324Met	c.3972C>G	missense_variant	MODERATE		22.9	0	0	1.18644e-05	0	0	lacosamide
10	99845624	rs371358683	A	T	ABCC2	ENST00000647814.1	p.Ile1330Phe	c.3988A>T	missense_variant	MODERATE		23.6	0	0	1.69496e-06	0	0	lacosamide
10	99845627	rs769749645	G	A	ABCC2	ENST00000647814.1	p.Gly1331Ser	c.3991G>A	missense_variant	MODERATE		32	0	0	1.52543e-05	0	0	lacosamide
10	99845631	rs1158002593	T	C	ABCC2	ENST00000647814.1	p.Val1332Ala	c.3995T>C	missense_variant	MODERATE		28.3		0	8.47488e-07	0	0	lacosamide
10	99845648	rs2039005427	G	A	ABCC2	ENST00000647814.1	p.Ala1338Thr	c.4012G>A	missense_variant	MODERATE		32	0	0	8.47442e-07	0	0	lacosamide
10	99845676	rs373121133	T	C	ABCC2	ENST00000647814.1	p.Leu1347Pro	c.4040T>C	missense_variant	MODERATE	Uncertain significance	32	0	0	6.7796e-06	0	0	lacosamide
10	99845699	rs189165453	G	T	ABCC2	ENST00000647814.1	p.Gly1355Cys	c.4063G>T	missense_variant	MODERATE		30	0.01	0	4.2373e-06	0	0	lacosamide
10	99845724	rs571273081	T	C	ABCC2	ENST00000647814.1	p.Val1363Ala	c.4088T>C	missense_variant	MODERATE	Uncertain significance	24.6	0	4.0289e-05	4.23875e-06	0	0	lacosamide
10	99845730	rs775382123	T	C	ABCC2	ENST00000647814.1	p.Ile1365Thr	c.4094T>C	missense_variant	MODERATE	Uncertain significance	28.9	0	2.67315e-05	4.23742e-06	0	0	lacosamide
10	99845739	rs150575961	T	C	ABCC2	ENST00000647814.1	p.Ile1368Thr	c.4103T>C	missense_variant	MODERATE	Uncertain significance	29.1	0	0.000294559	0.000100025	0	0	lacosamide
10	99845753	rs761935489	C	A	ABCC2	ENST00000647814.1	p.Leu1373Ile	c.4117C>A	missense_variant	MODERATE		26.4		0	8.47557e-07	0	0	lacosamide
10	99845780	rs754267460	C	T	ABCC2	ENST00000647814.1	p.Gln1382Ter	c.4144C>T	stop_gained	HIGH	Pathogenic/Likely pathogenic	56		0	2.03584e-05	0	0	lacosamide
10	99846959	rs1275011230	A	G	ABCC2	ENST00000647814.1		c.4147-2A>G	splice_acceptor_variant	HIGH	Likely pathogenic	34		1.33266e-05	1.69491e-06	0	0	lacosamide
10	99846985	rs749662916	CTGAGGA	C	ABCC2	ENST00000647814.1	p.Arg1392_Met1393del	c.4175_4180del	inframe_deletion	MODERATE	Conflicting interpretations of pathogenicity	21.3		0	4.49143e-05	0	0	lacosamide
10	99846985	rs2039026923	C	A	ABCC2	ENST00000647814.1	p.Leu1391Met	c.4171C>A	missense_variant	MODERATE		23.6	0.01	0	8.47433e-07	0	0	lacosamide
10	99847000	rs748027575	G	A	ABCC2	ENST00000647814.1	p.Asp1396Asn	c.4186G>A	missense_variant	MODERATE		31	0	2.6703e-05	5.08457e-06	0	0	lacosamide
10	99847004	rs146587077	C	T	ABCC2	ENST00000647814.1	p.Pro1397Leu	c.4190C>T	missense_variant	MODERATE		27.8	0	1.3344e-05	6.10146e-05	0	0	lacosamide
10	99847021	rs777034549	G	T	ABCC2	ENST00000647814.1	p.Asp1403Tyr	c.4207G>T	missense_variant	MODERATE	Uncertain significance	31	0	0	3.89817e-05	0	0	lacosamide
10	99847023	rs769065081	TGAG	T	ABCC2	ENST00000647814.1	p.Glu1405del	c.4213_4215del	inframe_deletion	MODERATE		20.6		0.000133451	2.11858e-05	0	0	lacosamide
10	99847024	rs1348670639	G	A	ABCC2	ENST00000647814.1	p.Glu1404Lys	c.4210G>A	missense_variant	MODERATE		25.2	0.03	0	8.47455e-06	0	0	lacosamide
10	99847091	rs1290776704	T	C	ABCC2	ENST00000647814.1	p.Leu1426Ser	c.4277T>C	missense_variant	MODERATE		24.8		0	8.47429e-07	0	0	lacosamide
10	99847099	rs754646220	G	A	ABCC2	ENST00000647814.1	p.Glu1429Lys	c.4285G>A	missense_variant	MODERATE		24.4	0.02	0	1.1864e-05	0	0	lacosamide
10	99847115	rs376276952	G	A	ABCC2	ENST00000647814.1	p.Gly1434Asp	c.4301G>A	missense_variant	MODERATE		28.2	0	0	1.69487e-05	0	0	lacosamide
10	99850615	rs145715632	C	T	ABCC2	ENST00000647814.1	p.Gln1443Ter	c.4327C>T	stop_gained	HIGH	Pathogenic	47		8.00854e-05	1.69487e-06	0	0	lacosamide
10	99850636	rs56296335	G	T	ABCC2	ENST00000647814.1	p.Ala1450Ser	c.4348G>T	missense_variant	MODERATE	Conflicting interpretations of pathogenicity	28.4	0	0.000186547	9.32164e-06	0	0	lacosamide
10	99850645	rs769022665	C	T	ABCC2	ENST00000647814.1	p.Arg1453Trp	c.4357C>T	missense_variant	MODERATE	Uncertain significance	32	0	1.33276e-05	8.47426e-06	0	0	lacosamide
10	99850646	rs369429349	G	A	ABCC2	ENST00000647814.1	p.Arg1453Gln	c.4358G>A	missense_variant	MODERATE		25.5	0.02	5.3396e-05	1.52536e-05	0	0	lacosamide
10	99850654	rs1046615391	A	G	ABCC2	ENST00000647814.1	p.Lys1456Glu	c.4366A>G	missense_variant	MODERATE		27.3	0	0.000106758	8.4742e-07	0	0	lacosamide
10	99850685	rs143844308	C	T	ABCC2	ENST00000647814.1	p.Ala1466Val	c.4397C>T	missense_variant	MODERATE		28	0.01	8.0079e-05	1.69487e-06	0	0	lacosamide
10	99850687	rs373467581	G	A	ABCC2	ENST00000647814.1	p.Val1467Met	c.4399G>A	missense_variant	MODERATE		27.9	0	0.000106758	1.10164e-05	0	0	lacosamide
10	99850699	rs2039076103	A	T	ABCC2	ENST00000647814.1	p.Thr1471Ser	c.4411A>T	missense_variant	MODERATE		26.9		0	8.47442e-07	0	0	lacosamide
10	99850706	rs1259294944	AC	A	ABCC2	ENST00000647814.1	p.Leu1474SerfsTer15	c.4420del	frameshift_variant	HIGH		22.7		0	8.47425e-07	0	0	lacosamide
10	99850726	rs1366525701	C	T	ABCC2	ENST00000647814.1	p.Gln1480Ter	c.4438C>T	stop_gained	HIGH	Pathogenic	40		0	2.54228e-06	0	0	lacosamide
10	99850754	rs779269741	T	A	ABCC2	ENST00000647814.1	p.Ile1489Asn	c.4466T>A	missense_variant	MODERATE		29	0	1.33461e-05	8.47438e-07	0	0	lacosamide
10	99850762	rs967548842	G	A	ABCC2	ENST00000647814.1	p.Ala1492Thr	c.4474G>A	missense_variant	MODERATE	Uncertain significance	29.1	0	1.33476e-05	4.23722e-06	0	0	lacosamide
10	99850771	rs2039077546	C	G	ABCC2	ENST00000647814.1	p.Leu1495Val	c.4483C>G	missense_variant	MODERATE		24.1		0	8.47432e-07	0	0	lacosamide
10	99850783	rs149200446	A	G	ABCC2	ENST00000647814.1	p.Met1499Val	c.4495A>G	missense_variant	MODERATE	Conflicting interpretations of pathogenicity	23.6	0.01	0.00306528	3.38972e-06	2	0	lacosamide
10	99851513	rs1383460004	T	C	ABCC2	ENST00000647814.1	p.Leu1507Pro	c.4520T>C	missense_variant	MODERATE		29	0	0	1.6949e-06	0	0	lacosamide
10	99851521	rs751985179	G	A	ABCC2	ENST00000647814.1	p.Gly1510Arg	c.4528G>A	missense_variant	MODERATE	Uncertain significance	27.3	0	0	4.23725e-06	0	0	lacosamide
10	99851539	rs186295082	G	A	ABCC2	ENST00000647814.1	p.Gly1516Ser	c.4546G>A	missense_variant	MODERATE	Uncertain significance	23.1	0.02	3.99989e-05	6.8645e-05	0	0	lacosamide
10	114044149	rs1240739741	T	C	ADRB1	ENST00000369295.4	p.Leu6Pro	c.17T>C	missense_variant	MODERATE		24.2	0	1.56138e-05	2.87495e-06	0	0	epinephrine,norepinephrine
10	114044155	rs1298730544	T	C	ADRB1	ENST00000369295.4	p.Leu8Pro	c.23T>C	missense_variant	MODERATE		28.1	0	1.55395e-05	1.89702e-06	0	0	epinephrine,norepinephrine
10	114044199	rs1189056733	C	T	ADRB1	ENST00000369295.4	p.Pro23Ser	c.67C>T	missense_variant	MODERATE		22.2	0.03	0	1.84285e-06	0	0	epinephrine,norepinephrine
10	114044200	rs1359354807	C	A	ADRB1	ENST00000369295.4	p.Pro23His	c.68C>A	missense_variant	MODERATE		21.6	0.03	0	4.60516e-06	0	1	epinephrine,norepinephrine
10	114044230	rs754908383	T	G	ADRB1	ENST00000369295.4	p.Leu33Arg	c.98T>G	missense_variant	MODERATE		27.3	0.01	0	9.014e-07	0	0	epinephrine,norepinephrine
10	114044242	rs1287478897	C	G	ADRB1	ENST00000369295.4	p.Ser37Trp	c.110C>G	missense_variant	MODERATE		24.4	0.04	0	2.15029e-05	0	1	epinephrine,norepinephrine
10	114044254	rs757591980	C	G	ADRB1	ENST00000369295.4	p.Ser41Trp	c.122C>G	missense_variant	MODERATE	Uncertain significance	24.9	0	0	1.85571e-05	0	0	epinephrine,norepinephrine
10	114044347	rs1047376625	T	C	ADRB1	ENST00000369295.4	p.Ile72Thr	c.215T>C	missense_variant	MODERATE		22.6		0	8.48618e-07	0	0	epinephrine,norepinephrine
10	114044395	rs1847529939	G	A	ADRB1	ENST00000369295.4	p.Arg88Gln	c.263G>A	missense_variant	MODERATE		32	0	0	8.47552e-07	0	0	epinephrine,norepinephrine
10	114044403	rs1441090693	A	G	ADRB1	ENST00000369295.4	p.Thr91Ala	c.271A>G	missense_variant	MODERATE		27.5	0	0	2.54263e-06	0	0	epinephrine,norepinephrine
10	114044422	rs1186758289	T	A	ADRB1	ENST00000369295.4	p.Ile97Asn	c.290T>A	missense_variant	MODERATE		32	0	1.3349e-05	1.52547e-05	0	0	epinephrine,norepinephrine
10	114044446	rs1564886707	T	A	ADRB1	ENST00000369295.4	p.Leu105Gln	c.314T>A	missense_variant	MODERATE		32	0	0	8.47491e-07	0	0	epinephrine,norepinephrine
10	114044469	rs754361401	C	T	ADRB1	ENST00000369295.4	p.Pro113Ser	c.337C>T	missense_variant	MODERATE		27	0.02	0	3.38991e-06	0	0	epinephrine,norepinephrine
10	114044511	rs769547219	G	A	ADRB1	ENST00000369295.4	p.Gly127Ser	c.379G>A	missense_variant	MODERATE		32	0.01	0	6.77981e-06	0	0	epinephrine,norepinephrine
10	114044512	rs775314065	G	A	ADRB1	ENST00000369295.4	p.Gly127Asp	c.380G>A	missense_variant	MODERATE		29.4	0	0	6.10179e-05	0	0	epinephrine,norepinephrine
10	114044515	rs1329613358	CCTT	C	ADRB1	ENST00000369295.4	p.Phe130del	c.389_391del	inframe_deletion	MODERATE		21		0	8.47468e-07	0	0	epinephrine,norepinephrine
10	114044517	rs768646304	T	C	ADRB1	ENST00000369295.4	p.Phe129Leu	c.385T>C	missense_variant	MODERATE		29.3	0.03	1.33454e-05	3.5594e-05	0	0	epinephrine,norepinephrine
10	114044566	rs145117867	G	T	ADRB1	ENST00000369295.4	p.Ser145Ile	c.434G>T	missense_variant	MODERATE		32	0	1.33479e-05	0.000153393	0	0	epinephrine,norepinephrine
10	114044590	rs1847532783	C	T	ADRB1	ENST00000369295.4	p.Ala153Val	c.458C>T	missense_variant	MODERATE		28.5	0	0	8.47488e-07	0	0	epinephrine,norepinephrine
10	114044595	rs1847532865	G	C	ADRB1	ENST00000369295.4	p.Asp155His	c.463G>C	missense_variant	MODERATE		32	0	0	1.69496e-06	0	0	epinephrine,norepinephrine
10	114044625	rs757533053	C	G	ADRB1	ENST00000369295.4	p.Arg165Gly	c.493C>G	missense_variant	MODERATE		29.6	0	1.33458e-05	2.54246e-06	0	0	epinephrine,norepinephrine
10	114044631	rs779820078	C	T	ADRB1	ENST00000369295.4	p.Gln167Ter	c.499C>T	stop_gained	HIGH		37		0	3.38997e-06	0	0	epinephrine,norepinephrine
10	114044652	rs1260803285	C	T	ADRB1	ENST00000369295.4	p.Arg174Trp	c.520C>T	missense_variant	MODERATE		32	0	0	8.47535e-07	0	0	epinephrine,norepinephrine
10	114044656	rs138952486	C	G	ADRB1	ENST00000369295.4	p.Ala175Gly	c.524C>G	missense_variant	MODERATE		28	0	0	5.0853e-06	0	0	epinephrine,norepinephrine
10	114044664	rs1480155738	C	T	ADRB1	ENST00000369295.4	p.Leu178Phe	c.532C>T	missense_variant	MODERATE		26.6	0	0	1.69507e-06	0	0	epinephrine,norepinephrine
10	114044707	rs1386775248	T	C	ADRB1	ENST00000369295.4	p.Leu192Pro	c.575T>C	missense_variant	MODERATE		25.8		0	8.4758e-07	0	0	epinephrine,norepinephrine
10	114044731	rs751728012	G	T	ADRB1	ENST00000369295.4	p.Arg200Leu	c.599G>T	missense_variant	MODERATE		26.1	0.04	0	8.47726e-07	0	0	epinephrine,norepinephrine
10	114044745	rs781332732	G	T	ADRB1	ENST00000369295.4	p.Glu205Ter	c.613G>T	stop_gained	HIGH		38		0	1.69526e-06	0	0	epinephrine,norepinephrine
10	114044770	rs1372231848	C	G	ADRB1	ENST00000369295.4	p.Pro213Arg	c.638C>G	missense_variant	MODERATE		27.7	0.01	0	2.54251e-06	0	0	epinephrine,norepinephrine
10	114044781	rs1847536049	G	A	ADRB1	ENST00000369295.4	p.Asp217Asn	c.649G>A	missense_variant	MODERATE		32	0.02	0	4.23748e-06	0	0	epinephrine,norepinephrine
10	114044821	rs765497186	T	C	ADRB1	ENST00000369295.4	p.Val230Ala	c.689T>C	missense_variant	MODERATE		24.6	0.01	0	0.000214419	0	0	epinephrine,norepinephrine
10	114044827	rs1847536721	C	T	ADRB1	ENST00000369295.4	p.Ser232Phe	c.695C>T	missense_variant	MODERATE		29.5		0	8.47506e-07	0	0	epinephrine,norepinephrine
10	114044842	rs775981220	T	A	ADRB1	ENST00000369295.4	p.Leu237Gln	c.710T>A	missense_variant	MODERATE		31	0	0	1.69506e-06	0	0	epinephrine,norepinephrine
10	114044847	rs764594058	A	C	ADRB1	ENST00000369295.4	p.Ile239Leu	c.715A>C	missense_variant	MODERATE		23.1		0	8.47542e-07	0	0	epinephrine,norepinephrine
10	114044848	rs1847537029	T	G	ADRB1	ENST00000369295.4	p.Ile239Ser	c.716T>G	missense_variant	MODERATE		24.8		0	8.47542e-07	0	0	epinephrine,norepinephrine
10	114044859	rs767612956	G	A	ADRB1	ENST00000369295.4	p.Val243Met	c.727G>A	missense_variant	MODERATE		27.1		0	8.47574e-07	0	0	epinephrine,norepinephrine
10	114044911	rs369955946	G	A	ADRB1	ENST00000369295.4	p.Ser260Asn	c.779G>A	missense_variant	MODERATE		24.1	0.01	0.000121931	8.57623e-07	0	0	epinephrine,norepinephrine
10	114044922	rs1347110268	C	A	ADRB1	ENST00000369295.4	p.Arg264Ser	c.790C>A	missense_variant	MODERATE		26.2	0	0	1.72369e-06	0	0	epinephrine,norepinephrine
10	114044953	rs767559825	C	A	ADRB1	ENST00000369295.4	p.Ser274Ter	c.821C>A	stop_gained	HIGH		36		0	2.99306e-06	0	0	epinephrine,norepinephrine
10	114044982	rs1847539251	G	GCGCCGCCGCCCGGACCCCCGCGCCCCGCCGC	ADRB1	ENST00000369295.4	p.Thr298ArgfsTer21	c.861_891dup	frameshift_variant	HIGH		20.8		0	2.21778e-06	0	0	epinephrine,norepinephrine
10	114045043	rs751522258	G	C	ADRB1	ENST00000369295.4	p.Gly304Ala	c.911G>C	missense_variant	MODERATE		22.9	0.03	0	3.96283e-05	0	0	epinephrine,norepinephrine
10	114045057	rs1243089070	C	T	ADRB1	ENST00000369295.4	p.Arg309Trp	c.925C>T	missense_variant	MODERATE		28.7	0	0	3.78683e-06	0	0	epinephrine,norepinephrine
10	114045060	rs372579473	C	T	ADRB1	ENST00000369295.4	p.Arg310Trp	c.928C>T	missense_variant	MODERATE		31	0	4.48578e-05	0.000216202	0	0	epinephrine,norepinephrine
10	114045067	rs1166417249	C	T	ADRB1	ENST00000369295.4	p.Ser312Leu	c.935C>T	missense_variant	MODERATE		28	0	0	4.64694e-06	0	0	epinephrine,norepinephrine
10	114045067	rs1166417249	C	A	ADRB1	ENST00000369295.4	p.Ser312Ter	c.935C>A	stop_gained	HIGH		39		0	9.29387e-07	0	0	epinephrine,norepinephrine
10	114045082	rs1847541941	T	C	ADRB1	ENST00000369295.4	p.Leu317Pro	c.950T>C	missense_variant	MODERATE		31	0	0	8.99881e-07	0	0	epinephrine,norepinephrine
10	114045084	rs238741	C	A	ADRB1	ENST00000369295.4	p.Arg318Ser	c.952C>A	missense_variant	MODERATE		23.9	0	0	5.12222e-05	0	0	epinephrine,norepinephrine
10	114045087	rs1847542048	G	T	ADRB1	ENST00000369295.4	p.Glu319Ter	c.955G>T	stop_gained	HIGH		42		0	1.791e-06	0	0	epinephrine,norepinephrine
10	114045122	rs1847542480	G	A	ADRB1	ENST00000369295.4	p.Met330Ile	c.990G>A	missense_variant	MODERATE		29	0.02	0	8.5944e-07	0	0	epinephrine,norepinephrine
10	114045162	rs1327828346	A	G	ADRB1	ENST00000369295.4	p.Asn344Asp	c.1030A>G	missense_variant	MODERATE		28.6	0	0	1.70519e-06	0	0	epinephrine,norepinephrine
10	114045165	rs542441944	G	A	ADRB1	ENST00000369295.4	p.Val345Met	c.1033G>A	missense_variant	MODERATE		26.8	0	1.34579e-05	1.70516e-06	0	0	epinephrine,norepinephrine
10	114045198	rs1298118358	G	C	ADRB1	ENST00000369295.4	p.Asp356His	c.1066G>C	missense_variant	MODERATE		25	0.01	0	1.36536e-05	0	0	epinephrine,norepinephrine
10	114045219	rs1279963787	A	G	ADRB1	ENST00000369295.4	p.Asn363Asp	c.1087A>G	missense_variant	MODERATE		29.1	0	0	8.53337e-07	0	0	epinephrine,norepinephrine
10	114045240	rs750342651	T	C	ADRB1	ENST00000369295.4	p.Ser370Pro	c.1108T>C	missense_variant	MODERATE		31	0	1.34924e-05	8.52519e-07	0	0	epinephrine,norepinephrine
10	114045252	rs1337762937	C	A	ADRB1	ENST00000369295.4	p.Pro374Thr	c.1120C>A	missense_variant	MODERATE		25.9	0	0	4.26516e-06	0	0	epinephrine,norepinephrine
10	114045288	rs1214436691	G	A	ADRB1	ENST00000369295.4	p.Ala386Thr	c.1156G>A	missense_variant	MODERATE		28.7	0.02	0	8.56794e-07	0	0	epinephrine,norepinephrine
10	114045307	rs763305276	G	A	ADRB1	ENST00000369295.4	p.Cys392Tyr	c.1175G>A	missense_variant	MODERATE		26.1	0.04	0.000140111	1.73679e-06	0	0	epinephrine,norepinephrine
10	114045316	rs377602453	G	A	ADRB1	ENST00000369295.4	p.Arg395His	c.1184G>A	missense_variant	MODERATE		26.3	0.01	4.24304e-05	0.000234435	0	0	epinephrine,norepinephrine
10	114045316	rs377602453	G	T	ADRB1	ENST00000369295.4	p.Arg395Leu	c.1184G>T	missense_variant	MODERATE		26.2	0	0	4.6362e-05	0	0	epinephrine,norepinephrine
10	114045330	rs1372825930	C	T	ADRB1	ENST00000369295.4	p.Arg400Trp	c.1198C>T	missense_variant	MODERATE	Uncertain significance	20.9	0.04	0	9.72644e-06	0	0	epinephrine,norepinephrine
10	114045400	rs1358883349	C	A	ADRB1	ENST00000369295.4	p.Ser423Ter	c.1268C>A	stop_gained	HIGH		36		0	1.0097e-06	0	0	epinephrine,norepinephrine
10	114045416	rs754880345	G	GGAC	ADRB1	ENST00000369295.4	p.Asp434dup	c.1299_1301dup	inframe_insertion	MODERATE		21		3.13853e-05	0.000105103	0	0	epinephrine,norepinephrine
10	114045416	rs754880345	G	GGACGAC	ADRB1	ENST00000369295.4	p.Asp433_Asp434dup	c.1296_1301dup	inframe_insertion	MODERATE		20.9		0	1.01061e-06	0	0	epinephrine,norepinephrine
10	114045416	rs754880345	GGACGAC	G	ADRB1	ENST00000369295.4	p.Asp433_Asp434del	c.1296_1301del	inframe_deletion	MODERATE		20.6		3.13273e-05	8.89345e-05	0	0	epinephrine,norepinephrine
10	114045491	rs1211158323	CG	C	ADRB1	ENST00000369295.4	p.Ala455ArgfsTer135	c.1363del	frameshift_variant	HIGH		32		0	4.92256e-06	0	0	epinephrine,norepinephrine
10	114045507	rs933820222	A	G	ADRB1	ENST00000369295.4	p.Ser459Gly	c.1375A>G	missense_variant	MODERATE		23.9	0	1.54588e-05	1.86443e-05	0	0	epinephrine,norepinephrine
10	114045514	rs1049589908	C	T	ADRB1	ENST00000369295.4	p.Ser461Leu	c.1382C>T	missense_variant	MODERATE	Uncertain significance	22.7	0.02	0	7.45308e-05	0	0	epinephrine,norepinephrine
10	114045518	rs1482103169	C	A	ADRB1	ENST00000369295.4	p.Ser462Arg	c.1386C>A	missense_variant	MODERATE		26.6	0.01	0	8.78488e-06	0	0	epinephrine,norepinephrine
10	114045520	rs1254621912	TGGACGAGCCGTGCCGCCCCGGCTTCGCCTC	T	ADRB1	ENST00000369295.4	p.Asp464_Ser473del	c.1392_1421del	inframe_deletion	MODERATE		21		0	9.75901e-07	0	0	epinephrine,norepinephrine
10	114045525	rs1210202311	G	T	ADRB1	ENST00000369295.4	p.Glu465Ter	c.1393G>T	stop_gained	HIGH		43		0	2.92759e-06	0	0	epinephrine,norepinephrine
10	114045550	rs896789182	C	G	ADRB1	ENST00000369295.4	p.Ser473Trp	c.1418C>G	missense_variant	MODERATE		25.2	0	4.62121e-05	3.90198e-06	0	0	epinephrine,norepinephrine
10	114045552	rs1847551062	G	A	ADRB1	ENST00000369295.4	p.Glu474Lys	c.1420G>A	missense_variant	MODERATE		29.3	0.01	0	2.92653e-06	0	0	epinephrine,norepinephrine
6	83859785	rs1281509747	G	A	CYB5R4	ENST00000369681.10	p.Met1?	c.3G>A	start_lost	HIGH		24	0.01	0	1.27142e-05	0	0	isosorbide dinitrate
6	83859837	rs1455996010	G	C	CYB5R4	ENST00000369681.10	p.Ala19Pro	c.55G>C	missense_variant	MODERATE		21.9	0.01	0	1.52581e-05	0	0	isosorbide dinitrate
6	83859841	rs1375318110	C	A	CYB5R4	ENST00000369681.10	p.Ser20Tyr	c.59C>A	missense_variant	MODERATE		24.4	0.01	0	1.69535e-06	0	0	isosorbide dinitrate
6	83859850	rs370510643	G	T	CYB5R4	ENST00000369681.10	p.Arg23Leu	c.68G>T	missense_variant	MODERATE		29.5	0.02	0	3.39161e-06	0	0	isosorbide dinitrate
6	83864189	rs780376668	G	GAAA	CYB5R4	ENST00000369681.10	p.Gln30_Gly31insLys	c.90_91insAAA	inframe_insertion	MODERATE		22		0	1.27566e-05	0	0	isosorbide dinitrate
6	83864198	rs935606027	C	G	CYB5R4	ENST00000369681.10	p.Ser33Arg	c.99C>G	missense_variant	MODERATE		24	0	5.36279e-05	8.49437e-07	0	0	isosorbide dinitrate
6	83864214	rs1320230000	C	T	CYB5R4	ENST00000369681.10	p.Arg39Ter	c.115C>T	stop_gained	HIGH		35		1.33833e-05	1.01792e-05	0	0	isosorbide dinitrate
6	83864229	rs1419171804	G	A	CYB5R4	ENST00000369681.10	p.Gly44Arg	c.130G>A	missense_variant	MODERATE		28.4	0	0	5.08717e-06	0	0	isosorbide dinitrate
6	83864242	rs140006808	C	T	CYB5R4	ENST00000369681.10	p.Thr48Met	c.143C>T	missense_variant	MODERATE		23.8	0	0	6.78275e-06	0	0	isosorbide dinitrate
6	83864245	rs143922663	G	A	CYB5R4	ENST00000369681.10	p.Gly49Glu	c.146G>A	missense_variant	MODERATE	Uncertain significance	26.4	0	0	4.66246e-05	0	0	isosorbide dinitrate
6	83864253	rs774872107	G	A	CYB5R4	ENST00000369681.10	p.Gly52Ser	c.154G>A	missense_variant	MODERATE		26	0	0	1.27162e-05	0	0	isosorbide dinitrate
6	83893527	rs762100421	G	A	CYB5R4	ENST00000369681.10	p.Val79Ile	c.235G>A	missense_variant	MODERATE		25.2	0.01	2.68716e-05	1.45446e-05	0	0	isosorbide dinitrate
6	83893548	rs767501609	A	G	CYB5R4	ENST00000369681.10	p.Met86Val	c.256A>G	missense_variant	MODERATE		23	0.01	2.67065e-05	1.52714e-05	0	0	isosorbide dinitrate
6	83893573	rs755679834	A	G	CYB5R4	ENST00000369681.10	p.Asp94Gly	c.281A>G	missense_variant	MODERATE	Uncertain significance	24.4	0.02	2.66588e-05	7.63025e-06	0	0	isosorbide dinitrate
6	83893621	rs1255244950	A	C	CYB5R4	ENST00000369681.10	p.Gln110Pro	c.329A>C	missense_variant	MODERATE		29.7	0	0	1.29438e-05	0	0	isosorbide dinitrate
6	83909016	rs748251097	G	A	CYB5R4	ENST00000369681.10	p.Arg113His	c.338G>A	missense_variant	MODERATE		24.4	0	0	1.35673e-05	0	0	isosorbide dinitrate
6	83909025	rs1457453252	A	G	CYB5R4	ENST00000369681.10	p.Asn116Ser	c.347A>G	missense_variant	MODERATE		26.2	0	0	7.62854e-06	0	0	isosorbide dinitrate
6	83909028	rs1156490835	A	C	CYB5R4	ENST00000369681.10	p.Tyr117Ser	c.350A>C	missense_variant	MODERATE		27.2		0	8.47548e-07	0	0	isosorbide dinitrate
6	83909036	rs201467859	A	G	CYB5R4	ENST00000369681.10	p.Met120Val	c.358A>G	missense_variant	MODERATE	Uncertain significance	24.8	0	1.33447e-05	5.33935e-05	0	0	isosorbide dinitrate
6	83909037	rs547238300	T	C	CYB5R4	ENST00000369681.10	p.Met120Thr	c.359T>C	missense_variant	MODERATE		25.5	0	0	1.69507e-06	0	0	isosorbide dinitrate
6	83909055	rs1358679464	T	C	CYB5R4	ENST00000369681.10	p.Val126Ala	c.377T>C	missense_variant	MODERATE		25.7	0	0	2.54258e-06	0	0	isosorbide dinitrate
6	83909073	rs760674262	A	G	CYB5R4	ENST00000369681.10	p.Lys132Arg	c.395A>G	missense_variant	MODERATE		22.5	0.02	0	1.18661e-05	0	0	isosorbide dinitrate
6	83914449	rs1477647045	G	A	CYB5R4	ENST00000369681.10		c.445+1G>A	splice_donor_variant	HIGH		33		0	3.58666e-06	0	0	isosorbide dinitrate
6	83919401	rs2099466008	G	A	CYB5R4	ENST00000369681.10	p.Asp171Asn	c.511G>A	missense_variant	MODERATE		26.2	0	0	1.83115e-06	0	0	isosorbide dinitrate
6	83919429	rs148851927	C	T	CYB5R4	ENST00000369681.10	p.Thr180Ile	c.539C>T	missense_variant	MODERATE		23.7	0.02	0.00572637	1.79647e-06	0	0	isosorbide dinitrate
6	83921167	rs772007405	T	C	CYB5R4	ENST00000369681.10	p.Ile217Thr	c.650T>C	missense_variant	MODERATE		23.3	0	0	7.22799e-06	0	0	isosorbide dinitrate
6	83924472	rs780628601	C	T	CYB5R4	ENST00000369681.10	p.Arg232Trp	c.694C>T	missense_variant	MODERATE		23	0.01	2.67917e-05	1.78087e-05	0	0	isosorbide dinitrate
6	83924509	rs1289732954	T	C	CYB5R4	ENST00000369681.10	p.Leu244Pro	c.731T>C	missense_variant	MODERATE		23.6	0	0	6.78098e-06	0	0	isosorbide dinitrate
6	83924511	rs745836350	C	CA	CYB5R4	ENST00000369681.10	p.Glu248ArgfsTer16	c.741dup	frameshift_variant	HIGH		24.7		5.35776e-05	1.52748e-05	0	0	isosorbide dinitrate
6	83924568	rs1381277425	T	G	CYB5R4	ENST00000369681.10	p.Ser264Ala	c.790T>G	missense_variant	MODERATE		22.9	0.02	0	3.47545e-05	0	0	isosorbide dinitrate
6	83924572	rs2099466968	T	C	CYB5R4	ENST00000369681.10	p.Leu265Pro	c.794T>C	missense_variant	MODERATE	Uncertain significance	23.7	0.01	1.33472e-05	4.23849e-06	0	0	isosorbide dinitrate
6	83934603	rs760484119	T	G	CYB5R4	ENST00000369681.10	p.Tyr275Asp	c.823T>G	missense_variant	MODERATE		26.3	0	1.33658e-05	8.50266e-06	0	0	isosorbide dinitrate
6	83934634	rs201872238	A	T	CYB5R4	ENST00000369681.10	p.Asp285Val	c.854A>T	missense_variant	MODERATE		23	0.04	0	8.48182e-07	0	0	isosorbide dinitrate
6	83934735	rs766928771	G	A	CYB5R4	ENST00000369681.10	p.Gly319Ser	c.955G>A	missense_variant	MODERATE		32	0.01	0	5.09106e-06	0	0	isosorbide dinitrate
6	83936316	rs1036992836	T	A	CYB5R4	ENST00000369681.10	p.Phe350Ile	c.1048T>A	missense_variant	MODERATE		22.1		0	8.47907e-07	0	0	isosorbide dinitrate
6	83936323	rs1170786787	T	C	CYB5R4	ENST00000369681.10	p.Ile352Thr	c.1055T>C	missense_variant	MODERATE		24.9	0	0	1.69562e-06	0	0	isosorbide dinitrate
6	83936364	rs146405277	C	G	CYB5R4	ENST00000369681.10	p.Arg366Gly	c.1096C>G	missense_variant	MODERATE		21.9		0	8.48149e-07	0	0	isosorbide dinitrate
6	83936377	rs2099468931	G	A	CYB5R4	ENST00000369681.10		c.1108+1G>A	splice_donor_variant	HIGH		34		0	8.48264e-07	0	0	isosorbide dinitrate
6	83940076	rs142951450	A	T	CYB5R4	ENST00000369681.10	p.Ser377Cys	c.1129A>T	missense_variant	MODERATE		24.8	0.01	1.3541e-05	0.000162882	0	0	isosorbide dinitrate
6	83940160	rs373592531	A	G	CYB5R4	ENST00000369681.10	p.Met405Val	c.1213A>G	missense_variant	MODERATE		24.4	0	1.33804e-05	3.3961e-05	0	0	isosorbide dinitrate
6	83940161	rs1422332077	T	C	CYB5R4	ENST00000369681.10	p.Met405Thr	c.1214T>C	missense_variant	MODERATE		25.5	0	0	5.94306e-06	0	0	isosorbide dinitrate
6	83940162	rs2099469531	G	A	CYB5R4	ENST00000369681.10	p.Met405Ile	c.1215G>A	missense_variant	MODERATE		26.5	0	0	8.4909e-07	0	0	isosorbide dinitrate
6	83940538	rs564388241	A	G	CYB5R4	ENST00000369681.10	p.Asn428Ser	c.1283A>G	missense_variant	MODERATE	Uncertain significance	24.4	0.02	2.73015e-05	5.10988e-06	0	0	isosorbide dinitrate
6	83940540	rs778161205	A	G	CYB5R4	ENST00000369681.10	p.Lys429Glu	c.1285A>G	missense_variant	MODERATE		26.3	0	0	8.51703e-07	0	0	isosorbide dinitrate
6	83940544	rs749637866	C	T	CYB5R4	ENST00000369681.10	p.Thr430Ile	c.1289C>T	missense_variant	MODERATE		25.4	0.03	1.37555e-05	1.70471e-05	0	0	isosorbide dinitrate
6	83940547	rs1020846452	A	C	CYB5R4	ENST00000369681.10	p.Glu431Ala	c.1292A>C	missense_variant	MODERATE		29.1	0.01	0	9.35869e-06	0	0	isosorbide dinitrate
6	83940552	rs774440809	G	A	CYB5R4	ENST00000369681.10	p.Asp433Asn	c.1297G>A	missense_variant	MODERATE		32	0	0	8.50989e-07	0	0	isosorbide dinitrate
6	83940556	rs2099469584	T	C	CYB5R4	ENST00000369681.10	p.Ile434Thr	c.1301T>C	missense_variant	MODERATE		26.7	0	0	5.10252e-06	0	0	isosorbide dinitrate
6	83955315	rs2099472167	T	C	CYB5R4	ENST00000369681.10	p.Val455Ala	c.1364T>C	missense_variant	MODERATE		26.9	0	0	1.69611e-06	0	0	isosorbide dinitrate
6	83955317	rs1407653597	C	A	CYB5R4	ENST00000369681.10	p.Leu456Ile	c.1366C>A	missense_variant	MODERATE		24.9	0	0	5.08979e-06	0	0	isosorbide dinitrate
6	83955338	rs1393018372	TG	T	CYB5R4	ENST00000369681.10	p.Trp463Ter	c.1389del	frameshift_variant	HIGH		33		0	8.47534e-07	0	0	isosorbide dinitrate
6	83955360	rs200552087	T	G	CYB5R4	ENST00000369681.10	p.Ile470Ser	c.1409T>G	missense_variant	MODERATE		28.1	0	1.33461e-05	0.000106786	0	0	isosorbide dinitrate
6	83955363	rs1007190174	C	T	CYB5R4	ENST00000369681.10	p.Ser471Leu	c.1412C>T	missense_variant	MODERATE	Uncertain significance	26.9	0.03	1.33518e-05	1.69509e-05	0	0	isosorbide dinitrate
6	83955408	rs557234776	C	T	CYB5R4	ENST00000369681.10	p.Ser486Phe	c.1457C>T	missense_variant	MODERATE		24.1		0	8.47521e-07	0	0	isosorbide dinitrate
6	83955408	rs557234776	C	G	CYB5R4	ENST00000369681.10	p.Ser486Cys	c.1457C>G	missense_variant	MODERATE		23.8	0.02	0	2.54258e-06	0	0	isosorbide dinitrate
6	83955435	rs753428220	C	G	CYB5R4	ENST00000369681.10	p.Pro495Arg	c.1484C>G	missense_variant	MODERATE		24.3	0	1.3359e-05	3.64457e-05	0	0	isosorbide dinitrate
6	83955447	rs1407243289	C	T	CYB5R4	ENST00000369681.10	p.Thr499Ile	c.1496C>T	missense_variant	MODERATE		22.3	0.02	1.33501e-05	8.47673e-07	0	0	isosorbide dinitrate
6	83955456	rs780626535	G	A	CYB5R4	ENST00000369681.10	p.Gly502Glu	c.1505G>A	missense_variant	MODERATE		25.5		0	8.47768e-07	0	0	isosorbide dinitrate
6	83959831	rs1480975238	C	T	CYB5R4	ENST00000369681.10	p.His507Tyr	c.1519C>T	missense_variant	MODERATE		22.8	0.02	4.0194e-05	8.5205e-07	0	0	isosorbide dinitrate
6	83959835	rs1334984129	ATC	A	CYB5R4	ENST00000369681.10	p.Leu509GlnfsTer6	c.1526_1527del	frameshift_variant	HIGH		31		0	6.81258e-06	0	0	isosorbide dinitrate
6	83959835	rs752653012	A	G	CYB5R4	ENST00000369681.10	p.Asp508Gly	c.1523A>G	missense_variant	MODERATE		24.9	0.01	1.33894e-05	4.42818e-05	0	0	isosorbide dinitrate
6	83959852	rs1429953904	A	T	CYB5R4	ENST00000369681.10	p.Asn514Tyr	c.1540A>T	missense_variant	MODERATE		23.4	0.01	0	1.70263e-06	0	0	isosorbide dinitrate
6	83959871	rs1183732960	C	G	CYB5R4	ENST00000369681.10	p.Thr520Arg	c.1559C>G	missense_variant	MODERATE		25.5		0	1.70496e-06	0	0	isosorbide dinitrate
15	55829926	rs1256222202	T	C	NEDD4	ENST00000435532.8	p.Asn892Asp	c.2674A>G	missense_variant	MODERATE		28.4	0.04	0	1.69516e-06	0	0	warfarin
15	55829974	rs375840599	A	G	NEDD4	ENST00000435532.8	p.Tyr876His	c.2626T>C	missense_variant	MODERATE		29.6		0	8.47708e-07	0	0	warfarin
15	55829976	rs1347616664	G	A	NEDD4	ENST00000435532.8	p.Pro875Leu	c.2624C>T	missense_variant	MODERATE		25.3	0.03	0	4.23855e-06	0	0	warfarin
15	55829991	rs373654655	C	T	NEDD4	ENST00000435532.8	p.Arg870His	c.2609G>A	missense_variant	MODERATE		31	0	6.68717e-05	4.24295e-06	0	0	warfarin
15	55829992	rs1296691740	G	A	NEDD4	ENST00000435532.8	p.Arg870Cys	c.2608C>T	missense_variant	MODERATE		32	0	2.6738e-05	2.54669e-06	0	0	warfarin
15	55830514	rs754172339	C	T	NEDD4	ENST00000435532.8	p.Cys867Tyr	c.2600G>A	missense_variant	MODERATE		35	0	0	1.69537e-06	0	0	warfarin
15	55830544	rs781704268	G	A	NEDD4	ENST00000435532.8	p.Thr857Ile	c.2570C>T	missense_variant	MODERATE		25	0	0	8.47479e-07	0	0	warfarin
15	55833008	rs778503652	C	T	NEDD4	ENST00000435532.8	p.Gly843Ser	c.2527G>A	missense_variant	MODERATE		34	0	6.71682e-05	4.27479e-06	0	0	warfarin
15	55833011	rs757908792	A	C	NEDD4	ENST00000435532.8	p.Tyr842Asp	c.2524T>G	missense_variant	MODERATE		29.3	0	0	3.40815e-06	0	0	warfarin
15	55833020	rs746528761	C	G	NEDD4	ENST00000435532.8	p.Ala839Pro	c.2515G>C	missense_variant	MODERATE		26.1	0.01	0	4.24479e-06	0	0	warfarin
15	55833034	rs144916239	G	A	NEDD4	ENST00000435532.8	p.Pro834Leu	c.2501C>T	missense_variant	MODERATE		31	0	0	8.47975e-07	0	0	warfarin
15	55833040	rs1474159675	CG	C	NEDD4	ENST00000435532.8	p.Arg832GlyfsTer4	c.2494del	frameshift_variant	HIGH		34		1.33797e-05	1.9503e-05	0	0	warfarin
15	55833076	rs1452682012	C	CT	NEDD4	ENST00000435532.8	p.Arg820LysfsTer21	c.2458dup	frameshift_variant	HIGH		33		0	8.47818e-07	0	0	warfarin
15	55833077	rs760766144	T	C	NEDD4	ENST00000435532.8	p.Arg820Gly	c.2458A>G	missense_variant	MODERATE		25.2	0	1.33568e-05	6.78206e-06	0	0	warfarin
15	55833091	rs754382041	A	G	NEDD4	ENST00000435532.8	p.Met815Thr	c.2444T>C	missense_variant	MODERATE		26.2	0.01	0	5.76881e-05	0	0	warfarin
15	55833100	rs1347307640	A	C	NEDD4	ENST00000435532.8	p.Val812Gly	c.2435T>G	missense_variant	MODERATE		26.8	0	1.33729e-05	8.51381e-07	0	0	warfarin
15	55834037	rs1177384916	C	T	NEDD4	ENST00000435532.8		c.2430+1G>A	splice_donor_variant	HIGH		33		0	9.37517e-06	0	0	warfarin
15	55834041	rs1196664732	C	T	NEDD4	ENST00000435532.8	p.Trp809Ter	c.2427G>A	stop_gained	HIGH		44		0	8.49485e-07	0	0	warfarin
15	55834063	rs1468515596	T	A	NEDD4	ENST00000435532.8	p.His802Leu	c.2405A>T	missense_variant	MODERATE		28	0	1.33469e-05	5.93251e-06	0	0	warfarin
15	55834115	rs1330962937	C	G	NEDD4	ENST00000435532.8	p.Val785Leu	c.2353G>C	missense_variant	MODERATE		25	0.02	1.33483e-05	6.77984e-06	0	0	warfarin
15	55834118	rs370100375	C	T	NEDD4	ENST00000435532.8	p.Asp784Asn	c.2350G>A	missense_variant	MODERATE		27.9	0.03	0	5.84767e-05	0	0	warfarin
15	55834142	rs1346485111	G	A	NEDD4	ENST00000435532.8	p.Leu776Phe	c.2326C>T	missense_variant	MODERATE		27.6		0	8.47887e-07	0	0	warfarin
15	55834226	rs2033091100	C	T	NEDD4	ENST00000435532.8		c.2322+1G>A	splice_donor_variant	HIGH		33		0	2.55144e-06	0	0	warfarin
15	55834235	rs201091245	C	T	NEDD4	ENST00000435532.8	p.Glu772Lys	c.2314G>A	missense_variant	MODERATE		32	0	0	1.70053e-06	0	0	warfarin
15	55834268	rs2033093907	G	GT	NEDD4	ENST00000435532.8	p.Pro761ThrfsTer9	c.2280dup	frameshift_variant	HIGH		34		0	8.51928e-07	0	0	warfarin
15	55834281	rs202024771	G	T	NEDD4	ENST00000435532.8	p.Phe756Leu	c.2268C>A	missense_variant	MODERATE		24.4	0.04	0	8.55452e-07	0	0	warfarin
15	55837820	rs777845396	C	T	NEDD4	ENST00000435532.8	p.Arg744Gln	c.2231G>A	missense_variant	MODERATE		32	0	1.33633e-05	7.63523e-06	0	0	warfarin
15	55837821	rs138767007	G	C	NEDD4	ENST00000435532.8	p.Arg744Gly	c.2230C>G	missense_variant	MODERATE		25.3	0	0	4.24241e-06	0	0	warfarin
15	55837832	rs772614059	C	T	NEDD4	ENST00000435532.8	p.Arg740Gln	c.2219G>A	missense_variant	MODERATE	Uncertain significance	32	0	0	1.01836e-05	0	0	warfarin
15	55837833	rs775266689	G	A	NEDD4	ENST00000435532.8	p.Arg740Ter	c.2218C>T	stop_gained	HIGH		46		0	4.24507e-06	0	0	warfarin
15	55838124	rs773133450	G	C	NEDD4	ENST00000435532.8	p.Asn728Lys	c.2184C>G	missense_variant	MODERATE	Uncertain significance	24.8	0	1.35186e-05	6.06033e-06	0	0	warfarin
15	55838153	rs2033299963	C	T	NEDD4	ENST00000435532.8	p.Gly719Arg	c.2155G>A	missense_variant	MODERATE		32	0	0	2.56577e-06	0	0	warfarin
15	55838577	rs145482517	A	T	NEDD4	ENST00000435532.8	p.Trp687Arg	c.2059T>A	missense_variant	MODERATE		31	0	1.33518e-05	4.66598e-05	0	0	warfarin
15	55838585	rs2033321066	G	C	NEDD4	ENST00000435532.8	p.Ser684Cys	c.2051C>G	missense_variant	MODERATE		31	0	0	1.69789e-06	0	0	warfarin
15	55838593	rs2033321534	A	C	NEDD4	ENST00000435532.8	p.Tyr681Ter	c.2043T>G	stop_gained	HIGH		44		0	8.51957e-07	0	0	warfarin
15	55840446	rs767827841	CCA	C	NEDD4	ENST00000435532.8	p.Val677GlyfsTer2	c.2030_2031del	frameshift_variant	HIGH		36		0	3.39151e-06	0	0	warfarin
15	55840497	rs756785614	A	T	NEDD4	ENST00000435532.8	p.Tyr661Asn	c.1981T>A	missense_variant	MODERATE		30	0	0	1.69494e-06	0	0	warfarin
15	55840605	rs753252785	C	A	NEDD4	ENST00000435532.8		c.1960+1G>T	splice_donor_variant	HIGH		34		1.33518e-05	3.38991e-06	0	0	warfarin
15	55840620	rs754204571	C	T	NEDD4	ENST00000435532.8	p.Gly649Asp	c.1946G>A	missense_variant	MODERATE		27.9	0	0	9.3223e-06	0	0	warfarin
15	55840632	rs1473345762	G	A	NEDD4	ENST00000435532.8	p.Ala645Val	c.1934C>T	missense_variant	MODERATE		32	0	0	1.69493e-06	0	0	warfarin
15	55840657	rs375831020	A	T	NEDD4	ENST00000435532.8	p.Phe637Ile	c.1909T>A	missense_variant	MODERATE		29.3	0	2.66916e-05	0.00014661	0	0	warfarin
15	55840723	rs759512639	T	G	NEDD4	ENST00000435532.8	p.Asn615His	c.1843A>C	missense_variant	MODERATE		27.6	0	0	2.54464e-06	0	0	warfarin
15	55841933	rs369359614	C	T	NEDD4	ENST00000435532.8		c.1838+1G>A	splice_donor_variant	HIGH		33		1.33815e-05	6.48358e-05	0	0	warfarin
15	55841945	rs201589405	T	G	NEDD4	ENST00000435532.8	p.Glu609Asp	c.1827A>C	missense_variant	MODERATE		23	0	1.33301e-05	8.48555e-07	0	0	warfarin
15	55842006	rs768768800	G	C	NEDD4	ENST00000435532.8	p.Ala589Gly	c.1766C>G	missense_variant	MODERATE	Uncertain significance	24.6	0	0	7.54212e-05	0	1	warfarin
15	55842039	rs748752737	T	C	NEDD4	ENST00000435532.8	p.Asp578Gly	c.1733A>G	missense_variant	MODERATE		26.8	0	0	1.1864e-05	0	0	warfarin
15	55842078	rs1365670544	C	T	NEDD4	ENST00000435532.8	p.Arg565Lys	c.1694G>A	missense_variant	MODERATE		20.6		0	1.69487e-06	0	0	warfarin
15	55842100	rs752154317	G	A	NEDD4	ENST00000435532.8	p.Arg558Trp	c.1672C>T	missense_variant	MODERATE		24.2	0	4.00737e-05	2.71179e-05	0	0	warfarin
15	55842102	rs150641951	T	C	NEDD4	ENST00000435532.8	p.Tyr557Cys	c.1670A>G	missense_variant	MODERATE		29.3	0	0.000133476	8.47432e-07	0	0	warfarin
15	55842115	rs138764182	G	T	NEDD4	ENST00000435532.8	p.Leu553Ile	c.1657C>A	missense_variant	MODERATE		24.3	0.01	0.00171927	2.54233e-06	0	0	warfarin
15	55842126	rs751833836	C	T	NEDD4	ENST00000435532.8	p.Arg549Gln	c.1646G>A	missense_variant	MODERATE		28.3	0	2.67137e-05	1.77962e-05	0	0	warfarin
15	55842127	rs143020253	G	A	NEDD4	ENST00000435532.8	p.Arg549Ter	c.1645C>T	stop_gained	HIGH		43		0	1.10167e-05	0	0	warfarin
15	55842130	rs537214071	G	A	NEDD4	ENST00000435532.8	p.Arg548Cys	c.1642C>T	missense_variant	MODERATE		32	0	1.33526e-05	2.3728e-05	0	0	warfarin
15	55842149	rs759199057	G	C	NEDD4	ENST00000435532.8	p.Asn541Lys	c.1623C>G	missense_variant	MODERATE		25.1	0	4.00641e-05	2.54256e-06	0	0	warfarin
15	55846988	rs201295772	C	T	NEDD4	ENST00000435532.8	p.Arg530Gln	c.1589G>A	missense_variant	MODERATE		32	0.01	5.34245e-05	0.000103725	0	0	warfarin
15	55847001	rs752924716	A	G	NEDD4	ENST00000435532.8	p.Tyr526His	c.1576T>C	missense_variant	MODERATE		28	0	0	8.49154e-07	0	0	warfarin
15	55847010	rs2033777684	T	G	NEDD4	ENST00000435532.8	p.Lys523Gln	c.1567A>C	missense_variant	MODERATE		26.9	0	0	1.69802e-06	0	0	warfarin
15	55847022	rs753982347	A	G	NEDD4	ENST00000435532.8	p.Ser519Pro	c.1555T>C	missense_variant	MODERATE		32	0	2.67551e-05	1.87091e-05	0	0	warfarin
15	55847027	rs758737877	G	A	NEDD4	ENST00000435532.8	p.Pro517Leu	c.1550C>T	missense_variant	MODERATE		28.6	0	0	3.40761e-06	0	0	warfarin
15	55847030	rs569672028	A	G	NEDD4	ENST00000435532.8	p.Val516Ala	c.1547T>C	missense_variant	MODERATE		24.1	0.01	2.68003e-05	8.52393e-07	0	0	warfarin
15	55847031	rs140223805	C	T	NEDD4	ENST00000435532.8	p.Val516Met	c.1546G>A	missense_variant	MODERATE		25.3	0.01	0.000295612	1.70551e-06	0	0	warfarin
15	55848377	rs1304123684	C	T	NEDD4	ENST00000435532.8	p.Gly513Arg	c.1537G>A	missense_variant	MODERATE		25.9	0.02	0	2.5425e-06	0	0	warfarin
15	55848400	rs1230984293	C	T	NEDD4	ENST00000435532.8	p.Arg505Gln	c.1514G>A	missense_variant	MODERATE		29.7	0	4.00588e-05	9.32205e-06	0	0	warfarin
15	55848401	rs371686094	G	A	NEDD4	ENST00000435532.8	p.Arg505Trp	c.1513C>T	missense_variant	MODERATE		32	0	0.000133504	1.27118e-05	0	0	warfarin
15	55848411	rs1472786707	C	G	NEDD4	ENST00000435532.8	p.Trp501Cys	c.1503G>C	missense_variant	MODERATE		32	0	0	1.35593e-05	0	0	warfarin
15	55848427	rs375088434	A	C	NEDD4	ENST00000435532.8	p.Ile496Arg	c.1487T>G	missense_variant	MODERATE		24	0.02	0	2.88168e-05	0	0	warfarin
15	55848428	rs1257904544	T	C	NEDD4	ENST00000435532.8	p.Ile496Val	c.1486A>G	missense_variant	MODERATE		23.6	0	0	2.28818e-05	0	0	warfarin
15	55848554	rs1218741889	G	A	NEDD4	ENST00000435532.8	p.His484Tyr	c.1450C>T	missense_variant	MODERATE		26.5	0.03	0	2.11934e-05	0	0	warfarin
15	55848808	rs1180768711	G	A	NEDD4	ENST00000435532.8	p.Pro476Ser	c.1426C>T	missense_variant	MODERATE		31	0	0	1.69609e-06	0	0	warfarin
15	55848876	rs1192983754	C	G	NEDD4	ENST00000435532.8	p.Arg453Thr	c.1358G>C	missense_variant	MODERATE		27.3	0.01	0	1.69564e-06	0	0	warfarin
15	55850542	rs1323208985	C	T	NEDD4	ENST00000435532.8	p.Trp449Ter	c.1347G>A	stop_gained	HIGH		55		1.33665e-05	1.69529e-06	0	0	warfarin
15	55850556	rs766395218	T	C	NEDD4	ENST00000435532.8	p.Lys445Glu	c.1333A>G	missense_variant	MODERATE		28.6	0	0	2.20335e-05	0	0	warfarin
15	55850560	rs751583068	G	T	NEDD4	ENST00000435532.8	p.Asn443Lys	c.1329C>A	missense_variant	MODERATE		25.6	0	6.67361e-05	8.47446e-07	0	0	warfarin
15	55850563	rs1465583908	G	C	NEDD4	ENST00000435532.8	p.His442Gln	c.1326C>G	missense_variant	MODERATE		24.4	0	0	4.23726e-06	0	0	warfarin
15	55850597	rs1312990402	T	C	NEDD4	ENST00000435532.8	p.His431Arg	c.1292A>G	missense_variant	MODERATE		20.3		0	8.47438e-07	0	0	warfarin
15	55850601	rs775968460	G	A	NEDD4	ENST00000435532.8	p.Arg430Trp	c.1288C>T	missense_variant	MODERATE		30	0	0	1.77961e-05	0	0	warfarin
15	55850691	rs750707428	G	A	NEDD4	ENST00000435532.8	p.Gln400Ter	c.1198C>T	stop_gained	HIGH		36		1.33486e-05	1.01691e-05	0	0	warfarin
15	55852447	rs770438914	T	C	NEDD4	ENST00000435532.8	p.Thr375Ala	c.1123A>G	missense_variant	MODERATE		25.2	0.01	0	2.54418e-06	0	0	warfarin
15	55852452	rs369327462	G	A	NEDD4	ENST00000435532.8	p.Thr373Met	c.1118C>T	missense_variant	MODERATE		24.7	0	2.67666e-05	6.78508e-06	0	0	warfarin
15	55852485	rs760545433	C	T	NEDD4	ENST00000435532.8	p.Gly362Glu	c.1085G>A	missense_variant	MODERATE	Uncertain significance	27.5	0.02	0	3.39134e-06	0	0	warfarin
15	55852513	rs1352051585	C	T	NEDD4	ENST00000435532.8	p.Gly353Ser	c.1057G>A	missense_variant	MODERATE		27	0.03	0	8.47795e-07	0	0	warfarin
15	55856133	rs1192656769	C	T	NEDD4	ENST00000435532.8	p.Val342Met	c.1024G>A	missense_variant	MODERATE		32	0.04	0	1.69704e-06	0	0	warfarin
15	55856198	rs1284146341	T	G	NEDD4	ENST00000435532.8		c.961-2A>C	splice_acceptor_variant	HIGH		33		0	8.48284e-07	0	0	warfarin
15	55860469	rs1388560912	C	T	NEDD4	ENST00000435532.8	p.Glu300Lys	c.898G>A	missense_variant	MODERATE		24.4		0	8.47449e-07	0	0	warfarin
15	55860562	rs1438358653	T	A	NEDD4	ENST00000435532.8	p.Ile269Leu	c.805A>T	missense_variant	MODERATE		20.5		1.33465e-05	8.47492e-07	0	0	warfarin
15	55860568	rs781265318	C	T	NEDD4	ENST00000435532.8	p.Glu267Lys	c.799G>A	missense_variant	MODERATE		24.3	0.01	0	1.86454e-05	0	0	warfarin
15	55860571	rs769921631	A	C	NEDD4	ENST00000435532.8	p.Trp266Gly	c.796T>G	missense_variant	MODERATE		25.4		0	8.47494e-07	0	0	warfarin
15	55860663	rs140440361	C	T	NEDD4	ENST00000435532.8	p.Glu264Lys	c.790G>A	missense_variant	MODERATE	Uncertain significance	32	0.03	1.33465e-05	2.28828e-05	0	0	warfarin
15	55860665	rs1248533230	G	T	NEDD4	ENST00000435532.8	p.Ser263Tyr	c.788C>A	missense_variant	MODERATE		24.3	0.03	0	2.54252e-06	0	0	warfarin
15	55860675	rs1168159438	G	A	NEDD4	ENST00000435532.8	p.Arg260Ter	c.778C>T	stop_gained	HIGH		38		0	2.54245e-06	0	0	warfarin
15	55860729	rs1416428099	G	A	NEDD4	ENST00000435532.8	p.Arg242Cys	c.724C>T	missense_variant	MODERATE	Uncertain significance	32	0.01	8.00811e-05	7.62696e-06	0	0	warfarin
15	55860748	rs1172426678	G	C	NEDD4	ENST00000435532.8	p.Asn235Lys	c.705C>G	missense_variant	MODERATE		22		0	8.47452e-07	0	0	warfarin
15	55860776	rs774221893	T	A	NEDD4	ENST00000435532.8	p.Asp226Val	c.677A>T	missense_variant	MODERATE		24.9	0	0	2.20416e-05	0	0	warfarin
15	55862920	rs759345224	T	C	NEDD4	ENST00000435532.8	p.Thr223Ala	c.667A>G	missense_variant	MODERATE		22.7	0.02	1.34131e-05	1.02417e-05	0	0	warfarin
15	55862925	rs200723498	C	G	NEDD4	ENST00000435532.8	p.Arg221Thr	c.662G>C	missense_variant	MODERATE		27.5	0	1.33758e-05	8.52466e-07	0	0	warfarin
15	55862934	rs765427939	T	C	NEDD4	ENST00000435532.8	p.Gln218Arg	c.653A>G	missense_variant	MODERATE		26.6	0	0	6.80462e-06	0	0	warfarin
15	55863006	rs551018387	G	A	NEDD4	ENST00000435532.8	p.Pro194Leu	c.581C>T	missense_variant	MODERATE	Uncertain significance	29.3	0.02	2.67501e-05	8.84728e-05	0	0	warfarin
15	55863009	rs571063108	AGAG	A	NEDD4	ENST00000435532.8	p.Pro192del	c.575_577del	inframe_deletion	MODERATE		21		0.0119105	1.02093e-05	5	0	warfarin
15	55869610	rs1397968759	TC	T	NEDD4	ENST00000435532.8	p.Asp159MetfsTer10	c.475del	frameshift_variant	HIGH		33		0	1.71804e-06	0	0	warfarin
15	55869631	rs759843153	G	A	NEDD4	ENST00000435532.8	p.Pro152Leu	c.455C>T	missense_variant	MODERATE		27.6	0.01	0	8.59943e-07	0	0	warfarin
15	55872425	rs1453841673	G	A	NEDD4	ENST00000435532.8	p.His132Tyr	c.394C>T	missense_variant	MODERATE		32	0	0	9.24103e-07	0	0	warfarin
15	55872437	rs1450058583	C	A	NEDD4	ENST00000435532.8	p.Asp128Tyr	c.382G>T	missense_variant	MODERATE		33	0	0	1.82359e-05	0	0	warfarin
15	55872439	rs760883663	T	G	NEDD4	ENST00000435532.8	p.Lys127Thr	c.380A>C	missense_variant	MODERATE		26.6	0	0	1.82193e-06	0	0	warfarin
15	55872448	rs777257673	T	C	NEDD4	ENST00000435532.8	p.Tyr124Cys	c.371A>G	missense_variant	MODERATE		27.5	0.02	4.27302e-05	0.000116971	0	0	warfarin
15	55873959	rs577812785	G	A	NEDD4	ENST00000435532.8	p.Pro114Leu	c.341C>T	missense_variant	MODERATE		33	0.04	0.000109667	1.76073e-05	0	0	warfarin
15	55873992	rs886820949	A	T	NEDD4	ENST00000435532.8	p.Leu103Gln	c.308T>A	missense_variant	MODERATE		29.5	0	0	4.40014e-06	0	0	warfarin
15	55915287	rs2036398931	G	T	NEDD4	ENST00000338963.6	p.Cys515Ter	c.1545C>A	stop_gained	HIGH		33		0	5.18883e-06	0	0	warfarin
15	55915300	rs1357500275	A	G	NEDD4	ENST00000338963.6	p.Leu511Pro	c.1532T>C	missense_variant	MODERATE		23		0	8.5421e-07	0	0	warfarin
15	55915315	rs373913900	T	C	NEDD4	ENST00000338963.6	p.Asp506Gly	c.1517A>G	missense_variant	MODERATE		22.8		2.6894e-05	1.19035e-05	0	0	warfarin
15	55915360	rs759188409	C	T	NEDD4	ENST00000338963.6	p.Gly491Glu	c.1472G>A	missense_variant	MODERATE		25.2		0	4.23852e-05	0	0	warfarin
15	55915374	rs368417413	T	C	NEDD4	ENST00000338963.6	p.Ile486Met	c.1458A>G	missense_variant	MODERATE		23.8		2.66966e-05	8.47608e-07	0	0	warfarin
15	55915387	rs1438349132	G	A	NEDD4	ENST00000338963.6	p.Ser482Phe	c.1445C>T	missense_variant	MODERATE		28.9		0	8.47597e-07	0	0	warfarin
15	55915393	rs753758689	C	T	NEDD4	ENST00000338963.6	p.Gly480Glu	c.1439G>A	missense_variant	MODERATE		22		0	1.69516e-05	0	0	warfarin
15	55915394	rs146902633	C	T	NEDD4	ENST00000338963.6	p.Gly480Arg	c.1438G>A	missense_variant	MODERATE		22.2		0	1.69521e-06	0	0	warfarin
15	55915432	rs769928568	G	A	NEDD4	ENST00000338963.6	p.Ser467Phe	c.1400C>T	missense_variant	MODERATE		27.5		0	8.47552e-07	0	0	warfarin
15	55915472	rs867678028	G	A	NEDD4	ENST00000338963.6	p.Arg454Ter	c.1360C>T	stop_gained	HIGH		41		1.33518e-05	6.78073e-06	0	0	warfarin
15	55915544	rs1265426095	C	T	NEDD4	ENST00000338963.6	p.Asp430Asn	c.1288G>A	missense_variant	MODERATE		20.4		0	8.47511e-06	0	0	warfarin
15	55915553	rs772255151	G	A	NEDD4	ENST00000338963.6	p.Gln427Ter	c.1279C>T	stop_gained	HIGH		35		0	8.47531e-07	0	0	warfarin
15	55915573	rs188669610	G	T	NEDD4	ENST00000338963.6	p.Ser420Tyr	c.1259C>A	missense_variant	MODERATE	Uncertain significance	26.1		1.33227e-05	8.47568e-07	0	0	warfarin
15	55915685	rs201712441	G	A	NEDD4	ENST00000338963.6	p.Arg383Ter	c.1147C>T	stop_gained	HIGH		38		4.0063e-05	0.000172899	0	0	warfarin
15	55915687	rs1306760825	T	C	NEDD4	ENST00000338963.6	p.Gln382Arg	c.1145A>G	missense_variant	MODERATE		24.5		0	8.47511e-07	0	0	warfarin
15	55915708	rs79970170	C	G	NEDD4	ENST00000338963.6	p.Cys375Ser	c.1124G>C	missense_variant	MODERATE		21		0	8.47515e-07	0	0	warfarin
15	55915708	rs79970170	C	A	NEDD4	ENST00000338963.6	p.Cys375Phe	c.1124G>T	missense_variant	MODERATE		24.9		0.00170558	1.69504e-06	1	0	warfarin
15	55915711	rs769121315	G	C	NEDD4	ENST00000338963.6	p.Ser374Cys	c.1121C>G	missense_variant	MODERATE		26.4		0	3.39009e-06	0	0	warfarin
15	55915732	rs1308687215	T	C	NEDD4	ENST00000338963.6	p.Glu367Gly	c.1100A>G	missense_variant	MODERATE		23.1		0	8.47509e-07	0	0	warfarin
15	55915774	rs2036418899	T	C	NEDD4	ENST00000338963.6	p.Lys353Arg	c.1058A>G	missense_variant	MODERATE		20.6		0	8.47603e-07	0	0	warfarin
15	55915786	rs777115663	G	A	NEDD4	ENST00000338963.6	p.Ser349Leu	c.1046C>T	missense_variant	MODERATE		23.1		0	3.3905e-06	0	0	warfarin
15	55915790	rs759472034	C	A	NEDD4	ENST00000338963.6	p.Gly348Cys	c.1042G>T	missense_variant	MODERATE		23.3		0	3.39051e-06	0	0	warfarin
15	55915804	rs775281778	G	A	NEDD4	ENST00000338963.6	p.Pro343Leu	c.1028C>T	missense_variant	MODERATE		22.3		4.00555e-05	7.62822e-06	0	0	warfarin
15	55915808	rs370853036	G	GT	NEDD4	ENST00000338963.6	p.Arg342ThrfsTer18	c.1023dup	frameshift_variant	HIGH		22.7		0	2.54269e-06	0	0	warfarin
15	55915828	rs1566949649	G	GGGGTACAAATTGTTCTCCGT	NEDD4	ENST00000338963.6	p.Pro335HisfsTer11	c.1003_1004insACGGAGAACAATTTGTACCC	frameshift_variant	HIGH		22.7		0	5.93287e-06	0	0	warfarin
15	55915831	rs777540474	G	A	NEDD4	ENST00000338963.6	p.Thr334Ile	c.1001C>T	missense_variant	MODERATE		22		0	1.52557e-05	0	0	warfarin
15	55915844	rs1459418983	T	C	NEDD4	ENST00000338963.6	p.Lys330Glu	c.988A>G	missense_variant	MODERATE		25.8		0	8.47542e-07	0	0	warfarin
15	55915853	rs574637810	G	A	NEDD4	ENST00000338963.6	p.Arg327Trp	c.979C>T	missense_variant	MODERATE		32		1.33337e-05	2.5427e-06	0	0	warfarin
15	55915862	rs1226480924	T	G	NEDD4	ENST00000338963.6	p.Asn324His	c.970A>C	missense_variant	MODERATE		25.2		0	2.54255e-06	0	0	warfarin
15	55915957	rs1218724919	G	A	NEDD4	ENST00000338963.6	p.Ser292Phe	c.875C>T	missense_variant	MODERATE		23.7		0	1.69507e-06	0	0	warfarin
15	55915960	rs768434224	C	T	NEDD4	ENST00000338963.6	p.Gly291Glu	c.872G>A	missense_variant	MODERATE		21.3		0	8.47558e-07	0	0	warfarin
15	55915961	rs140869235	C	T	NEDD4	ENST00000338963.6	p.Gly291Arg	c.871G>A	missense_variant	MODERATE		25.2		1.3349e-05	4.9158e-05	0	0	warfarin
15	55915976	rs1384340871	TAC	T	NEDD4	ENST00000338963.6	p.Cys285TyrfsTer19	c.854_855del	frameshift_variant	HIGH		22.7		0	8.47558e-07	0	0	warfarin
15	55915999	rs754182996	G	A	NEDD4	ENST00000338963.6	p.Pro278Leu	c.833C>T	missense_variant	MODERATE		28.2		1.33533e-05	8.47565e-07	0	0	warfarin
15	55916002	rs756868539	C	T	NEDD4	ENST00000338963.6	p.Arg277Gln	c.830G>A	missense_variant	MODERATE		24.7		0	4.40739e-05	0	0	warfarin
15	55916003	rs749926103	G	A	NEDD4	ENST00000338963.6	p.Arg277Ter	c.829C>T	stop_gained	HIGH		41		0.000106812	2.20365e-05	0	0	warfarin
15	55916011	rs766915892	G	A	NEDD4	ENST00000338963.6	p.Ser274Leu	c.821C>T	missense_variant	MODERATE		23.6		0	5.67852e-05	0	0	warfarin
15	55916023	rs147060928	G	A	NEDD4	ENST00000338963.6	p.Pro270Leu	c.809C>T	missense_variant	MODERATE		28.2		0.00242602	0.00010764	1	1	warfarin
15	55916029	rs138346814	A	G	NEDD4	ENST00000338963.6	p.Ile268Thr	c.803T>C	missense_variant	MODERATE	Uncertain significance	24.2		1.33259e-05	0.000732264	0	2	warfarin
15	55916035	rs753937911	A	G	NEDD4	ENST00000338963.6	p.Leu266Ser	c.797T>C	missense_variant	MODERATE		28.5		0	4.23768e-06	0	0	warfarin
15	55916044	rs1217727367	T	A	NEDD4	ENST00000338963.6	p.Tyr263Phe	c.788A>T	missense_variant	MODERATE		21.6		0	5.08542e-06	0	0	warfarin
15	55916047	rs774779717	C	T	NEDD4	ENST00000338963.6	p.Arg262His	c.785G>A	missense_variant	MODERATE		26.7		1.33558e-05	3.39018e-06	0	0	warfarin
15	55916048	rs746091972	G	A	NEDD4	ENST00000338963.6	p.Arg262Cys	c.784C>T	missense_variant	MODERATE		25.3		4.00545e-05	4.23773e-06	0	0	warfarin
15	55916087	rs775452036	T	C	NEDD4	ENST00000338963.6	p.Lys249Glu	c.745A>G	missense_variant	MODERATE		24		0	7.71239e-05	0	0	warfarin
15	55916107	rs764547361	T	A	NEDD4	ENST00000338963.6	p.Glu242Val	c.725A>T	missense_variant	MODERATE		23.7		0	1.44076e-05	0	0	warfarin
15	55916125	rs1173207258	A	G	NEDD4	ENST00000338963.6	p.Phe236Ser	c.707T>C	missense_variant	MODERATE		23.4		0	8.47495e-07	0	0	warfarin
15	55916272	rs1412566860	C	T	NEDD4	ENST00000338963.6	p.Ser187Asn	c.560G>A	missense_variant	MODERATE		23.9		0	6.78003e-06	0	0	warfarin
15	55916300	rs367875084	C	T	NEDD4	ENST00000338963.6	p.Gly178Arg	c.532G>A	missense_variant	MODERATE	Uncertain significance	23.8		1.33501e-05	4.66123e-05	0	0	warfarin
15	55916301	rs2036441041	A	T	NEDD4	ENST00000338963.6	p.Ser177Arg	c.531T>A	missense_variant	MODERATE		23.3		0	8.47486e-07	0	0	warfarin
15	55916332	rs777667904	C	G	NEDD4	ENST00000338963.6	p.Ser167Thr	c.500G>C	missense_variant	MODERATE	Uncertain significance	24.6		0	8.47502e-07	0	0	warfarin
15	55916346	rs1332908993	G	C	NEDD4	ENST00000338963.6	p.Tyr162Ter	c.486C>G	stop_gained	HIGH		34		0	1.695e-06	0	0	warfarin
15	55916363	rs2036444186	T	C	NEDD4	ENST00000338963.6	p.Ser157Gly	c.469A>G	missense_variant	MODERATE		23.8		0	4.23743e-06	0	0	warfarin
15	55916383	rs1462776588	C	T	NEDD4	ENST00000338963.6	p.Ser150Asn	c.449G>A	missense_variant	MODERATE		23		0	2.54247e-06	0	0	warfarin
15	55916474	rs369468383	C	A	NEDD4	ENST00000338963.6	p.Asp120Tyr	c.358G>T	missense_variant	MODERATE		21.7		8.00811e-05	8.47508e-07	0	0	warfarin
15	55916563	rs377041774	G	A	NEDD4	ENST00000338963.6	p.Ser90Leu	c.269C>T	missense_variant	MODERATE	Uncertain significance	29.3		2.66909e-05	2.37294e-05	0	0	warfarin
15	55916572	rs2036454667	A	G	NEDD4	ENST00000338963.6	p.Leu87Pro	c.260T>C	missense_variant	MODERATE		28.7		0	8.47485e-07	0	0	warfarin
15	55916583	rs776230389	C	G	NEDD4	ENST00000338963.6	p.Lys83Asn	c.249G>C	missense_variant	MODERATE		24.5		0	3.38997e-06	0	0	warfarin
15	55916617	rs377587799	G	T	NEDD4	ENST00000338963.6	p.Ser72Ter	c.215C>A	stop_gained	HIGH		35		4.00416e-05	1.10176e-05	0	0	warfarin
15	55916617	rs377587799	G	A	NEDD4	ENST00000338963.6	p.Ser72Leu	c.215C>T	missense_variant	MODERATE		21.6		6.67361e-05	1.10176e-05	0	0	warfarin
15	55916664	rs767276601	AGTCT	A	NEDD4	ENST00000338963.6	p.Gln55LeufsTer3	c.164_167del	frameshift_variant	HIGH		26.9		2.66909e-05	7.882e-05	0	0	warfarin
15	55916669	rs746614127	G	T	NEDD4	ENST00000338963.6	p.Gln55Lys	c.163C>A	missense_variant	MODERATE		22.6		0	2.54253e-06	0	0	warfarin
15	55916680	rs747744115	A	T	NEDD4	ENST00000338963.6	p.Leu51Gln	c.152T>A	missense_variant	MODERATE		27		0	2.034e-05	0	0	warfarin
15	55916758	rs146972216	T	C	NEDD4	ENST00000338963.6	p.Asp25Gly	c.74A>G	missense_variant	MODERATE		26.1		0	3.98354e-05	0	0	warfarin
15	55916762	rs747608721	C	T	NEDD4	ENST00000338963.6	p.Gly24Arg	c.70G>A	missense_variant	MODERATE		23.1		0	4.23807e-06	0	0	warfarin
15	55916785	rs199985462	G	T	NEDD4	ENST00000338963.6	p.Thr16Asn	c.47C>A	missense_variant	MODERATE		25.2		5.34516e-05	0.000128141	0	0	warfarin
15	55916795	rs1177832509	T	C	NEDD4	ENST00000338963.6	p.Arg13Gly	c.37A>G	missense_variant	MODERATE		26.3		0	1.69973e-06	0	0	warfarin
15	55916803	rs150752813	G	C	NEDD4	ENST00000338963.6	p.Ala10Gly	c.29C>G	missense_variant	MODERATE		27		0	8.50596e-07	0	0	warfarin
15	55916816	rs150200430	G	A	NEDD4	ENST00000338963.6	p.Arg6Ter	c.16C>T	stop_gained	HIGH		37		1.34207e-05	2.81492e-05	0	0	warfarin
15	55916827	rs186893284	G	A	NEDD4	ENST00000338963.6	p.Ala2Val	c.5C>T	missense_variant	MODERATE		28.1		0	5.14247e-06	0	0	warfarin
15	55916827	rs758594687	GC	G	NEDD4	ENST00000338963.6	p.Ala2HisfsTer48	c.4del	frameshift_variant	HIGH		26.4		2.69636e-05	3.94253e-05	0	0	warfarin
15	55916829	rs752338683	C	T	NEDD4	ENST00000338963.6	p.Met1?	c.3G>A	start_lost	HIGH		25.5		2.70175e-05	9.45719e-06	0	0	warfarin
15	55924650	rs533545058	C	G	NEDD4	ENST00000435532.8	p.Arg96Pro	c.287G>C	missense_variant	MODERATE		28.3	0.01	0	8.4954e-07	0	0	warfarin
15	55924650	rs533545058	C	T	NEDD4	ENST00000435532.8	p.Arg96Gln	c.287G>A	missense_variant	MODERATE		27.1	0.01	4.00812e-05	4.58748e-05	0	0	warfarin
15	55924674	rs1213075374	A	T	NEDD4	ENST00000435532.8	p.Leu88His	c.263T>A	missense_variant	MODERATE		27.3	0	0	2.54605e-06	0	0	warfarin
15	55924700	rs1434436453	C	T	NEDD4	ENST00000435532.8		c.238-1G>A	splice_acceptor_variant	HIGH		34		0	5.09977e-06	0	0	warfarin
15	55951400	rs2037235603	CTT	C	NEDD4	ENST00000435532.8	p.Lys71ValfsTer3	c.211_212del	frameshift_variant	HIGH		29.8		0	1.4193e-06	0	0	warfarin
15	55951404	rs1318057440	G	A	NEDD4	ENST00000435532.8	p.Pro70Leu	c.209C>T	missense_variant	MODERATE		29.7	0	0	3.12344e-05	0	0	warfarin
15	55951405	rs530264556	G	T	NEDD4	ENST00000435532.8	p.Pro70Thr	c.208C>A	missense_variant	MODERATE	Uncertain significance	26.3	0	0	2.79355e-06	0	0	warfarin
15	55951416	rs1443667351	T	G	NEDD4	ENST00000435532.8		c.199-2A>C	splice_acceptor_variant	HIGH		32		0	1.2983e-06	0	0	warfarin
15	55951516	rs2037238137	T	C	NEDD4	ENST00000435532.8	p.Lys65Glu	c.193A>G	missense_variant	MODERATE		26.5	0	0	8.77801e-07	0	0	warfarin
15	55951521	rs1463494221	G	T	NEDD4	ENST00000435532.8	p.Thr63Asn	c.188C>A	missense_variant	MODERATE		25.6	0	0	8.78429e-07	0	0	warfarin
15	55951522	rs1246889240	T	G	NEDD4	ENST00000435532.8	p.Thr63Pro	c.187A>C	missense_variant	MODERATE		26.6	0	0	4.38647e-06	0	0	warfarin
15	55951569	rs367919667	G	A	NEDD4	ENST00000435532.8	p.Thr47Met	c.140C>T	missense_variant	MODERATE		26.4	0.02	0.000115557	1.15122e-05	0	0	warfarin
15	55951579	rs1158473817	C	T	NEDD4	ENST00000435532.8	p.Val44Met	c.130G>A	missense_variant	MODERATE		25.6	0	0	3.5899e-06	0	0	warfarin
15	55951579	rs750467917	CG	C	NEDD4	ENST00000435532.8	p.Tyr43Ter	c.129del	frameshift_variant	HIGH		22.9		0	0.000200138	0	0	warfarin
15	55951580	rs779917841	G	T	NEDD4	ENST00000435532.8	p.Tyr43Ter	c.129C>A	stop_gained	HIGH		35		0	2.43196e-05	0	0	warfarin
15	55951587		T	A	NEDD4	ENST00000435532.8	p.Asp41Val	c.122A>T	missense_variant	MODERATE		26.5	0	1.76193e-05	9.15277e-07	0	0	warfarin
15	55966510	rs1330280805	C	T	NEDD4	ENST00000435532.8	p.Gly28Arg	c.82G>A	missense_variant	MODERATE		25.4	0	0	8.77138e-06	0	0	warfarin
15	55993551	rs773652373	G	A	NEDD4	ENST00000435532.8	p.Ala2Val	c.5C>T	missense_variant	MODERATE		26.1	0.01	0	4.26128e-06	0	0	warfarin
15	55993552	rs748855662	C	T	NEDD4	ENST00000435532.8	p.Ala2Thr	c.4G>A	missense_variant	MODERATE		23.7	0.01	0	8.52377e-07	0	0	warfarin
15	55993553	rs770659195	C	T	NEDD4	ENST00000435532.8	p.Met1?	c.3G>A	start_lost	HIGH		23.7	0.02	0	8.52451e-07	0	0	warfarin
16	56865240	rs1365506259	C	T	SLC12A3	ENST00000563236.6	p.Ala2Val	c.5C>T	missense_variant	MODERATE		24.5	0.04	0	2.54239e-06	0	0	furosemide
16	56865240	rs1365506259	C	G	SLC12A3	ENST00000563236.6	p.Ala2Gly	c.5C>G	missense_variant	MODERATE	Uncertain significance	24.2		0	8.47462e-07	0	0	furosemide
16	56865257	rs1485826340	G	A	SLC12A3	ENST00000563236.6	p.Glu8Lys	c.22G>A	missense_variant	MODERATE		24.7	0.04	2.66887e-05	1.69486e-06	0	0	furosemide
16	56865287	rs760238799	G	A	SLC12A3	ENST00000563236.6	p.Gly18Arg	c.52G>A	missense_variant	MODERATE		25.2	0	2.6688e-05	2.28805e-05	0	0	furosemide
16	56865290	rs374055486	C	T	SLC12A3	ENST00000563236.6	p.Arg19Cys	c.55C>T	missense_variant	MODERATE	Likely pathogenic	25.4	0	0	1.44062e-05	0	0	furosemide
16	56865291	rs776593495	G	A	SLC12A3	ENST00000563236.6	p.Arg19His	c.56G>A	missense_variant	MODERATE	Uncertain significance	25.7	0	1.33451e-05	1.18639e-05	0	0	furosemide
16	56865395	rs774753302	C	T	SLC12A3	ENST00000563236.6	p.Arg54Cys	c.160C>T	missense_variant	MODERATE	Likely pathogenic	25	0	2.66894e-05	1.86432e-05	0	0	furosemide
16	56865396	rs373163077	G	T	SLC12A3	ENST00000563236.6	p.Arg54Leu	c.161G>T	missense_variant	MODERATE		25.1	0	1.33444e-05	8.47419e-07	0	0	furosemide
16	56865396	rs373163077	G	A	SLC12A3	ENST00000563236.6	p.Arg54His	c.161G>A	missense_variant	MODERATE	Uncertain significance	25.2	0	1.33444e-05	1.27113e-05	0	0	furosemide
16	56865414	rs371443644	C	T	SLC12A3	ENST00000563236.6	p.Thr60Met	c.179C>T	missense_variant	MODERATE	Pathogenic	24	0	0	2.37277e-05	0	0	furosemide
16	56865419	rs757490496	G	C	SLC12A3	ENST00000563236.6	p.Asp62His	c.184G>C	missense_variant	MODERATE	Likely pathogenic	24.7	0	0	5.08453e-06	0	0	furosemide
16	56865419	rs757490496	G	A	SLC12A3	ENST00000563236.6	p.Asp62Asn	c.184G>A	missense_variant	MODERATE	Conflicting interpretations of pathogenicity	25	0	0	5.08453e-06	0	0	furosemide
16	56865437	rs763210286	G	A	SLC12A3	ENST00000563236.6	p.Glu68Lys	c.202G>A	missense_variant	MODERATE		25.1	0	0	7.11837e-05	0	0	furosemide
16	56865469	rs780299444	G	GCC	SLC12A3	ENST00000563236.6	p.Arg80ProfsTer35	c.237_238dup	frameshift_variant	HIGH	Pathogenic	25		0	1.35587e-05	0	0	furosemide
16	56865473	rs775545678	C	T	SLC12A3	ENST00000563236.6	p.Arg80Trp	c.238C>T	missense_variant	MODERATE		25	0	0	3.38972e-06	0	0	furosemide
16	56865482	rs201255508	C	T	SLC12A3	ENST00000563236.6	p.Arg83Trp	c.247C>T	missense_variant	MODERATE	Pathogenic/Likely pathogenic	27.1	0	0	1.86433e-05	0	0	furosemide
16	56865483	rs768527231	G	A	SLC12A3	ENST00000563236.6	p.Arg83Gln	c.248G>A	missense_variant	MODERATE	Pathogenic/Likely pathogenic	29.4	0	4.00363e-05	3.13548e-05	0	0	furosemide
16	56865491	rs773158966	C	G	SLC12A3	ENST00000563236.6	p.Leu86Val	c.256C>G	missense_variant	MODERATE		23.2	0	0	2.54224e-06	0	0	furosemide
16	56865498	rs1193650775	A	G	SLC12A3	ENST00000563236.6	p.Asp88Gly	c.263A>G	missense_variant	MODERATE		24.1		0	8.47423e-07	0	0	furosemide
16	56867068	rs377456965	A	C	SLC12A3	ENST00000563236.6		c.283-2A>C	splice_acceptor_variant	HIGH	Likely pathogenic	23.1		1.33447e-05	1.10168e-05	0	0	furosemide
16	56867109	rs541789117	C	T	SLC12A3	ENST00000563236.6	p.Arg108Trp	c.322C>T	missense_variant	MODERATE	Uncertain significance	27.8	0.02	3.99723e-05	6.18628e-05	0	0	furosemide
16	56867121	rs200219778	G	T	SLC12A3	ENST00000563236.6	p.Glu112Ter	c.334G>T	stop_gained	HIGH	Pathogenic	42		1.3344e-05	1.61011e-05	0	0	furosemide
16	56867188	rs775565723	T	C	SLC12A3	ENST00000563236.6	p.Val134Ala	c.401T>C	missense_variant	MODERATE	Uncertain significance	23	0.04	0	1.69534e-06	0	0	furosemide
16	56867190	rs749742102	C	T	SLC12A3	ENST00000563236.6	p.Arg135Cys	c.403C>T	missense_variant	MODERATE	Pathogenic/Likely pathogenic	25.3	0	2.67123e-05	2.62796e-05	0	0	furosemide
16	56867191	rs769047841	G	A	SLC12A3	ENST00000563236.6	p.Arg135His	c.404G>A	missense_variant	MODERATE	Conflicting interpretations of pathogenicity	26.5	0	2.67044e-05	3.2216e-05	0	0	furosemide
16	56867191	rs769047841	G	T	SLC12A3	ENST00000563236.6	p.Arg135Leu	c.404G>T	missense_variant	MODERATE		26.4	0	0	1.10213e-05	0	0	furosemide
16	56867196	rs143774019	G	A	SLC12A3	ENST00000563236.6	p.Gly137Ser	c.409G>A	missense_variant	MODERATE	Uncertain significance	25.8	0	0.000186906	7.63113e-06	0	0	furosemide
16	56867206	rs1395319276	A	AG	SLC12A3	ENST00000563236.6	p.Val142GlyfsTer117	c.424dup	frameshift_variant	HIGH	Pathogenic	33		0	8.48323e-07	0	0	furosemide
16	56867209	rs146854174	G	C	SLC12A3	ENST00000563236.6	p.Gly141Ala	c.422G>C	missense_variant	MODERATE	Uncertain significance	27.4	0.01	0	5.00667e-05	0	0	furosemide
16	56868300	rs148945966	C	T	SLC12A3	ENST00000563236.6	p.Arg145Cys	c.433C>T	missense_variant	MODERATE	Pathogenic	32	0	0	8.47469e-07	0	0	furosemide
16	56868301	rs374324018	G	A	SLC12A3	ENST00000563236.6	p.Arg145His	c.434G>A	missense_variant	MODERATE	Conflicting interpretations of pathogenicity	29.9	0	0	7.88152e-05	0	0	furosemide
16	56868309	rs571657574	C	G	SLC12A3	ENST00000563236.6	p.Leu148Val	c.442C>G	missense_variant	MODERATE		25	0.02	0	1.69493e-06	0	0	furosemide
16	56868314	rs756323602	C	G	SLC12A3	ENST00000563236.6	p.Asn149Lys	c.447C>G	missense_variant	MODERATE	Uncertain significance	23.9	0	0	6.77966e-06	0	0	furosemide
16	56868317	rs143714318	T	G	SLC12A3	ENST00000563236.6	p.Ile150Met	c.450T>G	missense_variant	MODERATE	Uncertain significance	22.3	0.01	2.66859e-05	2.11865e-05	0	0	furosemide
16	56868324	rs779074538	G	A	SLC12A3	ENST00000563236.6	p.Val153Met	c.457G>A	missense_variant	MODERATE	Conflicting interpretations of pathogenicity	28.7	0	6.67111e-05	4.32211e-05	0	0	furosemide
16	56868327	rs748547209	A	T	SLC12A3	ENST00000563236.6	p.Ile154Phe	c.460A>T	missense_variant	MODERATE	Conflicting interpretations of pathogenicity	28.7	0	0	6.10178e-05	0	0	furosemide
16	56868330	rs747439756	C	T	SLC12A3	ENST00000563236.6	p.Leu155Phe	c.463C>T	missense_variant	MODERATE		25.3	0	0	4.23733e-06	0	0	furosemide
16	56868339	rs1041531529	C	T	SLC12A3	ENST00000563236.6	p.Arg158Trp	c.472C>T	missense_variant	MODERATE	Conflicting interpretations of pathogenicity	27.3	0	0	6.77978e-06	0	0	furosemide
16	56868340	rs1274973729	G	A	SLC12A3	ENST00000563236.6	p.Arg158Gln	c.473G>A	missense_variant	MODERATE	Pathogenic	32	0.03	5.33832e-05	1.01699e-05	0	0	furosemide
16	56868349	rs201190064	G	A	SLC12A3	ENST00000563236.6	p.Trp161Ter	c.482G>A	stop_gained	HIGH	Pathogenic	42		2.6693e-05	1.52557e-05	0	0	furosemide
16	56868355	rs267607050	C	T	SLC12A3	ENST00000563236.6	p.Thr163Met	c.488C>T	missense_variant	MODERATE	Pathogenic	25.9	0.01	0	3.39066e-06	0	0	furosemide
16	56868364	rs779683214	C	T	SLC12A3	ENST00000563236.6	p.Ala166Val	c.497C>T	missense_variant	MODERATE		33	0	0	4.49323e-05	0	0	furosemide
16	56869728	rs201555148	G	A	SLC12A3	ENST00000563236.6		c.506-1G>A	splice_acceptor_variant	HIGH	Pathogenic	33		1.33454e-05	0.00011526	0	0	furosemide
16	56869756	rs772589653	C	T	SLC12A3	ENST00000563236.6	p.Ser178Leu	c.533C>T	missense_variant	MODERATE	Pathogenic/Likely pathogenic	25.1	0	1.33469e-05	1.44065e-05	0	0	furosemide
16	56869761	rs1246662762	ACGGTG	A	SLC12A3	ENST00000563236.6	p.Thr180AsnfsTer77	c.539_543del	frameshift_variant	HIGH	Pathogenic	29.7		0	5.93208e-06	0	0	furosemide
16	56869786	rs371409073	C	T	SLC12A3	ENST00000563236.6	p.Ser188Phe	c.563C>T	missense_variant	MODERATE		27.2	0	0	8.47449e-07	0	0	furosemide
16	56869798	rs1231715433	T	C	SLC12A3	ENST00000563236.6	p.Ile192Thr	c.575T>C	missense_variant	MODERATE	Uncertain significance	27	0	0	8.47473e-07	0	0	furosemide
16	56869801	rs2055066389	C	T	SLC12A3	ENST00000563236.6	p.Ser193Phe	c.578C>T	missense_variant	MODERATE		26.3		0	8.47476e-07	0	0	furosemide
16	56870094	rs766670862	A	G	SLC12A3	ENST00000563236.6		c.602-2A>G	splice_acceptor_variant	HIGH	Pathogenic	34		0	1.86436e-05	0	0	furosemide
16	56870120	rs758035631	G	A	SLC12A3	ENST00000563236.6	p.Arg209Gln	c.626G>A	missense_variant	MODERATE	Pathogenic	32	0	2.66937e-05	6.01668e-05	0	0	furosemide
16	56870136	rs2055072086	G	C	SLC12A3	ENST00000563236.6	p.Glu214Asp	c.642G>C	missense_variant	MODERATE		24		0	8.47417e-07	0	0	furosemide
16	56870138	rs780594361	T	G	SLC12A3	ENST00000563236.6	p.Leu215Arg	c.644T>G	missense_variant	MODERATE		28.8		0	8.4742e-07	0	0	furosemide
16	56870138	rs780594361	T	C	SLC12A3	ENST00000563236.6	p.Leu215Pro	c.644T>C	missense_variant	MODERATE	Pathogenic	29.4	0	1.33426e-05	9.32162e-06	0	0	furosemide
16	56870150	rs2055072545	T	C	SLC12A3	ENST00000563236.6	p.Ile219Thr	c.656T>C	missense_variant	MODERATE		27.6	0	0	1.69485e-06	0	0	furosemide
16	56870152	rs1237454231	G	A	SLC12A3	ENST00000563236.6	p.Gly220Ser	c.658G>A	missense_variant	MODERATE		29.6	0	1.33451e-05	8.4742e-07	0	0	furosemide
16	56870170	rs774753202	G	A	SLC12A3	ENST00000563236.6	p.Ala226Thr	c.676G>A	missense_variant	MODERATE	Likely pathogenic	26.7	0	1.33458e-05	1.69483e-06	0	0	furosemide
16	56870179	rs147184383	G	A	SLC12A3	ENST00000563236.6	p.Val229Met	c.685G>A	missense_variant	MODERATE		26.8	0.01	4.00299e-05	4.66086e-05	0	0	furosemide
16	56870183	rs375990084	G	A	SLC12A3	ENST00000563236.6	p.Gly230Asp	c.689G>A	missense_variant	MODERATE	Uncertain significance	22.7	0	0	1.44063e-05	0	0	furosemide
16	56870188	rs201318038	G	A	SLC12A3	ENST00000563236.6	p.Ala232Thr	c.694G>A	missense_variant	MODERATE	Uncertain significance	26.3	0	0	7.37272e-05	0	0	furosemide
16	56870191	rs387907469	A	G	SLC12A3	ENST00000563236.6	p.Met233Val	c.697A>G	missense_variant	MODERATE	Uncertain significance	24	0	0	3.38976e-06	0	0	furosemide
16	56870197	rs2055073736	A	T	SLC12A3	ENST00000563236.6	p.Thr235Ser	c.703A>T	missense_variant	MODERATE		24.4	0	0	5.08463e-06	0	0	furosemide
16	56870198	rs369344478	C	T	SLC12A3	ENST00000563236.6	p.Thr235Met	c.704C>T	missense_variant	MODERATE	Uncertain significance	23.9	0	2.66859e-05	2.45753e-05	0	0	furosemide
16	56870228	rs777084341	T	C	SLC12A3	ENST00000563236.6	p.Leu245Pro	c.734T>C	missense_variant	MODERATE		29.7	0	0	2.54246e-06	0	0	furosemide
16	56870632	rs1219588591	G	A	SLC12A3	ENST00000563236.6	p.Gly250Arg	c.748G>A	missense_variant	MODERATE		23.4	0.01	0	8.52442e-07	0	0	furosemide
16	56870644	rs751725614	G	A	SLC12A3	ENST00000563236.6	p.Val254Met	c.760G>A	missense_variant	MODERATE	Uncertain significance	24.6	0	1.33576e-05	2.20688e-05	0	0	furosemide
16	56870659	rs780461639	G	A	SLC12A3	ENST00000563236.6	p.Asp259Asn	c.775G>A	missense_variant	MODERATE		23.7	0.03	2.67051e-05	1.18683e-05	0	0	furosemide
16	56870665	rs201124663	C	T	SLC12A3	ENST00000563236.6	p.Arg261Cys	c.781C>T	missense_variant	MODERATE	Uncertain significance	23.9	0.02	1.3333e-05	0.000231426	0	0	furosemide
16	56870666	rs914588619	G	A	SLC12A3	ENST00000563236.6	p.Arg261His	c.782G>A	missense_variant	MODERATE		25.4	0	1.33547e-05	9.32494e-06	0	0	furosemide
16	56870684	rs752530095	C	T	SLC12A3	ENST00000563236.6	p.Ser267Leu	c.800C>T	missense_variant	MODERATE	Uncertain significance	22.5	0	5.33988e-05	8.89933e-05	0	0	furosemide
16	56870687	rs1051681930	T	A	SLC12A3	ENST00000563236.6	p.Val268Asp	c.803T>A	missense_variant	MODERATE	Uncertain significance	24.7	0	0	4.23775e-06	0	0	furosemide
16	56870699	rs568513106	T	C	SLC12A3	ENST00000563236.6	p.Leu272Pro	c.815T>C	missense_variant	MODERATE	Pathogenic/Likely pathogenic	26.2	0	0	2.62813e-05	0	0	furosemide
16	56870734	rs200086762	A	C	SLC12A3	ENST00000563236.6	p.Lys284Gln	c.850A>C	missense_variant	MODERATE		32	0	0	7.51319e-05	0	0	furosemide
16	56872408	rs753840283	A	C	SLC12A3	ENST00000563236.6	p.Thr304Pro	c.910A>C	missense_variant	MODERATE	Pathogenic	27.4	0	0	1.86439e-05	0	0	furosemide
16	56872409	rs755069436	C	T	SLC12A3	ENST00000563236.6	p.Thr304Met	c.911C>T	missense_variant	MODERATE	Pathogenic	25.4	0	2.66959e-05	1.18641e-05	0	0	furosemide
16	56872414	rs1405934518	A	G	SLC12A3	ENST00000563236.6	p.Ile306Val	c.916A>G	missense_variant	MODERATE		23.5		0	8.47452e-07	0	0	furosemide
16	56872415	rs2055109814	T	C	SLC12A3	ENST00000563236.6	p.Ile306Thr	c.917T>C	missense_variant	MODERATE		26.9		0	8.47442e-07	0	0	furosemide
16	56872429	rs376634231	G	C	SLC12A3	ENST00000563236.6	p.Asp311His	c.931G>C	missense_variant	MODERATE		24.4	0.01	0	2.5423e-06	0	0	furosemide
16	56872429	rs376634231	G	A	SLC12A3	ENST00000563236.6	p.Asp311Asn	c.931G>A	missense_variant	MODERATE	Uncertain significance	23.1	0.04	0	2.11858e-05	0	1	furosemide
16	56872445	rs748920885	G	T	SLC12A3	ENST00000563236.6	p.Gly316Val	c.947G>T	missense_variant	MODERATE	Pathogenic/Likely pathogenic	29.3	0	9.3423e-05	1.1019e-05	0	0	furosemide
16	56872445	rs748920885	G	C	SLC12A3	ENST00000563236.6	p.Gly316Ala	c.947G>C	missense_variant	MODERATE	Pathogenic/Likely pathogenic	28.5	0	1.33461e-05	2.54285e-06	0	0	furosemide
16	56872691	rs770702194	C	T	SLC12A3	ENST00000563236.6	p.Arg334Trp	c.1000C>T	missense_variant	MODERATE	Pathogenic/Likely pathogenic	24.2	0	2.6683e-05	4.23707e-05	0	0	furosemide
16	56872737	rs121909383	C	T	SLC12A3	ENST00000563236.6	p.Pro349Leu	c.1046C>T	missense_variant	MODERATE	Pathogenic/Likely pathogenic	25.9	0	4.00267e-05	6.69465e-05	0	0	furosemide
16	56872740	rs778585043	C	T	SLC12A3	ENST00000563236.6	p.Ser350Leu	c.1049C>T	missense_variant	MODERATE	Conflicting interpretations of pathogenicity	23.6	0.02	0	9.32172e-06	0	0	furosemide
16	56872746	rs757876090	C	A	SLC12A3	ENST00000563236.6	p.Thr352Lys	c.1055C>A	missense_variant	MODERATE		24.2	0	0	5.0845e-06	0	0	furosemide
16	56872758	rs1280772093	C	T	SLC12A3	ENST00000563236.6	p.Ala356Val	c.1067C>T	missense_variant	MODERATE	Pathogenic/Likely pathogenic	27.3	0	0	2.96596e-05	0	0	furosemide
16	56872766	rs781030242	A	G	SLC12A3	ENST00000563236.6	p.Asn359Asp	c.1075A>G	missense_variant	MODERATE	Conflicting interpretations of pathogenicity	25.8	0	0	1.10165e-05	0	0	furosemide
16	56872787	rs1310654829	G	T	SLC12A3	ENST00000563236.6		c.1095+1G>T	splice_donor_variant	HIGH	Pathogenic	35		0	8.4742e-07	0	0	furosemide
16	56878069	rs1596905103	TCCTTCAGGA	T	SLC12A3	ENST00000563236.6		c.1096-5_1099del	splice_acceptor_variant	HIGH		26.4		3.09176e-05	2.51804e-06	0	0	furosemide
16	56878080	rs1354077972	C	T	SLC12A3	ENST00000563236.6	p.Pro367Ser	c.1099C>T	missense_variant	MODERATE		24.2	0	0	8.72957e-07	0	0	furosemide
16	56878095	rs2055189755	C	A	SLC12A3	ENST00000563236.6	p.Pro372Thr	c.1114C>A	missense_variant	MODERATE	Uncertain significance	25.1	0	0	8.70522e-07	0	0	furosemide
16	56878126	rs187885782	C	T	SLC12A3	ENST00000563236.6	p.Thr382Met	c.1145C>T	missense_variant	MODERATE	Conflicting interpretations of pathogenicity	26.6	0	2.68514e-05	1.61316e-05	0	0	furosemide
16	56878141	rs1299551027	T	C	SLC12A3	ENST00000563236.6	p.Leu387Pro	c.1160T>C	missense_variant	MODERATE	Uncertain significance	29.7	0	1.35564e-05	5.15635e-06	0	0	furosemide
16	56878162	rs749098014	G	T	SLC12A3	ENST00000563236.6		c.1180+1G>T	splice_donor_variant	HIGH	Pathogenic	35		0	2.5455e-05	0	0	furosemide
16	56879081	rs387907472	G	T	SLC12A3	ENST00000563236.6	p.Val397Leu	c.1189G>T	missense_variant	MODERATE		21.5	0.01	0	1.69645e-06	0	0	furosemide
16	56879084	rs751871500	G	GTGCGTGA	SLC12A3	ENST00000563236.6	p.Ser402Ter	c.1196_1202dup	frameshift_variant	HIGH	Pathogenic	32		0	5.3427e-05	0	0	furosemide
16	56879087	rs775931992	C	T	SLC12A3	ENST00000563236.6	p.Arg399Cys	c.1195C>T	missense_variant	MODERATE	Pathogenic	25.5	0	0	2.2048e-05	0	0	furosemide
16	56879088	rs13306668	G	A	SLC12A3	ENST00000563236.6	p.Arg399His	c.1196G>A	missense_variant	MODERATE	Conflicting interpretations of pathogenicity	26.9	0	6.67753e-05	2.62859e-05	0	0	furosemide
16	56879088	rs13306668	G	T	SLC12A3	ENST00000563236.6	p.Arg399Leu	c.1196G>T	missense_variant	MODERATE	Pathogenic/Likely pathogenic	26.8	0	1.33551e-05	3.39173e-05	0	0	furosemide
16	56879153	rs28936387	T	C	SLC12A3	ENST00000563236.6	p.Cys421Arg	c.1261T>C	missense_variant	MODERATE	Pathogenic	27.9	0	0	5.08463e-06	0	0	furosemide
16	56879207	rs759377924	G	A	SLC12A3	ENST00000563236.6	p.Gly439Ser	c.1315G>A	missense_variant	MODERATE	Pathogenic	27.9	0.01	2.66887e-05	9.99969e-05	0	0	furosemide
16	56879213	rs2055204651	A	C	SLC12A3	ENST00000563236.6	p.Ile441Leu	c.1321A>C	missense_variant	MODERATE		21		0	8.47442e-07	0	0	furosemide
16	56879228	rs757471117	G	C	SLC12A3	ENST00000563236.6		c.1335+1G>C	splice_donor_variant	HIGH	Likely pathogenic	34		0	2.37279e-05	0	0	furosemide
16	56879566	rs145929729	G	A	SLC12A3	ENST00000563236.6	p.Ala454Thr	c.1360G>A	missense_variant	MODERATE	Uncertain significance	22.4	0.02	5.33333e-05	8.47515e-06	0	0	furosemide
16	56879567	rs368783800	C	T	SLC12A3	ENST00000563236.6	p.Ala454Val	c.1361C>T	missense_variant	MODERATE	Conflicting interpretations of pathogenicity	22.1	0.03	4.00588e-05	0.000138144	0	0	furosemide
16	56879579	rs200364136	C	T	SLC12A3	ENST00000563236.6	p.Thr458Met	c.1373C>T	missense_variant	MODERATE	Uncertain significance	24.7	0.03	0	2.11863e-05	0	0	furosemide
16	56879593	rs374163823	G	A	SLC12A3	ENST00000563236.6	p.Gly463Arg	c.1387G>A	missense_variant	MODERATE	Pathogenic/Likely pathogenic	27.9	0.01	4.00652e-05	4.74586e-05	0	0	furosemide
16	56879594	rs1375515522	G	A	SLC12A3	ENST00000563236.6	p.Gly463Glu	c.1388G>A	missense_variant	MODERATE	Likely pathogenic	26.1	0.01	1.33515e-05	1.6949e-05	0	0	furosemide
16	56879596	rs201945662	G	C	SLC12A3	ENST00000563236.6	p.Ala464Pro	c.1390G>C	missense_variant	MODERATE	Likely pathogenic	28	0.01	0	2.54235e-06	0	0	furosemide
16	56879596	rs201945662	G	A	SLC12A3	ENST00000563236.6	p.Ala464Thr	c.1390G>A	missense_variant	MODERATE	Pathogenic/Likely pathogenic	27.8	0	1.33511e-05	3.55929e-05	0	0	furosemide
16	56879600	rs745526549	C	T	SLC12A3	ENST00000563236.6	p.Thr465Ile	c.1394C>T	missense_variant	MODERATE		24.9	0	0	8.47455e-07	0	0	furosemide
16	56879602	rs374545976	C	A	SLC12A3	ENST00000563236.6	p.Leu466Ile	c.1396C>A	missense_variant	MODERATE		24.9	0.01	0	3.38989e-06	0	0	furosemide
16	56879602	rs374545976	C	G	SLC12A3	ENST00000563236.6	p.Leu466Val	c.1396C>G	missense_variant	MODERATE	Uncertain significance	24.7	0	1.33511e-05	2.11868e-05	0	0	furosemide
16	56879606	rs142912565	C	T	SLC12A3	ENST00000563236.6	p.Ser467Phe	c.1400C>T	missense_variant	MODERATE	Likely pathogenic	26.6	0	0	2.11864e-05	0	0	furosemide
16	56879611	rs151095762	G	A	SLC12A3	ENST00000563236.6	p.Ala469Thr	c.1405G>A	missense_variant	MODERATE		28	0	0	5.42383e-05	0	0	furosemide
16	56879612	rs139743444	C	T	SLC12A3	ENST00000563236.6	p.Ala469Val	c.1406C>T	missense_variant	MODERATE		25.7	0	1.33504e-05	7.79693e-05	0	0	furosemide
16	56879615	rs1380106424	T	C	SLC12A3	ENST00000563236.6	p.Leu470Pro	c.1409T>C	missense_variant	MODERATE		28.6	0	1.33515e-05	8.47488e-07	0	0	furosemide
16	56879618	rs201341355	C	T	SLC12A3	ENST00000563236.6	p.Ala471Val	c.1412C>T	missense_variant	MODERATE	Uncertain significance	23.8	0	4.00523e-05	1.27122e-05	0	0	furosemide
16	56879626	rs369263832	G	C	SLC12A3	ENST00000563236.6	p.Val474Leu	c.1420G>C	missense_variant	MODERATE		23.7	0	0	3.98321e-05	0	0	furosemide
16	56879648	rs1303866177	A	G	SLC12A3	ENST00000563236.6	p.Gln481Arg	c.1442A>G	missense_variant	MODERATE	Uncertain significance	33	0.01	0	5.09343e-06	0	0	furosemide
16	56880131	rs1338467875	G	A	SLC12A3	ENST00000563236.6	p.Cys482Tyr	c.1445G>A	missense_variant	MODERATE		29.3	0	0	1.69909e-06	0	0	furosemide
16	56880142	rs753523115	G	A	SLC12A3	ENST00000563236.6	p.Asp486Asn	c.1456G>A	missense_variant	MODERATE	Pathogenic/Likely pathogenic	28.4	0	0	8.49088e-07	0	0	furosemide
16	56880149	rs1486396795	T	C	SLC12A3	ENST00000563236.6	p.Leu488Pro	c.1463T>C	missense_variant	MODERATE		29.8	0	0	2.54688e-06	0	0	furosemide
16	56880171	rs1297766065	C	A	SLC12A3	ENST00000563236.6	p.Phe495Leu	c.1485C>A	missense_variant	MODERATE	Likely pathogenic	22.8	0	0	1.27461e-05	0	0	furosemide
16	56880172	rs777612082	G	T	SLC12A3	ENST00000563236.6	p.Gly496Cys	c.1486G>T	missense_variant	MODERATE	Uncertain significance	32	0	0	2.12449e-05	0	0	furosemide
16	56880178	rs578215399	G	A	SLC12A3	ENST00000563236.6	p.Gly498Ser	c.1492G>A	missense_variant	MODERATE		29.8	0.01	0	2.54998e-06	0	0	furosemide
16	56880205	rs369510226	C	A	SLC12A3	ENST00000563236.6	p.Arg507Ser	c.1519C>A	missense_variant	MODERATE		23.3	0	0	1.70679e-06	0	0	furosemide
16	56880205	rs369510226	C	T	SLC12A3	ENST00000563236.6	p.Arg507Cys	c.1519C>T	missense_variant	MODERATE		24.4	0	6.68413e-05	8.78996e-05	0	0	furosemide
16	56880206	rs147864812	G	A	SLC12A3	ENST00000563236.6	p.Arg507His	c.1520G>A	missense_variant	MODERATE	Uncertain significance	25.9	0	2.67401e-05	5.12337e-06	0	0	furosemide
16	56880212	rs764553900	A	G	SLC12A3	ENST00000563236.6	p.Tyr509Cys	c.1526A>G	missense_variant	MODERATE		26.8	0	0	7.69273e-06	0	0	furosemide
16	56880232	rs373578740	G	A	SLC12A3	ENST00000563236.6	p.Ala516Thr	c.1546G>A	missense_variant	MODERATE		25.9	0	5.36121e-05	1.54492e-05	0	0	furosemide
16	56880251	rs1254584108	T	A	SLC12A3	ENST00000563236.6	p.Ile522Asn	c.1565T>A	missense_variant	MODERATE	Uncertain significance	28.3	0	1.34506e-05	5.16613e-06	0	0	furosemide
16	56880253	rs781137708	G	A	SLC12A3	ENST00000563236.6	p.Ala523Thr	c.1567G>A	missense_variant	MODERATE	Pathogenic	33	0	0	8.61051e-06	0	0	furosemide
16	56882395	rs199511487	G	A	SLC12A3	ENST00000563236.6		c.1568-1G>A	splice_acceptor_variant	HIGH	Pathogenic	33		0	4.23917e-06	0	0	furosemide
16	56882398	rs756326324	G	T	SLC12A3	ENST00000563236.6	p.Glu524Ter	c.1570G>T	stop_gained	HIGH		49		0	1.69538e-06	0	0	furosemide
16	56882401	rs367884488	C	T	SLC12A3	ENST00000563236.6	p.Leu525Phe	c.1573C>T	missense_variant	MODERATE		25.5	0	0	7.37444e-05	0	0	furosemide
16	56882410	rs768565437	A	G	SLC12A3	ENST00000563236.6	p.Ile528Val	c.1582A>G	missense_variant	MODERATE		23.7	0.02	0	2.37307e-05	0	0	furosemide
16	56882414	rs2055253263	C	A	SLC12A3	ENST00000563236.6	p.Ala529Asp	c.1586C>A	missense_variant	MODERATE		27.4		0	8.47587e-07	0	0	furosemide
16	56882429	rs780433336	A	G	SLC12A3	ENST00000563236.6	p.Asn534Ser	c.1601A>G	missense_variant	MODERATE	Uncertain significance	26.7	0	1.33672e-05	3.81368e-05	0	0	furosemide
16	56882453	rs574357286	T	C	SLC12A3	ENST00000563236.6	p.Leu542Pro	c.1625T>C	missense_variant	MODERATE		31	0	0	8.4745e-07	0	0	furosemide
16	56882472	rs541847708	C	G	SLC12A3	ENST00000563236.6	p.Phe548Leu	c.1644C>G	missense_variant	MODERATE		23.6	0	0	5.08503e-06	0	0	furosemide
16	56882476	rs563131364	G	A	SLC12A3	ENST00000563236.6	p.Ala550Thr	c.1648G>A	missense_variant	MODERATE	Uncertain significance	29.3	0	0.000200198	9.32341e-05	0	0	furosemide
16	56882492	rs148038173	C	T	SLC12A3	ENST00000563236.6	p.Ser555Leu	c.1664C>T	missense_variant	MODERATE	Pathogenic/Likely pathogenic	27.6	0	6.6761e-05	0.000203577	0	0	furosemide
16	56882494	rs755819160	C	T	SLC12A3	ENST00000563236.6	p.Pro556Ser	c.1666C>T	missense_variant	MODERATE	Uncertain significance	22.5	0	0	7.63514e-06	0	0	furosemide
16	56884063	rs1466020927	T	A	SLC12A3	ENST00000563236.6	p.Phe562Ile	c.1684T>A	missense_variant	MODERATE		27.4	0	0	8.47443e-07	0	0	furosemide
16	56884075	rs142414514	A	T	SLC12A3	ENST00000563236.6	p.Asn566Tyr	c.1696A>T	missense_variant	MODERATE	Uncertain significance	26.1	0	0	0.000238142	0	0	furosemide
16	56884077	rs757776621	C	G	SLC12A3	ENST00000563236.6	p.Asn566Lys	c.1698C>G	missense_variant	MODERATE		22.8	0	1.33426e-05	8.47435e-07	0	0	furosemide
16	56884081	rs758414375	T	C	SLC12A3	ENST00000563236.6	p.Trp568Arg	c.1702T>C	missense_variant	MODERATE		28.6	0.01	0	1.1017e-05	0	0	furosemide
16	56884088	rs201130736	C	T	SLC12A3	ENST00000563236.6	p.Ala570Val	c.1709C>T	missense_variant	MODERATE	Uncertain significance	23	0	0.000400352	9.74555e-05	0	0	furosemide
16	56884111	rs139329616	G	C	SLC12A3	ENST00000563236.6	p.Val578Leu	c.1732G>C	missense_variant	MODERATE		24		0	8.47435e-07	0	0	furosemide
16	56884111	rs139329616	G	A	SLC12A3	ENST00000563236.6	p.Val578Met	c.1732G>A	missense_variant	MODERATE	Conflicting interpretations of pathogenicity	27.5	0.01	2.66475e-05	6.77952e-06	0	0	furosemide
16	56884121	rs146191537	T	C	SLC12A3	ENST00000563236.6	p.Met581Thr	c.1742T>C	missense_variant	MODERATE	Likely pathogenic	26.8	0	0	5.42355e-05	0	0	furosemide
16	56884142	rs121909382	C	A	SLC12A3	ENST00000563236.6	p.Ala588Glu	c.1763C>A	missense_variant	MODERATE	Likely pathogenic	26.2	0	0	2.28814e-05	0	0	furosemide
16	56884142	rs121909382	C	T	SLC12A3	ENST00000563236.6	p.Ala588Val	c.1763C>T	missense_variant	MODERATE	Pathogenic	27.5	0	5.33732e-05	1.27119e-05	0	0	furosemide
16	56884162	rs201432183	G	A	SLC12A3	ENST00000563236.6	p.Val595Met	c.1783G>A	missense_variant	MODERATE	Uncertain significance	20.2	0	2.66966e-05	4.66095e-05	0	0	furosemide
16	56884165	rs746624442	G	A	SLC12A3	ENST00000563236.6	p.Val596Met	c.1786G>A	missense_variant	MODERATE		22.8		0	8.47438e-07	0	0	furosemide
16	56884169	rs1161960340	T	C	SLC12A3	ENST00000563236.6	p.Leu597Pro	c.1790T>C	missense_variant	MODERATE		27.5	0.04	0	5.08464e-06	0	0	furosemide
16	56884174	rs199883951	C	T	SLC12A3	ENST00000563236.6	p.Leu599Phe	c.1795C>T	missense_variant	MODERATE	Uncertain significance	24.8	0.01	4.00416e-05	0.000305926	0	1	furosemide
16	56884184	rs776584078	A	G	SLC12A3	ENST00000563236.6	p.Tyr602Cys	c.1805A>G	missense_variant	MODERATE		29.3	0	1.33608e-05	3.98323e-05	0	0	furosemide
16	56884199	rs1248817913	A	T	SLC12A3	ENST00000563236.6	p.Lys607Met	c.1820A>T	missense_variant	MODERATE		28.3	0	0	1.69496e-06	0	0	furosemide
16	56885270	rs1440788195	A	C	SLC12A3	ENST00000563236.6	p.Asn611His	c.1831A>C	missense_variant	MODERATE		26.2	0	1.3696e-05	7.85225e-06	0	0	furosemide
16	56885276	rs1222807128	G	A	SLC12A3	ENST00000563236.6	p.Gly613Ser	c.1837G>A	missense_variant	MODERATE	Uncertain significance	29	0	0	3.4869e-06	0	0	furosemide
16	56885283	rs779160677	C	T	SLC12A3	ENST00000563236.6	p.Ser615Leu	c.1844C>T	missense_variant	MODERATE	Pathogenic/Likely pathogenic	29.7	0	5.46762e-05	3.04981e-05	0	0	furosemide
16	56885315	rs1386928934	A	G	SLC12A3	ENST00000563236.6	p.Ser626Gly	c.1876A>G	missense_variant	MODERATE	Uncertain significance	24.5	0.03	2.72956e-05	5.82887e-05	0	0	furosemide
16	56885363	rs200697179	C	G	SLC12A3	ENST00000563236.6	p.Arg642Gly	c.1924C>G	missense_variant	MODERATE	Pathogenic/Likely pathogenic	33	0	0	4.46856e-05	0	0	furosemide
16	56885363	rs200697179	C	T	SLC12A3	ENST00000563236.6	p.Arg642Cys	c.1924C>T	missense_variant	MODERATE	Pathogenic	33	0.01	6.83751e-05	3.41716e-05	0	0	furosemide
16	56885364	rs147901432	G	A	SLC12A3	ENST00000563236.6	p.Arg642His	c.1925G>A	missense_variant	MODERATE	Pathogenic	36	0	2.7377e-05	3.24738e-05	0	0	furosemide
16	56886363	rs755560627	G	T	SLC12A3	ENST00000563236.6		c.1926-1G>T	splice_acceptor_variant	HIGH	Pathogenic	35		0	7.6417e-06	0	0	furosemide
16	56886363	rs779215330	GC	G	SLC12A3	ENST00000563236.6	p.Gln644SerfsTer28	c.1930del	frameshift_variant	HIGH	Pathogenic	34		0	1.18871e-05	0	0	furosemide
16	56886366	rs140012781	C	T	SLC12A3	ENST00000563236.6	p.Pro643Leu	c.1928C>T	missense_variant	MODERATE	Pathogenic/Likely pathogenic	28.2	0	1.33269e-05	8.2304e-05	0	0	furosemide
16	56886375	rs1338849166	TG	T	SLC12A3	ENST00000563236.6	p.Val647CysfsTer25	c.1939del	frameshift_variant	HIGH		32		0	5.93407e-06	0	0	furosemide
16	56886380	rs1316459847	C	T	SLC12A3	ENST00000563236.6	p.Leu648Phe	c.1942C>T	missense_variant	MODERATE		26.2	0	0	4.23742e-06	0	0	furosemide
16	56886384	rs145337602	C	T	SLC12A3	ENST00000563236.6	p.Thr649Met	c.1946C>T	missense_variant	MODERATE	Pathogenic/Likely pathogenic	25.9	0	0.000266866	1.35597e-05	0	0	furosemide
16	56886401	rs747249619	C	T	SLC12A3	ENST00000563236.6	p.Arg655Cys	c.1963C>T	missense_variant	MODERATE	Pathogenic/Likely pathogenic	29.8	0.02	0	2.71177e-05	0	0	furosemide
16	56886402	rs121909380	G	A	SLC12A3	ENST00000563236.6	p.Arg655His	c.1964G>A	missense_variant	MODERATE	Pathogenic/Likely pathogenic	29	0	8.0079e-05	0.000149999	0	0	furosemide
16	56886405	rs140363569	C	T	SLC12A3	ENST00000563236.6	p.Pro656Leu	c.1967C>T	missense_variant	MODERATE	Uncertain significance	26.6	0.01	9.32389e-05	0.000336432	0	0	furosemide
16	56886414	rs1260703178	T	C	SLC12A3	ENST00000563236.6	p.Val659Ala	c.1976T>C	missense_variant	MODERATE		28.6		0	8.47438e-07	0	0	furosemide
16	56886437	rs371897720	C	T	SLC12A3	ENST00000563236.6	p.Arg667Trp	c.1999C>T	missense_variant	MODERATE	Uncertain significance	25.5	0	2.6683e-05	2.54228e-05	0	0	furosemide
16	56886438	rs753341636	G	A	SLC12A3	ENST00000563236.6	p.Arg667Gln	c.2000G>A	missense_variant	MODERATE		23.2	0.03	9.34155e-05	2.20333e-05	0	0	furosemide
16	56886462	rs2055312680	G	T	SLC12A3	ENST00000563236.6	p.Gly675Val	c.2024G>T	missense_variant	MODERATE		26.6	0	0	8.47499e-07	0	0	furosemide
16	56886467	rs771326058	G	A	SLC12A3	ENST00000563236.6	p.Val677Met	c.2029G>A	missense_variant	MODERATE	Pathogenic	25.3	0	2.66944e-05	1.35655e-05	0	0	furosemide
16	56886476	rs775799617	G	A	SLC12A3	ENST00000563236.6		c.2037+1G>A	splice_donor_variant	HIGH	Pathogenic	33		0.000106786	4.24134e-06	0	0	furosemide
16	56886953	rs563558487	G	A	SLC12A3	ENST00000563236.6	p.Gly680Arg	c.2038G>A	missense_variant	MODERATE		27.4	0.02	0	8.47472e-07	0	0	furosemide
16	56887002	rs1330027016	A	C	SLC12A3	ENST00000563236.6	p.His696Pro	c.2087A>C	missense_variant	MODERATE		22.8		0	8.47745e-07	0	0	furosemide
16	56887003	rs771701344	CACCAAGT	C	SLC12A3	ENST00000563236.6	p.Thr697GlyfsTer2	c.2089_2095del	frameshift_variant	HIGH	Pathogenic/Likely pathogenic	32		0	2.28808e-05	0	1	furosemide
16	56887029	rs2144730202	T	A	SLC12A3	ENST00000563236.6	p.Ile705Asn	c.2114T>A	missense_variant	MODERATE		28		0	8.47456e-07	0	0	furosemide
16	56887030	rs2055322710	CA	C	SLC12A3	ENST00000563236.6	p.Lys706ArgfsTer28	c.2117del	frameshift_variant	HIGH		33		0	1.69489e-06	0	0	furosemide
16	56887034	rs1233683747	G	A	SLC12A3	ENST00000563236.6	p.Ala707Thr	c.2119G>A	missense_variant	MODERATE		25.9	0.01	0	8.47423e-07	0	0	furosemide
16	56887041	rs1484020868	A	G	SLC12A3	ENST00000563236.6	p.Tyr709Cys	c.2126A>G	missense_variant	MODERATE		29.6	0	0	4.2373e-06	0	0	furosemide
16	56887044	rs546999572	C	A	SLC12A3	ENST00000563236.6	p.Ser710Ter	c.2129C>A	stop_gained	HIGH	Pathogenic	38		0	8.47432e-07	0	0	furosemide
16	56887044	rs546999572	C	T	SLC12A3	ENST00000563236.6	p.Ser710Leu	c.2129C>T	missense_variant	MODERATE	Uncertain significance	22.8	0.02	1.33266e-05	7.20322e-05	0	0	furosemide
16	56887056	rs369272221	C	T	SLC12A3	ENST00000563236.6	p.Ala714Val	c.2141C>T	missense_variant	MODERATE	Uncertain significance	25.3	0	4.0032e-05	0.000152536	0	0	furosemide
16	56887067	rs777342064	C	T	SLC12A3	ENST00000563236.6	p.Arg718Cys	c.2152C>T	missense_variant	MODERATE	Uncertain significance	25.8	0	4.00288e-05	2.71177e-05	0	0	furosemide
16	56887068	rs748652939	G	A	SLC12A3	ENST00000563236.6	p.Arg718His	c.2153G>A	missense_variant	MODERATE	Uncertain significance	25.7	0	5.33775e-05	2.28805e-05	0	0	furosemide
16	56887076	rs369808396	G	A	SLC12A3	ENST00000563236.6	p.Val721Ile	c.2161G>A	missense_variant	MODERATE	Uncertain significance	20.9	0.04	9.32513e-05	8.47448e-06	0	0	furosemide
16	56887932	rs373901523	G	T	SLC12A3	ENST00000563236.6	p.Gly729Val	c.2186G>T	missense_variant	MODERATE	Pathogenic/Likely pathogenic	25.7	0	1.33951e-05	0.00010516	0	0	furosemide
16	56887937	rs752101663	G	A	SLC12A3	ENST00000563236.6	p.Gly731Arg	c.2191G>A	missense_variant	MODERATE	Pathogenic/Likely pathogenic	24.5	0	9.38086e-05	1.5264e-05	0	0	furosemide
16	56887950	rs757761069	C	G	SLC12A3	ENST00000563236.6	p.Pro735Arg	c.2204C>G	missense_variant	MODERATE	Likely pathogenic	25.1	0	0	2.54314e-06	0	0	furosemide
16	56887953	rs1424832490	A	G	SLC12A3	ENST00000563236.6	p.Asn736Ser	c.2207A>G	missense_variant	MODERATE		23.1	0	0	1.69542e-06	0	0	furosemide
16	56887967	rs138977195	G	A	SLC12A3	ENST00000563236.6	p.Gly741Arg	c.2221G>A	missense_variant	MODERATE	Pathogenic/Likely pathogenic	27.8	0	0.000120199	0.000995376	0	0	furosemide
16	56887984	rs2055341698	G	T	SLC12A3	ENST00000563236.6	p.Trp746Cys	c.2238G>T	missense_variant	MODERATE		29.5		0	8.48126e-07	0	0	furosemide
16	56888019	rs61730207	T	G	SLC12A3	ENST00000563236.6	p.Ile758Ser	c.2273T>G	missense_variant	MODERATE	Uncertain significance	28	0	0	4.24882e-06	0	0	furosemide
16	56888019	rs61730207	T	C	SLC12A3	ENST00000563236.6	p.Ile758Thr	c.2273T>C	missense_variant	MODERATE	Uncertain significance	26	0.03	5.35074e-05	0.000299967	0	0	furosemide
16	56890299	rs780742761	G	A	SLC12A3	ENST00000563236.6	p.Val771Met	c.2311G>A	missense_variant	MODERATE		22.7	0.01	0	9.32199e-06	0	0	furosemide
16	56890317	rs748994629	C	T	SLC12A3	ENST00000563236.6	p.Arg777Trp	c.2329C>T	missense_variant	MODERATE	Uncertain significance	27.8	0	2.67051e-05	4.66116e-05	0	0	furosemide
16	56890324	rs374352597	G	A	SLC12A3	ENST00000563236.6	p.Gly779Glu	c.2336G>A	missense_variant	MODERATE	Uncertain significance	26.5	0.01	0	4.91516e-05	0	0	furosemide
16	56890336	rs1224071511	C	T	SLC12A3	ENST00000563236.6	p.Ser783Phe	c.2348C>T	missense_variant	MODERATE		22.8	0.01	5.34088e-05	8.47481e-07	0	0	furosemide
16	56892951	rs776181500	A	G	SLC12A3	ENST00000563236.6		c.2420-2A>G	splice_acceptor_variant	HIGH	Likely pathogenic	34		0	1.35637e-05	0	0	furosemide
16	56893000	rs1255277037	C	T	SLC12A3	ENST00000563236.6	p.Gln823Ter	c.2467C>T	stop_gained	HIGH	Pathogenic	46		0	2.54229e-06	0	0	furosemide
16	56893003	rs146845953	T	C	SLC12A3	ENST00000563236.6	p.Ser824Pro	c.2470T>C	missense_variant	MODERATE		23.2	0.02	0	1.18642e-05	0	0	furosemide
16	56893011	rs754330966	G	C	SLC12A3	ENST00000563236.6	p.Gln826His	c.2478G>C	missense_variant	MODERATE		23.5	0.02	0	1.69489e-06	0	0	furosemide
16	56893014	rs1348205723	CAAG	C	SLC12A3	ENST00000563236.6	p.Lys829del	c.2486_2488del	inframe_deletion	MODERATE		20.6		0	8.4744e-07	0	0	furosemide
16	56893048	rs1298687889	G	A	SLC12A3	ENST00000563236.6	p.Asp839Asn	c.2515G>A	missense_variant	MODERATE	Pathogenic/Likely pathogenic	28.3	0	0	9.32456e-06	0	0	furosemide
16	56893049	rs1467657889	A	T	SLC12A3	ENST00000563236.6	p.Asp839Val	c.2516A>T	missense_variant	MODERATE	Conflicting interpretations of pathogenicity	27.1	0	0	8.47723e-07	0	0	furosemide
16	56894557	rs765240540	C	T	SLC12A3	ENST00000563236.6	p.Leu850Phe	c.2548C>T	missense_variant	MODERATE	Likely pathogenic	25.5	0.02	0	1.69501e-06	0	0	furosemide
16	56894558	rs121909379	T	C	SLC12A3	ENST00000563236.6	p.Leu850Pro	c.2549T>C	missense_variant	MODERATE	Pathogenic/Likely pathogenic	28.8	0	2.67044e-05	0.000177975	0	0	furosemide
16	56894594	rs267607051	G	C	SLC12A3	ENST00000563236.6	p.Arg862Pro	c.2585G>C	missense_variant	MODERATE	Likely pathogenic	28.8	0	0	2.54235e-06	0	0	furosemide
16	56894594	rs267607051	G	A	SLC12A3	ENST00000563236.6	p.Arg862His	c.2585G>A	missense_variant	MODERATE	Uncertain significance	28	0	1.33501e-05	6.77959e-06	0	0	furosemide
16	56894626	rs768061433	G	A	SLC12A3	ENST00000563236.6	p.Asp873Asn	c.2617G>A	missense_variant	MODERATE		25.3	0.04	0	1.69507e-06	0	0	furosemide
16	56894632	rs1441228030	G	A	SLC12A3	ENST00000563236.6	p.Glu875Lys	c.2623G>A	missense_variant	MODERATE	Likely pathogenic	23.1	0.02	0	1.10195e-05	0	0	furosemide
16	56894636	rs1016367282	G	T	SLC12A3	ENST00000563236.6	p.Arg876Ile	c.2627G>T	missense_variant	MODERATE		26.7	0.03	1.33494e-05	3.64537e-05	0	0	furosemide
16	56894643	rs778455414	G	A	SLC12A3	ENST00000563236.6		c.2633+1G>A	splice_donor_variant	HIGH	Pathogenic	33		0	6.79056e-06	0	0	furosemide
16	56894643	rs757755595	G	GT	SLC12A3	ENST00000563236.6		c.2633+2dup	splice_donor_variant	HIGH		31		1.33618e-05	5.09292e-06	0	0	furosemide
16	56894644	rs1219150462	T	A	SLC12A3	ENST00000563236.6		c.2633+2T>A	splice_donor_variant	HIGH	Pathogenic	33		0	6.7917e-06	0	0	furosemide
16	56899556	rs369360334	G	A	SLC12A3	ENST00000563236.6	p.Arg887Gln	c.2660G>A	missense_variant	MODERATE	Pathogenic/Likely pathogenic	32	0	4.00427e-05	1.35606e-05	0	0	furosemide
16	56899606	rs371739823	C	T	SLC12A3	ENST00000563236.6	p.Arg904Trp	c.2710C>T	missense_variant	MODERATE	Uncertain significance	26.5	0.01	0.000160132	5.59529e-05	0	0	furosemide
16	56899612	rs750735794	G	GAGCA	SLC12A3	ENST00000563236.6	p.His907GlnfsTer7	c.2717_2720dup	frameshift_variant	HIGH	Pathogenic	34		0	1.10245e-05	0	0	furosemide
16	56902402	rs1388360927	C	T	SLC12A3	ENST00000563236.6	p.Pro917Leu	c.2750C>T	missense_variant	MODERATE		24.1	0.01	0	1.27123e-05	0	0	furosemide
16	56902408	rs201639116	G	A	SLC12A3	ENST00000563236.6	p.Arg919His	c.2756G>A	missense_variant	MODERATE	Uncertain significance	27.4	0	2.67437e-05	0.000131863	0	0	furosemide
16	56902452	rs201721269	C	T	SLC12A3	ENST00000563236.6	p.Arg934Trp	c.2800C>T	missense_variant	MODERATE	Pathogenic/Likely pathogenic	25.1	0	1.44329e-05	4.03437e-05	0	0	furosemide
16	56902455	rs56125220	C	T	SLC12A3	ENST00000563236.6	p.Arg935Trp	c.2803C>T	missense_variant	MODERATE	Uncertain significance	26.6	0	8.51765e-05	0.000380475	0	0	furosemide
16	56902499	rs746623621	CAG	C	SLC12A3	ENST00000563236.6	p.Arg950SerfsTer11	c.2850_2851del	frameshift_variant	HIGH	Pathogenic	32		0	8.65489e-07	0	0	furosemide
16	56902502	rs202082198	A	C	SLC12A3	ENST00000563236.6	p.Arg950Ser	c.2850A>C	missense_variant	MODERATE	Uncertain significance	20.9	0	7.29847e-05	0.000279613	0	0	furosemide
16	56902509	rs199974259	G	T	SLC12A3	ENST00000563236.6		c.2856+1G>T	splice_donor_variant	HIGH	Pathogenic/Likely pathogenic	34		0.000161729	0.000628003	0	0	furosemide
16	56904401	rs559626481	C	T	SLC12A3	ENST00000563236.6	p.Arg955Trp	c.2863C>T	missense_variant	MODERATE	Conflicting interpretations of pathogenicity	26.8	0	1.33234e-05	6.52643e-05	0	0	furosemide
16	56904402	rs202114767	G	A	SLC12A3	ENST00000563236.6	p.Arg955Gln	c.2864G>A	missense_variant	MODERATE	Pathogenic/Likely pathogenic	29.3	0.02	2.6693e-05	8.30624e-05	0	0	furosemide
16	56904410	rs773428143	A	G	SLC12A3	ENST00000563236.6	p.Arg958Gly	c.2872A>G	missense_variant	MODERATE		29.3	0	0	7.6282e-06	0	0	furosemide
16	56904425	rs1462827022	G	A	SLC12A3	ENST00000563236.6	p.Val963Met	c.2887G>A	missense_variant	MODERATE		22.7	0.02	2.66852e-05	8.47521e-07	0	0	furosemide
16	56904440	rs765609579	C	T	SLC12A3	ENST00000563236.6	p.Arg968Ter	c.2902C>T	stop_gained	HIGH	Pathogenic	49		0	1.10187e-05	0	0	furosemide
16	56913265	rs759635300	A	C	SLC12A3	ENST00000563236.6	p.Thr976Pro	c.2926A>C	missense_variant	MODERATE		28.8	0	0	1.44063e-05	0	0	furosemide
16	56913269	rs201696394	T	C	SLC12A3	ENST00000563236.6	p.Leu977Ser	c.2930T>C	missense_variant	MODERATE	Uncertain significance	27	0	0	0.000107623	0	0	furosemide
16	56913277	rs34803727	G	A	SLC12A3	ENST00000563236.6	p.Gly980Arg	c.2938G>A	missense_variant	MODERATE	Pathogenic/Likely pathogenic	28.5	0.02	1.33451e-05	0.000195756	0	0	furosemide
16	56913284	rs771007997	A	C	SLC12A3	ENST00000563236.6	p.Lys982Thr	c.2945A>C	missense_variant	MODERATE		27	0.02	0	2.54228e-06	0	0	furosemide
16	56913293	rs199849117	G	A	SLC12A3	ENST00000563236.6	p.Cys985Tyr	c.2954G>A	missense_variant	MODERATE	Conflicting interpretations of pathogenicity	29.1	0.04	0	0.000177115	0	0	furosemide
16	56913298	rs769798104	A	AGCTC	SLC12A3	ENST00000563236.6	p.Tyr990AlafsTer50	c.2963_2966dup	frameshift_variant	HIGH	Pathogenic/Likely pathogenic	33		4.00438e-05	5.93204e-05	0	0	furosemide
16	56913308	rs1358978662	A	G	SLC12A3	ENST00000563236.6	p.Tyr990Cys	c.2969A>G	missense_variant	MODERATE		31	0	0	2.6271e-05	0	0	furosemide
16	56913326	rs201058248	C	A	SLC12A3	ENST00000563236.6	p.Thr996Asn	c.2987C>A	missense_variant	MODERATE	Conflicting interpretations of pathogenicity	23.5	0.01	0	8.47462e-06	0	0	furosemide
16	56913364	rs781209989	C	T	SLC12A3	ENST00000563236.6	p.Arg1009Ter	c.3025C>T	stop_gained	HIGH	Pathogenic	41		0	2.7119e-05	0	0	furosemide
16	56913365	rs370175770	G	A	SLC12A3	ENST00000563236.6	p.Arg1009Gln	c.3026G>A	missense_variant	MODERATE	Pathogenic	32	0	0.000106766	1.10167e-05	0	0	furosemide
16	56913382	rs775765261	G	A	SLC12A3	ENST00000563236.6	p.Val1015Met	c.3043G>A	missense_variant	MODERATE	Likely pathogenic	29.6	0	0	6.77958e-06	0	0	furosemide
16	56913389	rs769248531	C	T	SLC12A3	ENST00000563236.6	p.Thr1017Ile	c.3050C>T	missense_variant	MODERATE	Pathogenic	26.2	0	0	6.77942e-06	0	0	furosemide
16	56913401	rs762026283	A	G	SLC12A3	ENST00000563236.6	p.Gln1021Arg	c.3062A>G	missense_variant	MODERATE	Uncertain significance	29.4	0	0	2.20333e-05	0	0	furosemide
2	21001752	rs146687572	C	T	APOB	ENST00000233242.5	p.Gly4557Glu	c.13670G>A	missense_variant	MODERATE		22.7	0.02	0	1.69503e-06	0	0	rivaroxaban
2	21001775	rs1206245757	GT	G	APOB	ENST00000233242.5	p.Asn4549ThrfsTer4	c.13646del	frameshift_variant	HIGH		23.5		0	7.62753e-06	0	0	rivaroxaban
2	21001806	rs747300780	A	G	APOB	ENST00000233242.5	p.Leu4539Pro	c.13616T>C	missense_variant	MODERATE	Uncertain significance	25.1	0	0	1.18647e-05	0	0	rivaroxaban
2	21001807	rs1219325740	G	T	APOB	ENST00000233242.5	p.Leu4539Met	c.13615C>A	missense_variant	MODERATE	Uncertain significance	22.7	0	0	1.69496e-06	0	0	rivaroxaban
2	21001822	rs1350773223	A	T	APOB	ENST00000233242.5	p.Tyr4534Asn	c.13600T>A	missense_variant	MODERATE	Uncertain significance	22.8	0.04	0	8.47481e-07	0	0	rivaroxaban
2	21001846	rs763341676	G	A	APOB	ENST00000233242.5	p.Gln4526Ter	c.13576C>T	stop_gained	HIGH	Uncertain significance	42		6.6761e-05	8.47483e-07	0	0	rivaroxaban
2	21001884	rs1231966626	A	C	APOB	ENST00000233242.5	p.Phe4513Cys	c.13538T>G	missense_variant	MODERATE	Uncertain significance	24	0.03	0	1.69495e-06	0	0	rivaroxaban
2	21001968	rs771286073	T	G	APOB	ENST00000233242.5	p.Lys4485Thr	c.13454A>C	missense_variant	MODERATE	Uncertain significance	22.9	0	0	9.3221e-06	0	0	rivaroxaban
2	21002077	rs1361011656	G	C	APOB	ENST00000233242.5	p.Gln4449Glu	c.13345C>G	missense_variant	MODERATE		23.1	0.04	1.33529e-05	8.47472e-07	0	0	rivaroxaban
2	21002102	rs1342941148	AACTTG	A	APOB	ENST00000233242.5	p.Gln4439Ter	c.13315_13319del	frameshift_variant	HIGH		25.3		0	1.52551e-05	0	0	rivaroxaban
2	21002115	rs374044926	A	T	APOB	ENST00000233242.5	p.Leu4436His	c.13307T>A	missense_variant	MODERATE		23.8	0	0	5.93224e-06	0	0	rivaroxaban
2	21002154	rs149182045	G	C	APOB	ENST00000233242.5	p.Ser4423Cys	c.13268C>G	missense_variant	MODERATE	Conflicting interpretations of pathogenicity	22.7	0	9.3433e-05	3.2204e-05	0	0	rivaroxaban
2	21002179	rs1663000363	AC	A	APOB	ENST00000233242.5	p.Leu4415Ter	c.13242del	frameshift_variant	HIGH		23		1.33479e-05	1.01698e-05	0	0	rivaroxaban
2	21002218	rs762017041	C	A	APOB	ENST00000233242.5	p.Glu4402Ter	c.13204G>T	stop_gained	HIGH		47		0	2.54248e-06	0	0	rivaroxaban
2	21002227	rs1406106443	T	G	APOB	ENST00000233242.5	p.Lys4399Gln	c.13195A>C	missense_variant	MODERATE		26.8	0	0	8.47478e-07	0	0	rivaroxaban
2	21002236	rs1572774632	A	G	APOB	ENST00000233242.5	p.Trp4396Arg	c.13186T>C	missense_variant	MODERATE		29	0	0	8.47475e-07	0	0	rivaroxaban
2	21002262	rs150412734	T	A	APOB	ENST00000233242.5	p.Glu4387Val	c.13160A>T	missense_variant	MODERATE	Uncertain significance	29.7	0	0	1.9492e-05	0	0	rivaroxaban
2	21002269	rs864309556	G	A	APOB	ENST00000233242.5	p.Arg4385Cys	c.13153C>T	missense_variant	MODERATE	Uncertain significance	22.8	0	0	4.23742e-06	0	0	rivaroxaban
2	21002316	rs1663005062	TC	T	APOB	ENST00000233242.5	p.Glu4369LysfsTer25	c.13105del	frameshift_variant	HIGH		25.5		0	8.4762e-07	0	0	rivaroxaban
2	21002320	rs1558558718	GA	G	APOB	ENST00000233242.5	p.Gln4368ArgfsTer26	c.13101del	frameshift_variant	HIGH	Uncertain significance	26.9		0	1.69525e-06	0	0	rivaroxaban
2	21002400	rs144018015	A	T	APOB	ENST00000233242.5	p.Ile4341Asn	c.13022T>A	missense_variant	MODERATE	Conflicting interpretations of pathogenicity	21.4	0.01	0	6.39012e-05	0	0	rivaroxaban
2	21002490	rs1663012254	T	G	APOB	ENST00000233242.5	p.Glu4311Ala	c.12932A>C	missense_variant	MODERATE		23.1		0	8.48541e-07	0	0	rivaroxaban
2	21002661	rs758637006	G	A	APOB	ENST00000233242.5	p.Pro4254Leu	c.12761C>T	missense_variant	MODERATE	Uncertain significance	21.7	0	2.67165e-05	2.11883e-05	0	0	rivaroxaban
2	21002683	rs907126709	G	A	APOB	ENST00000233242.5	p.Gln4247Ter	c.12739C>T	stop_gained	HIGH	Uncertain significance	50		0	4.23783e-06	0	0	rivaroxaban
2	21002726	rs1466172660	A	T	APOB	ENST00000233242.5	p.Tyr4232Ter	c.12696T>A	stop_gained	HIGH	Conflicting interpretations of pathogenicity	36		0	3.13653e-05	0	0	rivaroxaban
2	21002739	rs750400586	A	T	APOB	ENST00000233242.5	p.Leu4228Gln	c.12683T>A	missense_variant	MODERATE		22.9	0.01	1.33661e-05	1.10324e-05	0	0	rivaroxaban
2	21002808	rs375471570	G	C	APOB	ENST00000233242.5	p.Pro4205Arg	c.12614C>G	missense_variant	MODERATE		23.9		0	8.48979e-07	0	0	rivaroxaban
2	21002808	rs375471570	G	A	APOB	ENST00000233242.5	p.Pro4205Leu	c.12614C>T	missense_variant	MODERATE	Conflicting interpretations of pathogenicity	22.6	0.02	1.33643e-05	3.9053e-05	0	0	rivaroxaban
2	21002893	rs375275230	G	A	APOB	ENST00000233242.5	p.Arg4177Ter	c.12529C>T	stop_gained	HIGH	Conflicting interpretations of pathogenicity	37		4.00662e-05	3.39032e-06	0	0	rivaroxaban
2	21002979	rs756476242	G	T	APOB	ENST00000233242.5	p.Ala4148Asp	c.12443C>A	missense_variant	MODERATE	Uncertain significance	23.3	0.01	1.34542e-05	3.59143e-05	0	0	rivaroxaban
2	21002994	rs1663032823	T	C	APOB	ENST00000233242.5	p.Glu4143Gly	c.12428A>G	missense_variant	MODERATE		22.1	0.01	0	8.59163e-07	0	0	rivaroxaban
2	21003124	rs1014293309	C	T	APOB	ENST00000233242.5	p.Val4100Met	c.12298G>A	missense_variant	MODERATE	Uncertain significance	21.9	0	0	5.1065e-06	0	0	rivaroxaban
2	21003163	rs764263862	T	C	APOB	ENST00000233242.5	p.Lys4087Glu	c.12259A>G	missense_variant	MODERATE		24.7		0	8.47517e-07	0	0	rivaroxaban
2	21003171	rs1327252154	T	C	APOB	ENST00000233242.5	p.Tyr4084Cys	c.12251A>G	missense_variant	MODERATE		23		0	8.47498e-07	0	0	rivaroxaban
2	21003177	rs1453395591	T	C	APOB	ENST00000233242.5	p.Tyr4082Cys	c.12245A>G	missense_variant	MODERATE	Conflicting interpretations of pathogenicity	25.5	0	0	9.32233e-06	0	0	rivaroxaban
2	21003222	rs1165268481	A	G	APOB	ENST00000233242.5	p.Leu4067Pro	c.12200T>C	missense_variant	MODERATE	Uncertain significance	29.5	0	0	8.47472e-07	0	0	rivaroxaban
2	21003250	rs2103348332	A	C	APOB	ENST00000233242.5	p.Trp4058Gly	c.12172T>G	missense_variant	MODERATE		29.2		0	8.47517e-07	0	0	rivaroxaban
2	21003252	rs777698446	T	A	APOB	ENST00000233242.5	p.Asn4057Ile	c.12170A>T	missense_variant	MODERATE		25.1	0	0	4.23745e-06	0	0	rivaroxaban
2	21003316	rs1310234716	G	GT	APOB	ENST00000233242.5	p.Leu4036ThrfsTer7	c.12105dup	frameshift_variant	HIGH		34		0	3.39113e-06	0	0	rivaroxaban
2	21004391	rs150713761	G	A	APOB	ENST00000233242.5	p.Arg3989Cys	c.11965C>T	missense_variant	MODERATE	Conflicting interpretations of pathogenicity	20.8	0.03	0.000293247	2.54253e-05	0	0	rivaroxaban
2	21004403	rs772544842	C	T	APOB	ENST00000233242.5	p.Asp3985Asn	c.11953G>A	missense_variant	MODERATE	Conflicting interpretations of pathogenicity	23.7	0.04	0	1.69499e-05	0	0	rivaroxaban
2	21004403	rs772544842	C	G	APOB	ENST00000233242.5	p.Asp3985His	c.11953G>C	missense_variant	MODERATE		23.7	0	0	1.69499e-06	0	0	rivaroxaban
2	21004414	rs886055575	G	A	APOB	ENST00000233242.5	p.Pro3981Leu	c.11942C>T	missense_variant	MODERATE	Uncertain significance	24.9	0	2.67087e-05	5.93252e-06	0	0	rivaroxaban
2	21004613	rs1328884551	G	A	APOB	ENST00000233242.5	p.His3951Tyr	c.11851C>T	missense_variant	MODERATE	Conflicting interpretations of pathogenicity	25.8	0	1.3349e-05	8.47581e-07	0	0	rivaroxaban
2	21004621	rs748945309	G	A	APOB	ENST00000233242.5	p.Thr3948Ile	c.11843C>T	missense_variant	MODERATE		22.4	0.02	0	1.8646e-05	0	0	rivaroxaban
2	21004621	rs748945309	G	C	APOB	ENST00000233242.5	p.Thr3948Arg	c.11843C>G	missense_variant	MODERATE	Uncertain significance	23.8	0	1.33479e-05	2.54264e-06	0	0	rivaroxaban
2	21004624	rs770531319	C	T	APOB	ENST00000233242.5	p.Gly3947Glu	c.11840G>A	missense_variant	MODERATE	Conflicting interpretations of pathogenicity	23.2	0.02	8.01218e-05	3.30548e-05	0	0	rivaroxaban
2	21005079	rs1558560347	C	A	APOB	ENST00000233242.5		c.11788+1G>T	splice_donor_variant	HIGH		33		0	8.47578e-07	0	0	rivaroxaban
2	21005091	rs754314876	T	C	APOB	ENST00000233242.5	p.Tyr3926Cys	c.11777A>G	missense_variant	MODERATE		26.6	0	0	2.54265e-06	0	0	rivaroxaban
2	21005124	rs201990496	G	C	APOB	ENST00000233242.5	p.Ser3915Cys	c.11744C>G	missense_variant	MODERATE		25	0	0	3.39009e-06	0	0	rivaroxaban
2	21005148	rs61746686	T	C	APOB	ENST00000233242.5	p.Asp3907Gly	c.11720A>G	missense_variant	MODERATE	Conflicting interpretations of pathogenicity	22.6	0.03	0.00114599	1.10176e-05	0	0	rivaroxaban
2	21005155	rs587776852	TG	T	APOB	ENST00000233242.5	p.Asn3904LysfsTer21	c.11712del	frameshift_variant	HIGH	Pathogenic	33		0	5.08497e-06	0	0	rivaroxaban
2	21005187	rs775669767	T	A	APOB	ENST00000233242.5	p.Tyr3894Phe	c.11681A>T	missense_variant	MODERATE	Uncertain significance	25.4	0	0	2.54249e-06	0	0	rivaroxaban
2	21005275	rs746011115	G	A	APOB	ENST00000233242.5	p.Pro3865Ser	c.11593C>T	missense_variant	MODERATE	Uncertain significance	26.1	0	0	6.7798e-06	0	0	rivaroxaban
2	21005283	rs772015796	A	G	APOB	ENST00000233242.5	p.Ile3862Thr	c.11585T>C	missense_variant	MODERATE	Conflicting interpretations of pathogenicity	24.8	0	1.33266e-05	2.54243e-06	0	0	rivaroxaban
2	21005293	rs1378283331	C	T	APOB	ENST00000233242.5	p.Glu3859Lys	c.11575G>A	missense_variant	MODERATE	Uncertain significance	25.1	0	0	2.54245e-06	0	0	rivaroxaban
2	21005308	rs1176973359	T	G	APOB	ENST00000233242.5	p.Thr3854Pro	c.11560A>C	missense_variant	MODERATE		23.6		0	8.47488e-07	0	0	rivaroxaban
2	21005370	rs754620576	T	C	APOB	ENST00000233242.5	p.Asp3833Gly	c.11498A>G	missense_variant	MODERATE		21.2	0.02	0	3.38993e-06	0	0	rivaroxaban
2	21005391	rs61744153	G	A	APOB	ENST00000233242.5	p.Thr3826Met	c.11477C>T	missense_variant	MODERATE	Conflicting interpretations of pathogenicity	23.8	0	0.000453273	0.00291367	0	7	rivaroxaban
2	21005391	rs61744153	G	T	APOB	ENST00000233242.5	p.Thr3826Lys	c.11477C>A	missense_variant	MODERATE		23.7	0	0	8.47483e-07	0	0	rivaroxaban
2	21005394	rs1663099399	A	T	APOB	ENST00000233242.5	p.Phe3825Tyr	c.11474T>A	missense_variant	MODERATE		21.8		0	8.47485e-07	0	0	rivaroxaban
2	21005468	rs376032650	A	C	APOB	ENST00000233242.5	p.Tyr3800Ter	c.11400T>G	stop_gained	HIGH	Pathogenic	38		0	8.47466e-07	0	0	rivaroxaban
2	21005494	rs767327489	G	A	APOB	ENST00000233242.5	p.Pro3792Ser	c.11374C>T	missense_variant	MODERATE	Uncertain significance	24.3	0.03	0	4.15268e-05	0	0	rivaroxaban
2	21005512	rs571485213	G	A	APOB	ENST00000233242.5	p.Leu3786Phe	c.11356C>T	missense_variant	MODERATE	Conflicting interpretations of pathogenicity	21.6	0.02	0	5.93242e-06	0	0	rivaroxaban
2	21005544	rs754440349	C	A	APOB	ENST00000233242.5	p.Arg3775Ile	c.11324G>T	missense_variant	MODERATE		23.2	0	0	8.47478e-07	0	0	rivaroxaban
2	21005549	rs1352183791	CT	C	APOB	ENST00000233242.5	p.Lys3773SerfsTer2	c.11318del	frameshift_variant	HIGH		33		0	8.47471e-07	0	0	rivaroxaban
2	21005559	rs199954127	A	C	APOB	ENST00000233242.5	p.Ile3770Ser	c.11309T>G	missense_variant	MODERATE	Conflicting interpretations of pathogenicity	28	0	0	7.7967e-05	0	0	rivaroxaban
2	21005565	rs376825639	A	G	APOB	ENST00000233242.5	p.Ile3768Thr	c.11303T>C	missense_variant	MODERATE	Conflicting interpretations of pathogenicity	25.5	0	1.33461e-05	1.35596e-05	0	0	rivaroxaban
2	21005580	rs1663106152	A	G	APOB	ENST00000233242.5	p.Leu3763Pro	c.11288T>C	missense_variant	MODERATE	Uncertain significance	24.2		0	8.47465e-07	0	0	rivaroxaban
2	21005605	rs778230641	C	A	APOB	ENST00000233242.5	p.Asp3755Tyr	c.11263G>T	missense_variant	MODERATE		23.4	0.03	0	3.38995e-06	0	0	rivaroxaban
2	21005607	rs139599466	G	A	APOB	ENST00000233242.5	p.Thr3754Ile	c.11261C>T	missense_variant	MODERATE	Conflicting interpretations of pathogenicity	24.3	0.02	2.66553e-05	4.15273e-05	0	0	rivaroxaban
2	21005686	rs1198549888	C	G	APOB	ENST00000233242.5	p.Asp3728His	c.11182G>C	missense_variant	MODERATE		22.5	0	1.33529e-05	8.47472e-07	0	0	rivaroxaban
2	21005704	rs1480097398	G	T	APOB	ENST00000233242.5	p.Pro3722Thr	c.11164C>A	missense_variant	MODERATE		25	0	0	8.47486e-07	0	0	rivaroxaban
2	21005715	rs1326215299	G	C	APOB	ENST00000233242.5	p.Ser3718Ter	c.11153C>G	stop_gained	HIGH		36		0	1.01699e-05	0	0	rivaroxaban
2	21005733	rs1157743211	T	C	APOB	ENST00000233242.5	p.Lys3712Arg	c.11135A>G	missense_variant	MODERATE		27.5	0	0	6.77982e-06	0	0	rivaroxaban
2	21005790	rs776068398	G	T	APOB	ENST00000233242.5	p.Thr3693Asn	c.11078C>A	missense_variant	MODERATE	Conflicting interpretations of pathogenicity	23.8	0	1.33508e-05	2.88143e-05	0	0	rivaroxaban
2	21005805	rs1410827460	A	G	APOB	ENST00000233242.5	p.Leu3688Pro	c.11063T>C	missense_variant	MODERATE		27.9	0	0	2.54244e-06	0	0	rivaroxaban
2	21005808	rs1663117683	A	T	APOB	ENST00000233242.5	p.Phe3687Tyr	c.11060T>A	missense_variant	MODERATE		23.7	0	0	1.69494e-06	0	0	rivaroxaban
2	21005811	rs1290646760	T	A	APOB	ENST00000233242.5	p.Asp3686Val	c.11057A>T	missense_variant	MODERATE		25.9	0	2.6708e-05	1.69496e-06	0	0	rivaroxaban
2	21005835	rs1278748798	G	A	APOB	ENST00000233242.5	p.Pro3678Leu	c.11033C>T	missense_variant	MODERATE	Uncertain significance	27.8	0	0	5.08495e-06	0	0	rivaroxaban
2	21005874	rs772922974	A	G	APOB	ENST00000233242.5	p.Leu3665Ser	c.10994T>C	missense_variant	MODERATE	Uncertain significance	25.9	0	0	4.23747e-05	0	0	rivaroxaban
2	21005880	rs267599179	C	A	APOB	ENST00000233242.5	p.Gly3663Val	c.10988G>T	missense_variant	MODERATE		24.3	0.03	0	1.94923e-05	0	0	rivaroxaban
2	21005886	rs377425803	A	G	APOB	ENST00000233242.5	p.Ile3661Thr	c.10982T>C	missense_variant	MODERATE	Conflicting interpretations of pathogenicity	21	0.03	0	2.20345e-05	0	1	rivaroxaban
2	21005937	rs1157968577	A	G	APOB	ENST00000233242.5	p.Phe3644Ser	c.10931T>C	missense_variant	MODERATE		23.3		0	8.47502e-07	0	0	rivaroxaban
2	21005956	rs61744151	G	A	APOB	ENST00000233242.5	p.Arg3638Trp	c.10912C>T	missense_variant	MODERATE	Uncertain significance	21	0.01	2.66695e-05	4.23753e-06	0	0	rivaroxaban
2	21005970	rs1415670369	C	T	APOB	ENST00000233242.5	p.Trp3633Ter	c.10898G>A	stop_gained	HIGH		46		0	8.47505e-07	0	0	rivaroxaban
2	21005978	rs768105768	C	G	APOB	ENST00000233242.5	p.Lys3630Asn	c.10890G>C	missense_variant	MODERATE	Uncertain significance	22.5	0.01	0	1.69499e-06	0	0	rivaroxaban
2	21006015	rs1663126920	TG	T	APOB	ENST00000233242.5	p.Gln3618ArgfsTer5	c.10852del	frameshift_variant	HIGH	Pathogenic	33		0	2.54244e-06	0	0	rivaroxaban
2	21006088	rs61744288	A	G	APOB	ENST00000233242.5	p.Trp3594Arg	c.10780T>C	missense_variant	MODERATE	Conflicting interpretations of pathogenicity	22.7	0.03	0.0091539	5.93243e-06	2	0	rivaroxaban
2	21006109	rs1663129787	C	T	APOB	ENST00000233242.5	p.Ala3587Thr	c.10759G>A	missense_variant	MODERATE	Uncertain significance	23.6	0.02	0	1.695e-06	0	0	rivaroxaban
2	21006127	rs1053572786	C	T	APOB	ENST00000233242.5	p.Gly3581Arg	c.10741G>A	missense_variant	MODERATE	Uncertain significance	24.3	0	1.3359e-05	1.27124e-05	0	0	rivaroxaban
2	21006192	rs1553382934	A	G	APOB	ENST00000233242.5	p.Ile3559Thr	c.10676T>C	missense_variant	MODERATE	Uncertain significance	25.2	0.02	0	1.69496e-06	0	0	rivaroxaban
2	21006196	rs12713559	G	A	APOB	ENST00000233242.5	p.Arg3558Cys	c.10672C>T	missense_variant	MODERATE	Uncertain significance	29.4	0	0.000573196	0.000878843	0	0	rivaroxaban
2	21006235	rs759934326	C	A	APOB	ENST00000233242.5	p.Glu3545Ter	c.10633G>T	stop_gained	HIGH	Pathogenic	38		0	2.54244e-06	0	0	rivaroxaban
2	21006288	rs5742904	C	T	APOB	ENST00000233242.5	p.Arg3527Gln	c.10580G>A	missense_variant	MODERATE	Pathogenic/Likely pathogenic	26.7	0	0.000120192	0.000493235	0	1	rivaroxaban
2	21006289	rs144467873	G	A	APOB	ENST00000233242.5	p.Arg3527Trp	c.10579C>T	missense_variant	MODERATE	Pathogenic/Likely pathogenic	26.4	0	1.33323e-05	2.79671e-05	0	0	rivaroxaban
2	21006330	rs1327820073	A	G	APOB	ENST00000233242.5	p.Ile3513Thr	c.10538T>C	missense_variant	MODERATE		21.7	0.01	0	6.77979e-06	0	0	rivaroxaban
2	21006336	rs775790610	C	T	APOB	ENST00000233242.5	p.Gly3511Glu	c.10532G>A	missense_variant	MODERATE		23	0	0	1.69496e-06	0	0	rivaroxaban
2	21006382	rs754800464	T	C	APOB	ENST00000233242.5	p.Thr3496Ala	c.10486A>G	missense_variant	MODERATE	Conflicting interpretations of pathogenicity	20.9	0.04	0	9.32233e-06	0	0	rivaroxaban
2	21006391	rs1251501652	C	T	APOB	ENST00000233242.5	p.Glu3493Lys	c.10477G>A	missense_variant	MODERATE	Uncertain significance	27	0	0	2.28817e-05	0	0	rivaroxaban
2	21006393	rs779283285	A	G	APOB	ENST00000233242.5	p.Ile3492Thr	c.10475T>C	missense_variant	MODERATE	Conflicting interpretations of pathogenicity	23.9	0.01	0	5.00003e-05	0	0	rivaroxaban
2	21006409	rs1048563473	T	C	APOB	ENST00000233242.5	p.Thr3487Ala	c.10459A>G	missense_variant	MODERATE		22.4	0.02	0	2.54247e-06	0	0	rivaroxaban
2	21006433	rs1190002544	G	T	APOB	ENST00000233242.5	p.His3479Asn	c.10435C>A	missense_variant	MODERATE	Uncertain significance	22.9	0.01	0	3.38986e-06	0	0	rivaroxaban
2	21006513	rs140647761	G	A	APOB	ENST00000233242.5	p.Pro3452Leu	c.10355C>T	missense_variant	MODERATE	Conflicting interpretations of pathogenicity	26.1	0	6.66382e-05	1.69496e-06	0	0	rivaroxaban
2	21006514	rs747215447	G	C	APOB	ENST00000233242.5	p.Pro3452Ala	c.10354C>G	missense_variant	MODERATE	Uncertain significance	25.5	0.01	0	6.77968e-06	0	0	rivaroxaban
2	21006514	rs747215447	G	A	APOB	ENST00000233242.5	p.Pro3452Ser	c.10354C>T	missense_variant	MODERATE		26.3	0.01	0	8.4746e-07	0	0	rivaroxaban
2	21006601	rs199689957	C	T	APOB	ENST00000233242.5	p.Val3423Met	c.10267G>A	missense_variant	MODERATE	Conflicting interpretations of pathogenicity	21.4	0	0	6.52558e-05	0	0	rivaroxaban
2	21006615	rs765298217	G	A	APOB	ENST00000233242.5	p.Thr3418Met	c.10253C>T	missense_variant	MODERATE	Conflicting interpretations of pathogenicity	20.9	0	1.33622e-05	4.40692e-05	0	0	rivaroxaban
2	21006629	rs756209187	AG	A	APOB	ENST00000233242.5	p.Thr3413MetfsTer2	c.10238del	frameshift_variant	HIGH	Pathogenic/Likely pathogenic	33		0	2.28819e-05	0	0	rivaroxaban
2	21006633	rs1663149096	CTGTTA	C	APOB	ENST00000233242.5	p.His3410GlnfsTer34	c.10230_10234del	frameshift_variant	HIGH	Pathogenic	33		0	8.47478e-07	0	0	rivaroxaban
2	21006696	rs965780820	C	T	APOB	ENST00000233242.5	p.Arg3391Lys	c.10172G>A	missense_variant	MODERATE		22.5	0.02	0	1.69494e-06	0	0	rivaroxaban
2	21006699	rs1172591666	T	C	APOB	ENST00000233242.5	p.Lys3390Arg	c.10169A>G	missense_variant	MODERATE		23.4		0	8.47471e-07	0	0	rivaroxaban
2	21006714	rs1259653196	G	T	APOB	ENST00000233242.5	p.Thr3385Lys	c.10154C>A	missense_variant	MODERATE	Uncertain significance	23.5	0	1.33533e-05	3.47469e-05	0	0	rivaroxaban
2	21006717	rs1663151981	G	A	APOB	ENST00000233242.5	p.Thr3384Ile	c.10151C>T	missense_variant	MODERATE		24.6	0	0	8.47488e-07	0	0	rivaroxaban
2	21006751	rs745408649	C	G	APOB	ENST00000233242.5	p.Val3373Leu	c.10117G>C	missense_variant	MODERATE	Conflicting interpretations of pathogenicity	23.7	0	0	3.7289e-05	0	1	rivaroxaban
2	21006754	rs138850232	A	C	APOB	ENST00000233242.5	p.Ser3372Ala	c.10114T>G	missense_variant	MODERATE	Conflicting interpretations of pathogenicity	23.3	0.01	0	9.32224e-06	0	0	rivaroxaban
2	21006787	rs995820155	C	T	APOB	ENST00000233242.5	p.Asp3361Asn	c.10081G>A	missense_variant	MODERATE		24.5		0	8.47473e-07	0	0	rivaroxaban
2	21006802	rs754814123	G	C	APOB	ENST00000233242.5	p.Leu3356Val	c.10066C>G	missense_variant	MODERATE		20.9	0.03	0	1.69497e-06	0	0	rivaroxaban
2	21006819	rs756338430	A	T	APOB	ENST00000233242.5	p.Leu3350Gln	c.10049T>A	missense_variant	MODERATE		28.1	0	0	2.54241e-06	0	0	rivaroxaban
2	21006823	rs780808003	T	G	APOB	ENST00000233242.5	p.Thr3349Pro	c.10045A>C	missense_variant	MODERATE		24.1		0	1.69496e-06	0	0	rivaroxaban
2	21006864	rs1292489442	C	A	APOB	ENST00000233242.5	p.Gly3335Val	c.10004G>T	missense_variant	MODERATE		25.9		0	8.47491e-07	0	0	rivaroxaban
2	21006865	rs370858591	C	G	APOB	ENST00000233242.5	p.Gly3335Arg	c.10003G>C	missense_variant	MODERATE	Uncertain significance	26.9	0	1.33576e-05	1.77973e-05	0	0	rivaroxaban
2	21006931	rs146687604	G	T	APOB	ENST00000233242.5	p.Leu3313Ile	c.9937C>A	missense_variant	MODERATE	Conflicting interpretations of pathogenicity	22.4	0	0.00269197	8.47481e-07	0	0	rivaroxaban
2	21006988	rs12720855	A	G	APOB	ENST00000233242.5	p.Ser3294Pro	c.9880T>C	missense_variant	MODERATE	Conflicting interpretations of pathogenicity	23.7	0	0.0530301	7.8817e-05	107	0	rivaroxaban
2	21007026	rs1393956366	G	T	APOB	ENST00000233242.5	p.Pro3281His	c.9842C>A	missense_variant	MODERATE	Conflicting interpretations of pathogenicity	23.6	0	0	6.77981e-06	0	0	rivaroxaban
2	21007030	rs921553649	T	G	APOB	ENST00000233242.5	p.Met3280Leu	c.9838A>C	missense_variant	MODERATE		21.6	0	0	1.69496e-06	0	0	rivaroxaban
2	21007053	rs1220960430	T	C	APOB	ENST00000233242.5	p.Tyr3272Cys	c.9815A>G	missense_variant	MODERATE	Uncertain significance	23.4	0	0	3.38997e-06	0	0	rivaroxaban
2	21007098	rs146178619	T	C	APOB	ENST00000233242.5	p.Asn3257Ser	c.9770A>G	missense_variant	MODERATE	Conflicting interpretations of pathogenicity	20.4	0.03	1.33454e-05	4.49172e-05	0	0	rivaroxaban
2	21007110	rs1304430624	A	G	APOB	ENST00000233242.5	p.Val3253Ala	c.9758T>C	missense_variant	MODERATE		23.9	0	0	4.23746e-06	0	0	rivaroxaban
2	21007113	rs1248356858	G	A	APOB	ENST00000233242.5	p.Thr3252Ile	c.9755C>T	missense_variant	MODERATE		22.8		0	8.47492e-07	0	0	rivaroxaban
2	21007134	rs1171883774	G	A	APOB	ENST00000233242.5	p.Thr3245Ile	c.9734C>T	missense_variant	MODERATE	Uncertain significance	22.6		0	8.47499e-07	0	0	rivaroxaban
2	21007156	rs1365893346	A	T	APOB	ENST00000233242.5	p.Ser3238Thr	c.9712T>A	missense_variant	MODERATE	Uncertain significance	23.2		0	8.47519e-07	0	0	rivaroxaban
2	21007176	rs778780703	T	C	APOB	ENST00000233242.5	p.Asp3231Gly	c.9692A>G	missense_variant	MODERATE	Conflicting interpretations of pathogenicity	25.9	0.01	0	3.39003e-06	0	0	rivaroxaban
2	21007333	rs774535240	T	C	APOB	ENST00000233242.5	p.Lys3179Glu	c.9535A>G	missense_variant	MODERATE		28.4	0	0	8.47469e-07	0	0	rivaroxaban
2	21007377	rs143269114	G	A	APOB	ENST00000233242.5	p.Thr3164Met	c.9491C>T	missense_variant	MODERATE	Conflicting interpretations of pathogenicity	26.9	0	9.33358e-05	4.8308e-05	0	0	rivaroxaban
2	21007395	rs779162203	A	G	APOB	ENST00000233242.5	p.Leu3158Ser	c.9473T>C	missense_variant	MODERATE		28.2	0	0	3.38995e-06	0	0	rivaroxaban
2	21007401	rs1221633903	G	GT	APOB	ENST00000233242.5	p.Thr3156AsnfsTer15	c.9466dup	frameshift_variant	HIGH		33		0	3.39007e-06	0	0	rivaroxaban
2	21007401	rs747569141	G	T	APOB	ENST00000233242.5	p.Thr3156Lys	c.9467C>A	missense_variant	MODERATE	Uncertain significance	25	0.01	0	5.93257e-06	0	0	rivaroxaban
2	21007411	rs761484953	A	T	APOB	ENST00000233242.5	p.Trp3153Arg	c.9457T>A	missense_variant	MODERATE		27.8	0	0	5.08506e-06	0	0	rivaroxaban
2	21007416	rs560928668	G	A	APOB	ENST00000233242.5	p.Ser3151Phe	c.9452C>T	missense_variant	MODERATE	Conflicting interpretations of pathogenicity	25.1	0	0	2.54251e-06	0	0	rivaroxaban
2	21007420	rs185224477	A	G	APOB	ENST00000233242.5	p.Phe3150Leu	c.9448T>C	missense_variant	MODERATE	Conflicting interpretations of pathogenicity	23.2	0.01	0	1.52547e-05	0	0	rivaroxaban
2	21007455	rs368294224	G	A	APOB	ENST00000233242.5	p.Pro3138Leu	c.9413C>T	missense_variant	MODERATE		24.7	0	0	1.69496e-06	0	0	rivaroxaban
2	21007467	rs1663176816	T	A	APOB	ENST00000233242.5	p.Glu3134Val	c.9401A>T	missense_variant	MODERATE		26.3		0	8.47469e-07	0	0	rivaroxaban
2	21007483	rs143933265	G	C	APOB	ENST00000233242.5	p.Pro3129Ala	c.9385C>G	missense_variant	MODERATE	Uncertain significance	23.8	0	0	1.69496e-06	0	0	rivaroxaban
2	21007546	rs140240214	C	T	APOB	ENST00000233242.5	p.Glu3108Lys	c.9322G>A	missense_variant	MODERATE	Conflicting interpretations of pathogenicity	20.8	0.03	0.000720827	4.23746e-06	0	0	rivaroxaban
2	21007551	rs546747242	T	C	APOB	ENST00000233242.5	p.Asn3106Ser	c.9317A>G	missense_variant	MODERATE	Conflicting interpretations of pathogenicity	24.9	0.01	0.000253124	8.47488e-07	0	0	rivaroxaban
2	21007570	rs147670126	G	C	APOB	ENST00000233242.5	p.Gln3100Glu	c.9298C>G	missense_variant	MODERATE		24.9	0.01	0	4.23745e-06	0	0	rivaroxaban
2	21007575	rs375936466	T	C	APOB	ENST00000233242.5	p.Tyr3098Cys	c.9293A>G	missense_variant	MODERATE		27.8	0	4.00438e-05	2.54243e-06	0	0	rivaroxaban
2	21007576	rs1663180583	A	G	APOB	ENST00000233242.5	p.Tyr3098His	c.9292T>C	missense_variant	MODERATE		27	0	1.3349e-05	1.69497e-06	0	0	rivaroxaban
2	21007581	rs1267070362	T	C	APOB	ENST00000233242.5	p.Tyr3096Cys	c.9287A>G	missense_variant	MODERATE	Uncertain significance	29.4	0	0	1.35597e-05	0	0	rivaroxaban
2	21007665	rs1558562271	A	G	APOB	ENST00000233242.5	p.Ile3068Thr	c.9203T>C	missense_variant	MODERATE		26.1	0	0	2.54245e-06	0	0	rivaroxaban
2	21007667	rs121918387	CT	C	APOB	ENST00000233242.5	p.Lys3067ArgfsTer2	c.9200del	frameshift_variant	HIGH	Pathogenic	34		0	8.47479e-07	0	0	rivaroxaban
2	21007692	rs781645624	C	T	APOB	ENST00000233242.5	p.Arg3059His	c.9176G>A	missense_variant	MODERATE	Conflicting interpretations of pathogenicity	20.4	0.02	2.66944e-05	1.52548e-05	0	0	rivaroxaban
2	21007713	rs1304349295	T	C	APOB	ENST00000233242.5	p.Asn3052Ser	c.9155A>G	missense_variant	MODERATE		24.3	0	0	4.2374e-06	0	0	rivaroxaban
2	21007748	rs1215189537	TGAAAA	T	APOB	ENST00000233242.5	p.Phe3039SerfsTer5	c.9115_9119del	frameshift_variant	HIGH	Pathogenic/Likely pathogenic	34		1.33476e-05	4.23745e-06	0	0	rivaroxaban
2	21007773	rs754332101	G	T	APOB	ENST00000233242.5	p.Thr3032Asn	c.9095C>A	missense_variant	MODERATE	Conflicting interpretations of pathogenicity	22.7	0.04	4.00523e-05	6.78003e-06	0	0	rivaroxaban
2	21007783	rs375828269	C	A	APOB	ENST00000233242.5	p.Val3029Phe	c.9085G>T	missense_variant	MODERATE		23.7	0	1.33494e-05	8.47492e-07	0	0	rivaroxaban
2	21007878	rs1481267988	A	G	APOB	ENST00000233242.5	p.Val2997Ala	c.8990T>C	missense_variant	MODERATE		22.3	0.02	0	5.08486e-06	0	0	rivaroxaban
2	21007891	rs1046539639	C	T	APOB	ENST00000233242.5	p.Asp2993Asn	c.8977G>A	missense_variant	MODERATE		22.7	0	0.000160184	5.9324e-06	0	0	rivaroxaban
2	21007979	rs72653097	G	C	APOB	ENST00000233242.5	p.Ile2963Met	c.8889C>G	missense_variant	MODERATE		22.6		0	8.47494e-07	0	0	rivaroxaban
2	21007986	rs142756262	T	C	APOB	ENST00000233242.5	p.Asn2961Ser	c.8882A>G	missense_variant	MODERATE	Conflicting interpretations of pathogenicity	24	0.04	6.66205e-05	0.000250859	0	0	rivaroxaban
2	21007986	rs142756262	T	A	APOB	ENST00000233242.5	p.Asn2961Ile	c.8882A>T	missense_variant	MODERATE	Conflicting interpretations of pathogenicity	25	0	4.00374e-05	1.18648e-05	0	0	rivaroxaban
2	21008080	rs1229278895	T	C	APOB	ENST00000233242.5	p.Lys2930Glu	c.8788A>G	missense_variant	MODERATE		24.6	0	0	8.47479e-07	0	0	rivaroxaban
2	21008081	rs1340673456	C	T	APOB	ENST00000233242.5	p.Trp2929Ter	c.8787G>A	stop_gained	HIGH		42		0	4.23743e-06	0	0	rivaroxaban
2	21008088	rs749516102	CCT	C	APOB	ENST00000233242.5	p.Gly2927ValfsTer12	c.8778_8779del	frameshift_variant	HIGH		33		0	8.47483e-07	0	0	rivaroxaban
2	21008122	rs1195382272	C	G	APOB	ENST00000233242.5	p.Ala2916Pro	c.8746G>C	missense_variant	MODERATE		20.1	0.01	0	8.4746e-07	0	0	rivaroxaban
2	21008175	rs376974746	A	G	APOB	ENST00000233242.5	p.Leu2898Pro	c.8693T>C	missense_variant	MODERATE	Conflicting interpretations of pathogenicity	25.4	0.03	1.33508e-05	0.000100849	0	0	rivaroxaban
2	21008195	rs1663203554	G	C	APOB	ENST00000233242.5	p.His2891Gln	c.8673C>G	missense_variant	MODERATE		24.2		0	8.47475e-07	0	0	rivaroxaban
2	21008208	rs1338599383	G	A	APOB	ENST00000233242.5	p.Thr2887Ile	c.8660C>T	missense_variant	MODERATE		25.1		0	8.47475e-07	0	0	rivaroxaban
2	21008221	rs1663204654	G	C	APOB	ENST00000233242.5	p.Leu2883Val	c.8647C>G	missense_variant	MODERATE		21.1		0	8.47471e-07	0	0	rivaroxaban
2	21008226	rs1164472785	A	G	APOB	ENST00000233242.5	p.Leu2881Pro	c.8642T>C	missense_variant	MODERATE		28.9		0	8.47478e-07	0	0	rivaroxaban
2	21008230	rs760198312	G	A	APOB	ENST00000233242.5	p.Gln2880Ter	c.8638C>T	stop_gained	HIGH		43		0	8.47481e-07	0	0	rivaroxaban
2	21008233	rs200367807	T	A	APOB	ENST00000233242.5	p.Asn2879Tyr	c.8635A>T	missense_variant	MODERATE	Conflicting interpretations of pathogenicity	21.5	0.02	7.99659e-05	1.69495e-06	0	0	rivaroxaban
2	21008352	rs867843879	T	C	APOB	ENST00000233242.5	p.His2839Arg	c.8516A>G	missense_variant	MODERATE		23.6	0	1.33476e-05	2.54253e-06	0	0	rivaroxaban
2	21008476	rs923192918	C	A	APOB	ENST00000233242.5	p.Glu2798Ter	c.8392G>T	stop_gained	HIGH	Pathogenic	38		0	8.47463e-07	0	0	rivaroxaban
2	21008569	rs138465008	G	A	APOB	ENST00000233242.5	p.Pro2767Ser	c.8299C>T	missense_variant	MODERATE	Conflicting interpretations of pathogenicity	23.7	0.03	1.33465e-05	5.59327e-05	0	0	rivaroxaban
2	21008571	rs1225631813	G	A	APOB	ENST00000233242.5	p.Ser2766Phe	c.8297C>T	missense_variant	MODERATE	Conflicting interpretations of pathogenicity	23.1	0.01	0	3.47461e-05	0	0	rivaroxaban
2	21008597	rs1286886996	C	A	APOB	ENST00000233242.5	p.Lys2757Asn	c.8271G>T	missense_variant	MODERATE		23.6	0	0	8.47465e-07	0	0	rivaroxaban
2	21008610	rs765290152	G	C	APOB	ENST00000233242.5	p.Pro2753Arg	c.8258C>G	missense_variant	MODERATE	Conflicting interpretations of pathogenicity	28	0	0	1.35595e-05	0	0	rivaroxaban
2	21008610	rs765290152	G	A	APOB	ENST00000233242.5	p.Pro2753Leu	c.8258C>T	missense_variant	MODERATE	Uncertain significance	28.8	0	0	2.5424e-06	0	0	rivaroxaban
2	21008617	rs201985284	C	A	APOB	ENST00000233242.5	p.Glu2751Ter	c.8251G>T	stop_gained	HIGH		36		0	8.47505e-07	0	0	rivaroxaban
2	21008625	rs1049705142	T	C	APOB	ENST00000233242.5	p.His2748Arg	c.8243A>G	missense_variant	MODERATE	Uncertain significance	21.3	0.03	0	5.93236e-06	0	0	rivaroxaban
2	21008626	rs781779316	G	T	APOB	ENST00000233242.5	p.His2748Asn	c.8242C>A	missense_variant	MODERATE		20.6	0.02	0	1.69498e-06	0	0	rivaroxaban
2	21008641	rs777302365	G	C	APOB	ENST00000233242.5	p.Leu2743Val	c.8227C>G	missense_variant	MODERATE	Uncertain significance	24.3	0	0	1.69493e-05	0	0	rivaroxaban
2	21008642	rs376773500	C	A	APOB	ENST00000233242.5	p.Gln2742His	c.8226G>T	missense_variant	MODERATE	Conflicting interpretations of pathogenicity	23.6	0.02	1.33561e-05	2.03393e-05	0	0	rivaroxaban
2	21008652	rs676210	G	T	APOB	ENST00000233242.5	p.Pro2739Gln	c.8216C>A	missense_variant	MODERATE	Uncertain significance	27	0	0	5.93259e-06	0	0	rivaroxaban
2	21008670	rs771792572	A	G	APOB	ENST00000233242.5	p.Val2733Ala	c.8198T>C	missense_variant	MODERATE	Conflicting interpretations of pathogenicity	22.8	0.02	1.33483e-05	7.03396e-05	0	0	rivaroxaban
2	21008695	rs201461940	T	G	APOB	ENST00000233242.5	p.Thr2725Pro	c.8173A>C	missense_variant	MODERATE	Uncertain significance	23.1	0.01	0	9.32254e-06	0	0	rivaroxaban
2	21008739	rs771882254	T	A	APOB	ENST00000233242.5	p.Asp2710Val	c.8129A>T	missense_variant	MODERATE	Uncertain significance	26.1	0	1.33526e-05	1.6102e-05	0	0	rivaroxaban
2	21008739	rs771882254	T	C	APOB	ENST00000233242.5	p.Asp2710Gly	c.8129A>G	missense_variant	MODERATE	Conflicting interpretations of pathogenicity	25.9	0.01	0	5.42383e-05	0	0	rivaroxaban
2	21008821	rs373846203	C	G	APOB	ENST00000233242.5	p.Glu2683Gln	c.8047G>C	missense_variant	MODERATE	Uncertain significance	23.7	0	0	3.30519e-05	0	0	rivaroxaban
2	21008877	rs764296185	T	C	APOB	ENST00000233242.5	p.Asp2664Gly	c.7991A>G	missense_variant	MODERATE	Uncertain significance	27.4	0	1.33515e-05	2.03399e-05	0	0	rivaroxaban
2	21008883	rs1191356938	G	A	APOB	ENST00000233242.5	p.Thr2662Ile	c.7985C>T	missense_variant	MODERATE		25.5		0	8.47517e-07	0	0	rivaroxaban
2	21008883	rs1191356938	G	C	APOB	ENST00000233242.5	p.Thr2662Arg	c.7985C>G	missense_variant	MODERATE		25.6		0	8.47517e-07	0	0	rivaroxaban
2	21008884	rs886055583	T	G	APOB	ENST00000233242.5	p.Thr2662Pro	c.7984A>C	missense_variant	MODERATE	Uncertain significance	26.3	0	0	8.47508e-07	0	0	rivaroxaban
2	21008889	rs1408828737	G	A	APOB	ENST00000233242.5	p.Ser2660Phe	c.7979C>T	missense_variant	MODERATE	Conflicting interpretations of pathogenicity	23.6	0.01	0	8.47531e-07	0	0	rivaroxaban
2	21008918	rs562624518	A	C	APOB	ENST00000233242.5	p.Phe2650Leu	c.7950T>G	missense_variant	MODERATE		23.5	0	0	1.69498e-06	0	0	rivaroxaban
2	21008975	rs1159771283	T	C	APOB	ENST00000233242.5	p.Ile2631Met	c.7893A>G	missense_variant	MODERATE	Uncertain significance	22.1	0	0	6.77989e-06	0	0	rivaroxaban
2	21009025	rs143056106	G	A	APOB	ENST00000233242.5	p.Pro2615Ser	c.7843C>T	missense_variant	MODERATE	Conflicting interpretations of pathogenicity	25.8	0	2.67023e-05	1.52548e-05	0	0	rivaroxaban
2	21009117	rs370426974	C	A	APOB	ENST00000233242.5	p.Gly2584Val	c.7751G>T	missense_variant	MODERATE	Conflicting interpretations of pathogenicity	25.2	0	4.00748e-05	1.695e-06	0	0	rivaroxaban
2	21009151	rs763937444	A	C	APOB	ENST00000233242.5	p.Trp2573Gly	c.7717T>G	missense_variant	MODERATE	Uncertain significance	27	0	0	2.54248e-06	0	0	rivaroxaban
2	21009175	rs751655085	C	T	APOB	ENST00000233242.5	p.Ala2565Thr	c.7693G>A	missense_variant	MODERATE		25.1	0.04	0	8.47483e-07	0	0	rivaroxaban
2	21009213	rs779100523	T	C	APOB	ENST00000233242.5	p.Asp2552Gly	c.7655A>G	missense_variant	MODERATE	Conflicting interpretations of pathogenicity	26	0.01	1.33479e-05	0.000105935	0	0	rivaroxaban
2	21009219	rs1164251637	A	C	APOB	ENST00000233242.5	p.Ile2550Ser	c.7649T>G	missense_variant	MODERATE		25.4	0	0	1.69497e-06	0	0	rivaroxaban
2	21009265	rs146593015	A	G	APOB	ENST00000233242.5	p.Tyr2535His	c.7603T>C	missense_variant	MODERATE	Conflicting interpretations of pathogenicity	24.6	0.03	0	3.2204e-05	0	0	rivaroxaban
2	21009291	rs373272476	A	G	APOB	ENST00000233242.5	p.Met2526Thr	c.7577T>C	missense_variant	MODERATE	Conflicting interpretations of pathogenicity	24.8	0	0.000493031	8.47483e-07	0	0	rivaroxaban
2	21009303	rs781243278	C	T	APOB	ENST00000233242.5	p.Arg2522Gln	c.7565G>A	missense_variant	MODERATE	Conflicting interpretations of pathogenicity	23.6	0.03	2.66987e-05	5.25431e-05	0	0	rivaroxaban
2	21009304	rs121918390	G	A	APOB	ENST00000233242.5	p.Arg2522Ter	c.7564C>T	stop_gained	HIGH	Pathogenic	37		0	3.38991e-05	0	0	rivaroxaban
2	21009309	rs199852015	C	T	APOB	ENST00000233242.5	p.Arg2520Gln	c.7559G>A	missense_variant	MODERATE	Conflicting interpretations of pathogenicity	26.6	0.01	2.66959e-05	7.62722e-06	0	0	rivaroxaban
2	21009331	rs146538280	G	A	APOB	ENST00000233242.5	p.Arg2513Ter	c.7537C>T	stop_gained	HIGH	Pathogenic	38		1.33508e-05	2.54245e-06	0	0	rivaroxaban
2	21009345	rs1164567845	A	T	APOB	ENST00000233242.5	p.Met2508Lys	c.7523T>A	missense_variant	MODERATE	Uncertain significance	22.5	0	0	2.54241e-06	0	0	rivaroxaban
2	21009379	rs1188654362	G	A	APOB	ENST00000233242.5	p.Gln2497Ter	c.7489C>T	stop_gained	HIGH	Pathogenic	36		0	8.47483e-07	0	0	rivaroxaban
2	21009384	rs764360150	C	G	APOB	ENST00000233242.5	p.Trp2495Ser	c.7484G>C	missense_variant	MODERATE	Uncertain significance	22.5	0.03	0	2.54242e-06	0	0	rivaroxaban
2	21009429	rs1260081267	TAC	T	APOB	ENST00000233242.5	p.Tyr2480SerfsTer64	c.7437_7438del	frameshift_variant	HIGH		23.2		0	8.47476e-07	0	0	rivaroxaban
2	21009448	rs1272417513	T	C	APOB	ENST00000233242.5	p.Lys2474Glu	c.7420A>G	missense_variant	MODERATE		22.4	0.04	0	1.69494e-06	0	0	rivaroxaban
2	21009496	rs200783423	C	G	APOB	ENST00000233242.5	p.Glu2458Gln	c.7372G>C	missense_variant	MODERATE	Conflicting interpretations of pathogenicity	23.4	0	1.33508e-05	0.000119495	0	0	rivaroxaban
2	21009529	rs1016232818	T	A	APOB	ENST00000233242.5	p.Thr2447Ser	c.7339A>T	missense_variant	MODERATE		24.8	0.01	0	2.5424e-06	0	0	rivaroxaban
2	21009570	rs747588681	T	G	APOB	ENST00000233242.5	p.His2433Pro	c.7298A>C	missense_variant	MODERATE		25		0	8.47492e-07	0	0	rivaroxaban
2	21009712	rs1441446862	TCTTAA	T	APOB	ENST00000233242.5	p.Val2384AspfsTer6	c.7151_7155del	frameshift_variant	HIGH	Pathogenic	33		0	2.5428e-06	0	0	rivaroxaban
2	21009717	rs752011849	A	G	APOB	ENST00000233242.5	p.Val2384Ala	c.7151T>C	missense_variant	MODERATE		23.6	0.02	0	2.54269e-06	0	0	rivaroxaban
2	21009718	rs554648284	C	A	APOB	ENST00000233242.5	p.Val2384Phe	c.7150G>T	missense_variant	MODERATE		22.9	0	0	7.62805e-06	0	0	rivaroxaban
2	21009751	rs568176871	T	A	APOB	ENST00000233242.5	p.Thr2373Ser	c.7117A>T	missense_variant	MODERATE		22.5	0.01	0	2.54245e-06	0	0	rivaroxaban
2	21009795	rs1210700264	A	T	APOB	ENST00000233242.5	p.Met2358Lys	c.7073T>A	missense_variant	MODERATE		24		0	8.47483e-07	0	0	rivaroxaban
2	21009810	rs1286070833	T	A	APOB	ENST00000233242.5	p.Gln2353Leu	c.7058A>T	missense_variant	MODERATE		22.2		0	8.47468e-07	0	0	rivaroxaban
2	21009927	rs372035579	A	G	APOB	ENST00000233242.5	p.Leu2314Pro	c.6941T>C	missense_variant	MODERATE	Conflicting interpretations of pathogenicity	24.4	0	0.000519792	8.47532e-07	0	0	rivaroxaban
2	21010021	rs1663262651	C	A	APOB	ENST00000233242.5	p.Gly2283Ter	c.6847G>T	stop_gained	HIGH		35		0	8.47502e-07	0	0	rivaroxaban
2	21010039	rs768940377	C	G	APOB	ENST00000233242.5	p.Asp2277His	c.6829G>C	missense_variant	MODERATE		23.7	0	0	1.69505e-06	0	0	rivaroxaban
2	21010071	rs766005962	A	C	APOB	ENST00000233242.5	p.Leu2266Arg	c.6797T>G	missense_variant	MODERATE		25.6	0	0	3.39017e-06	0	0	rivaroxaban
2	21010170	rs1176839033	A	G	APOB	ENST00000233242.5	p.Ile2233Thr	c.6698T>C	missense_variant	MODERATE	Uncertain significance	25.1	0	0	2.73238e-05	0	0	rivaroxaban
2	21010213	rs141641980	G	A	APOB	ENST00000233242.5	p.Arg2219Cys	c.6655C>T	missense_variant	MODERATE	Conflicting interpretations of pathogenicity	20.3	0.04	0	0.000222196	0	0	rivaroxaban
2	21010317	rs184512808	T	C	APOB	ENST00000233242.5	p.Tyr2184Cys	c.6551A>G	missense_variant	MODERATE	Conflicting interpretations of pathogenicity	27	0	0	8.67982e-07	0	0	rivaroxaban
2	21010401	rs1232529396	A	G	APOB	ENST00000233242.5	p.Ile2156Thr	c.6467T>C	missense_variant	MODERATE	Uncertain significance	23.8	0	4.03997e-05	7.69432e-06	1	0	rivaroxaban
2	21010615	rs121918386	G	A	APOB	ENST00000233242.5	p.Arg2085Ter	c.6253C>T	stop_gained	HIGH	Pathogenic/Likely pathogenic	34		0	1.7797e-05	0	0	rivaroxaban
2	21010628	rs142389799	A	T	APOB	ENST00000233242.5	p.Tyr2080Ter	c.6240T>A	stop_gained	HIGH		36		0	8.47448e-07	0	0	rivaroxaban
2	21010707	rs538245770	A	T	APOB	ENST00000233242.5	p.Ile2054Asn	c.6161T>A	missense_variant	MODERATE	Uncertain significance	27.1	0	1.33273e-05	8.47492e-07	0	0	rivaroxaban
2	21010743	rs371224295	A	T	APOB	ENST00000233242.5	p.Met2042Lys	c.6125T>A	missense_variant	MODERATE		20.9		0	8.47499e-07	0	0	rivaroxaban
2	21010834	rs147863759	G	A	APOB	ENST00000233242.5	p.Arg2012Ter	c.6034C>T	stop_gained	HIGH	Pathogenic	35		2.67058e-05	3.38981e-06	0	0	rivaroxaban
2	21010884	rs1166311048	T	C	APOB	ENST00000233242.5	p.Asp1995Gly	c.5984A>G	missense_variant	MODERATE		26.3		0	8.4745e-07	0	0	rivaroxaban
2	21010892	rs1663296303	G	T	APOB	ENST00000233242.5	p.Tyr1992Ter	c.5976C>A	stop_gained	HIGH	Pathogenic	38		1.33494e-05	1.6949e-06	0	0	rivaroxaban
2	21010914	rs778618250	G	A	APOB	ENST00000233242.5	p.Thr1985Ile	c.5954C>T	missense_variant	MODERATE	Conflicting interpretations of pathogenicity	26.2	0	0	1.69493e-06	0	0	rivaroxaban
2	21010942	rs267599184	C	A	APOB	ENST00000233242.5	p.Glu1976Ter	c.5926G>T	stop_gained	HIGH		37		0	1.01693e-05	0	0	rivaroxaban
2	21011030	rs986986719	G	T	APOB	ENST00000233242.5	p.Tyr1946Ter	c.5838C>A	stop_gained	HIGH	Pathogenic	37		0	8.47438e-07	0	0	rivaroxaban
2	21011037	rs1407451220	TGA	T	APOB	ENST00000233242.5	p.His1944Ter	c.5829_5830del	frameshift_variant	HIGH		33		0	1.69489e-06	0	0	rivaroxaban
2	21011040	rs759277505	G	A	APOB	ENST00000233242.5	p.Ser1943Phe	c.5828C>T	missense_variant	MODERATE		28	0	0	8.47442e-07	0	0	rivaroxaban
2	21011101	rs746220914	G	A	APOB	ENST00000233242.5	p.His1923Tyr	c.5767C>T	missense_variant	MODERATE	Uncertain significance	26	0	1.33447e-05	3.38972e-06	0	0	rivaroxaban
2	21011134	rs186480094	T	A	APOB	ENST00000233242.5	p.Asn1912Tyr	c.5734A>T	missense_variant	MODERATE	Conflicting interpretations of pathogenicity	24	0	0	1.01694e-05	0	0	rivaroxaban
2	21011146	rs751368655	C	A	APOB	ENST00000233242.5	p.Asp1908Tyr	c.5722G>T	missense_variant	MODERATE		22.2	0	0	3.38976e-06	0	0	rivaroxaban
2	21011152	rs950099157	T	G	APOB	ENST00000233242.5	p.Thr1906Pro	c.5716A>C	missense_variant	MODERATE		20.7	0.01	0	8.47436e-07	0	0	rivaroxaban
2	21011163	rs368848646	G	A	APOB	ENST00000233242.5	p.Pro1902Leu	c.5705C>T	missense_variant	MODERATE	Uncertain significance	25.5	0	5.33917e-05	8.47439e-07	0	0	rivaroxaban
2	21011169	rs1417784548	A	G	APOB	ENST00000233242.5	p.Met1900Thr	c.5699T>C	missense_variant	MODERATE		22.8	0.02	2.66909e-05	1.69486e-06	0	0	rivaroxaban
2	21011175	rs769220751	G	C	APOB	ENST00000233242.5	p.Ser1898Cys	c.5693C>G	missense_variant	MODERATE	Conflicting interpretations of pathogenicity	24.4	0	0	8.47423e-07	0	0	rivaroxaban
2	21011179	rs189341276	G	A	APOB	ENST00000233242.5	p.Arg1897Cys	c.5689C>T	missense_variant	MODERATE	Conflicting interpretations of pathogenicity	29	0	0	5.93207e-06	0	0	rivaroxaban
2	21011269	rs200583769	G	A	APOB	ENST00000233242.5	p.Arg1867Trp	c.5599C>T	missense_variant	MODERATE	Conflicting interpretations of pathogenicity	27.9	0	8.00726e-05	0.000346605	0	0	rivaroxaban
2	21011338	rs1277954902	A	G	APOB	ENST00000233242.5	p.Ser1844Pro	c.5530T>C	missense_variant	MODERATE		24.5		0	8.47433e-07	0	0	rivaroxaban
2	21011340	rs1663315405	G	A	APOB	ENST00000233242.5	p.Ser1843Phe	c.5528C>T	missense_variant	MODERATE		25.5		0	8.47445e-07	0	0	rivaroxaban
2	21011349	rs376731471	T	C	APOB	ENST00000233242.5	p.Tyr1840Cys	c.5519A>G	missense_variant	MODERATE		26.2	0.04	5.33846e-05	3.38977e-06	0	0	rivaroxaban
2	21011361	rs772402035	A	C	APOB	ENST00000233242.5	p.Ile1836Arg	c.5507T>G	missense_variant	MODERATE	Uncertain significance	25.9	0	0	1.18643e-05	0	0	rivaroxaban
2	21011409	rs180874451	T	G	APOB	ENST00000233242.5	p.Lys1820Thr	c.5459A>C	missense_variant	MODERATE	Conflicting interpretations of pathogenicity	23.4	0.01	0	1.69488e-06	0	0	rivaroxaban
2	21011415	rs1297042597	G	C	APOB	ENST00000233242.5	p.Pro1818Arg	c.5453C>G	missense_variant	MODERATE		25.4	0	0	5.08465e-06	0	0	rivaroxaban
2	21011524	rs1177510065	G	A	APOB	ENST00000233242.5	p.Gln1782Ter	c.5344C>T	stop_gained	HIGH		40		0	1.69493e-06	0	0	rivaroxaban
2	21011560	rs756855235	G	A	APOB	ENST00000233242.5	p.Leu1770Phe	c.5308C>T	missense_variant	MODERATE		24	0.01	0	4.23727e-06	0	0	rivaroxaban
2	21011632	rs1364754141	A	G	APOB	ENST00000233242.5	p.Tyr1746His	c.5236T>C	missense_variant	MODERATE		23.9	0	1.33447e-05	8.47426e-07	0	0	rivaroxaban
2	21011664	rs149788084	C	T	APOB	ENST00000233242.5	p.Gly1735Glu	c.5204G>A	missense_variant	MODERATE		23.1	0.03	0	8.47425e-07	0	0	rivaroxaban
2	21011665	rs1173916995	C	T	APOB	ENST00000233242.5	p.Gly1735Arg	c.5203G>A	missense_variant	MODERATE	Uncertain significance	25.4	0	0	1.69486e-06	0	0	rivaroxaban
2	21011679	rs764322440	T	G	APOB	ENST00000233242.5	p.Lys1730Thr	c.5189A>C	missense_variant	MODERATE	Conflicting interpretations of pathogenicity	22.7	0.01	1.33472e-05	1.94908e-05	0	0	rivaroxaban
2	21011747	rs1663327374	C	G	APOB	ENST00000233242.5	p.Glu1707Asp	c.5121G>C	missense_variant	MODERATE		23.7	0.01	0	8.47429e-06	0	0	rivaroxaban
2	21011751	rs1301793195	G	C	APOB	ENST00000233242.5	p.Thr1706Arg	c.5117C>G	missense_variant	MODERATE		22.9		0	8.47433e-07	0	0	rivaroxaban
2	21011802	rs151009667	C	T	APOB	ENST00000233242.5	p.Arg1689His	c.5066G>A	missense_variant	MODERATE	Conflicting interpretations of pathogenicity	25	0	0.00026661	0.00219492	0	1	rivaroxaban
2	21011803	rs780820172	G	A	APOB	ENST00000233242.5	p.Arg1689Cys	c.5065C>T	missense_variant	MODERATE	Conflicting interpretations of pathogenicity	26.6	0	9.34854e-05	1.3559e-05	0	0	rivaroxaban
2	21011823	rs938353256	A	G	APOB	ENST00000233242.5	p.Met1682Thr	c.5045T>C	missense_variant	MODERATE		21.3	0	2.67037e-05	8.47436e-07	0	0	rivaroxaban
2	21011824	rs759870211	TAGATGCCCCAG	T	APOB	ENST00000233242.5	p.Ser1678TyrfsTer56	c.5033_5043del	frameshift_variant	HIGH		31		5.33889e-05	8.47443e-07	0	0	rivaroxaban
2	21011830	rs372282063	C	A	APOB	ENST00000233242.5	p.Ala1680Ser	c.5038G>T	missense_variant	MODERATE	Conflicting interpretations of pathogenicity	22.6	0.01	0	1.86437e-05	0	0	rivaroxaban
2	21011851	rs762294547	C	A	APOB	ENST00000233242.5	p.Ala1673Ser	c.5017G>T	missense_variant	MODERATE		23.2	0.01	2.6718e-05	1.10169e-05	0	0	rivaroxaban
2	21011895	rs1486867358	G	A	APOB	ENST00000233242.5	p.Thr1658Ile	c.4973C>T	missense_variant	MODERATE		23.7	0	0	8.47433e-07	0	0	rivaroxaban
2	21011940	rs1008238083	G	A	APOB	ENST00000233242.5	p.Ala1643Val	c.4928C>T	missense_variant	MODERATE	Conflicting interpretations of pathogenicity	26.1	0	1.3354e-05	4.5762e-05	0	0	rivaroxaban
2	21012018	rs146341569	C	T	APOB	ENST00000233242.5	p.Gly1617Glu	c.4850G>A	missense_variant	MODERATE	Conflicting interpretations of pathogenicity	24.7	0	1.33508e-05	2.54228e-05	0	0	rivaroxaban
2	21012022	rs1448965079	A	G	APOB	ENST00000233242.5	p.Ser1616Pro	c.4846T>C	missense_variant	MODERATE		23.8	0	0	1.69483e-06	0	0	rivaroxaban
2	21012072	rs746414462	C	A	APOB	ENST00000233242.5	p.Arg1599Leu	c.4796G>T	missense_variant	MODERATE	Conflicting interpretations of pathogenicity	24.8	0	0	6.77956e-06	0	0	rivaroxaban
2	21012073	rs191145848	G	A	APOB	ENST00000233242.5	p.Arg1599Cys	c.4795C>T	missense_variant	MODERATE	Conflicting interpretations of pathogenicity	27.4	0	3.99723e-05	5.93206e-06	0	0	rivaroxaban
2	21012145	rs1211345970	T	C	APOB	ENST00000233242.5	p.Asn1575Asp	c.4723A>G	missense_variant	MODERATE		24	0.03	0	2.55633e-06	0	0	rivaroxaban
2	21012150	rs1477022805	T	A	APOB	ENST00000233242.5	p.Asp1573Val	c.4718A>T	missense_variant	MODERATE		26.7	0	0	1.70496e-06	0	0	rivaroxaban
2	21012217	rs142017360	G	A	APOB	ENST00000233242.5	p.Gln1551Ter	c.4651C>T	stop_gained	HIGH	Pathogenic	38		0	8.50693e-07	0	0	rivaroxaban
2	21012222	rs150685921	T	C	APOB	ENST00000233242.5	p.Asp1549Gly	c.4646A>G	missense_variant	MODERATE		24.6		0	8.4985e-07	0	0	rivaroxaban
2	21012277	rs1169900515	T	G	APOB	ENST00000233242.5	p.Asn1531His	c.4591A>C	missense_variant	MODERATE	Uncertain significance	26.9	0	0	6.7802e-06	0	0	rivaroxaban
2	21012318	rs780572928	T	G	APOB	ENST00000233242.5	p.Glu1517Ala	c.4550A>C	missense_variant	MODERATE	Uncertain significance	26.3	0.01	0	1.44064e-05	0	0	rivaroxaban
2	21012321	rs747557440	C	T	APOB	ENST00000233242.5	p.Gly1516Glu	c.4547G>A	missense_variant	MODERATE		23.9	0	0	1.69486e-06	0	0	rivaroxaban
2	21012365	rs368825685	A	C	APOB	ENST00000233242.5	p.Tyr1501Ter	c.4503T>G	stop_gained	HIGH	Pathogenic	27.2		0	8.47423e-07	0	0	rivaroxaban
2	21012391	rs140246447	A	G	APOB	ENST00000233242.5	p.Ser1493Pro	c.4477T>C	missense_variant	MODERATE		25.5	0.03	0	8.47435e-07	0	0	rivaroxaban
2	21012393	rs755579983	A	T	APOB	ENST00000233242.5	p.Val1492Asp	c.4475T>A	missense_variant	MODERATE		23	0.01	0	4.23722e-06	0	0	rivaroxaban
2	21012493	rs140877474	T	C	APOB	ENST00000233242.5	p.Ser1459Gly	c.4375A>G	missense_variant	MODERATE	Conflicting interpretations of pathogenicity	25.5	0	0.00283735	1.69485e-06	0	0	rivaroxaban
2	21012520	rs981757203	T	C	APOB	ENST00000233242.5	p.Lys1450Glu	c.4348A>G	missense_variant	MODERATE	Uncertain significance	25.4	0.04	0	6.94881e-05	0	0	rivaroxaban
2	21012570	rs200708197	G	A	APOB	ENST00000233242.5	p.Ser1433Leu	c.4298C>T	missense_variant	MODERATE	Conflicting interpretations of pathogenicity	27.6	0	2.67016e-05	3.98333e-05	0	0	rivaroxaban
2	21012589	rs759979553	G	A	APOB	ENST00000233242.5	p.Arg1427Cys	c.4279C>T	missense_variant	MODERATE	Conflicting interpretations of pathogenicity	24.7	0.01	2.67008e-05	2.45871e-05	0	0	rivaroxaban
2	21013175	rs781141343	A	G	APOB	ENST00000233242.5	p.Ser1401Pro	c.4201T>C	missense_variant	MODERATE	Conflicting interpretations of pathogenicity	28	0	0	1.69496e-05	0	0	rivaroxaban
2	21013177	rs1663374935	A	G	APOB	ENST00000233242.5	p.Leu1400Pro	c.4199T>C	missense_variant	MODERATE		28.2	0	0	8.4746e-07	0	0	rivaroxaban
2	21013195	rs769694008	T	C	APOB	ENST00000233242.5	p.Asp1394Gly	c.4181A>G	missense_variant	MODERATE	Conflicting interpretations of pathogenicity	21.7	0.01	1.33786e-05	6.44123e-05	0	0	rivaroxaban
2	21013198	rs143282164	G	A	APOB	ENST00000233242.5	p.Ala1393Val	c.4178C>T	missense_variant	MODERATE	Conflicting interpretations of pathogenicity	25.7	0	0.00210504	3.2203e-05	0	0	rivaroxaban
2	21013199	rs1478869640	C	G	APOB	ENST00000233242.5	p.Ala1393Pro	c.4177G>C	missense_variant	MODERATE		24.9	0	0	4.23722e-06	0	0	rivaroxaban
2	21013214	rs267599185	G	A	APOB	ENST00000233242.5	p.Arg1388Cys	c.4162C>T	missense_variant	MODERATE	Uncertain significance	20.7	0.04	2.66909e-05	2.5423e-05	0	0	rivaroxaban
2	21013220	rs201270852	G	A	APOB	ENST00000233242.5	p.Arg1386Trp	c.4156C>T	missense_variant	MODERATE	Conflicting interpretations of pathogenicity	20.6	0.03	0	4.2372e-06	0	0	rivaroxaban
2	21013261	rs930883549	G	A	APOB	ENST00000233242.5	p.Ser1372Phe	c.4115C>T	missense_variant	MODERATE	Uncertain significance	25.9		0	8.4742e-07	0	0	rivaroxaban
2	21013265	rs780170292	C	T	APOB	ENST00000233242.5	p.Ala1371Thr	c.4111G>A	missense_variant	MODERATE	Conflicting interpretations of pathogenicity	26.5	0	0.000160192	4.49138e-05	0	0	rivaroxaban
2	21013270	rs1663380381	C	A	APOB	ENST00000233242.5	p.Trp1369Leu	c.4106G>T	missense_variant	MODERATE		23.9		0	8.47417e-07	0	0	rivaroxaban
2	21013286	rs1472831354	T	C	APOB	ENST00000233242.5	p.Ser1364Gly	c.4090A>G	missense_variant	MODERATE		28		0	8.47419e-07	0	0	rivaroxaban
2	21013328	rs371083133	C	T	APOB	ENST00000233242.5	p.Val1350Met	c.4048G>A	missense_variant	MODERATE	Uncertain significance	23	0	5.33846e-05	6.77944e-06	0	0	rivaroxaban
2	21013349	rs374427541	G	A	APOB	ENST00000233242.5	p.Pro1343Ser	c.4027C>T	missense_variant	MODERATE	Conflicting interpretations of pathogenicity	26.5	0	0	1.94908e-05	0	0	rivaroxaban
2	21013366	rs748483943	A	T	APOB	ENST00000233242.5	p.Val1337Asp	c.4010T>A	missense_variant	MODERATE		28	0	0	6.77939e-06	0	0	rivaroxaban
2	21013379	rs121918383	G	C	APOB	ENST00000233242.5	p.Arg1333Gly	c.3997C>G	missense_variant	MODERATE	Uncertain significance	22	0.01	0	8.47435e-06	0	0	rivaroxaban
2	21013397	rs760203474	C	T	APOB	ENST00000233242.5	p.Gly1327Arg	c.3979G>A	missense_variant	MODERATE	Conflicting interpretations of pathogenicity	24.9	0.01	0	8.72853e-05	0	0	rivaroxaban
2	21013441	rs763989940	A	G	APOB	ENST00000233242.5	p.Met1312Thr	c.3935T>C	missense_variant	MODERATE	Conflicting interpretations of pathogenicity	23.4	0.01	0	2.54229e-06	0	0	rivaroxaban
2	21013471	rs979720051	A	C	APOB	ENST00000233242.5	p.Phe1302Cys	c.3905T>G	missense_variant	MODERATE		28.3	0	0	2.5423e-06	0	0	rivaroxaban
2	21013477	rs1463222984	A	G	APOB	ENST00000233242.5	p.Leu1300Ser	c.3899T>C	missense_variant	MODERATE	Uncertain significance	28.9	0	0	3.38976e-06	0	0	rivaroxaban
2	21013486	rs1207988594	T	C	APOB	ENST00000233242.5	p.Glu1297Gly	c.3890A>G	missense_variant	MODERATE		23.6		0	8.4744e-07	0	0	rivaroxaban
2	21013489	rs1351223319	A	G	APOB	ENST00000233242.5	p.Ile1296Thr	c.3887T>C	missense_variant	MODERATE		24	0	1.33469e-05	1.69487e-06	0	0	rivaroxaban
2	21013503	rs1663389036	C	A	APOB	ENST00000233242.5	p.Lys1291Asn	c.3873G>T	missense_variant	MODERATE		24.7	0	0	8.4744e-07	0	0	rivaroxaban
2	21013526	rs376768346	G	A	APOB	ENST00000233242.5	p.Arg1284Trp	c.3850C>T	missense_variant	MODERATE	Conflicting interpretations of pathogenicity	24.3	0	0.000253313	2.37286e-05	0	0	rivaroxaban
2	21014448	rs772545701	C	T	APOB	ENST00000233242.5	p.Ser1281Asn	c.3842G>A	missense_variant	MODERATE		35	0	0	8.47518e-07	0	0	rivaroxaban
2	21014458	rs371444771	A	G	APOB	ENST00000233242.5	p.Phe1278Leu	c.3832T>C	missense_variant	MODERATE	Conflicting interpretations of pathogenicity	29.3	0.01	0	2.03387e-05	0	0	rivaroxaban
2	21014461	rs544542990	G	A	APOB	ENST00000233242.5	p.Leu1277Phe	c.3829C>T	missense_variant	MODERATE	Conflicting interpretations of pathogenicity	25.1	0.02	0	8.47448e-07	0	0	rivaroxaban
2	21014462		G	GT	APOB	ENST00000233242.5	p.Asn1276LysfsTer22	c.3827dup	frameshift_variant	HIGH		33		0	8.47468e-07	0	0	rivaroxaban
2	21014472	rs772873744	A	T	APOB	ENST00000233242.5	p.Ile1273Asn	c.3818T>A	missense_variant	MODERATE	Uncertain significance	26.7	0	0	4.57622e-05	0	0	rivaroxaban
2	21014493	rs763044198	A	G	APOB	ENST00000233242.5	p.Met1266Thr	c.3797T>C	missense_variant	MODERATE		22.9	0	0	5.93211e-06	0	0	rivaroxaban
2	21014550	rs61741164	T	C	APOB	ENST00000233242.5	p.Tyr1247Cys	c.3740A>G	missense_variant	MODERATE	Conflicting interpretations of pathogenicity	23.9	0	0.00135993	0.000229662	0	0	rivaroxaban
2	21014578	rs72653078	G	T	APOB	ENST00000233242.5	p.Leu1238Ile	c.3712C>A	missense_variant	MODERATE	Conflicting interpretations of pathogenicity	23	0.02	0.0032381	3.38989e-06	0	0	rivaroxaban
2	21014581	rs935161396	A	G	APOB	ENST00000233242.5	p.Trp1237Arg	c.3709T>C	missense_variant	MODERATE		25.6	0	4.00363e-05	8.47473e-07	0	0	rivaroxaban
2	21015098	rs530511188	C	T	APOB	ENST00000233242.5	p.Arg1224Gln	c.3671G>A	missense_variant	MODERATE	Conflicting interpretations of pathogenicity	23.6	0.02	0	2.11859e-05	0	0	rivaroxaban
2	21015113	rs768005049	G	A	APOB	ENST00000233242.5	p.Thr1219Ile	c.3656C>T	missense_variant	MODERATE	Uncertain significance	22.5	0.03	0	2.2033e-05	0	0	rivaroxaban
2	21015135	rs61736761	G	T	APOB	ENST00000233242.5	p.Leu1212Met	c.3634C>A	missense_variant	MODERATE	Conflicting interpretations of pathogenicity	21.7	0.01	0.0919793	0.000217789	316	0	rivaroxaban
2	21015387	rs759845943	C	G	APOB	ENST00000233242.5	p.Arg1164Thr	c.3491G>C	missense_variant	MODERATE	Conflicting interpretations of pathogenicity	23.7	0.03	0	5.93192e-06	0	0	rivaroxaban
2	21015388	rs149660265	T	C	APOB	ENST00000233242.5	p.Arg1164Gly	c.3490A>G	missense_variant	MODERATE	Conflicting interpretations of pathogenicity	29.3	0	5.32978e-05	2.71176e-05	0	0	rivaroxaban
2	21015420	rs1225624057	G	A	APOB	ENST00000233242.5	p.Ser1153Phe	c.3458C>T	missense_variant	MODERATE		29.5		0	8.47422e-07	0	0	rivaroxaban
2	21015429	rs146223051	A	T	APOB	ENST00000233242.5	p.Met1150Lys	c.3449T>A	missense_variant	MODERATE	Conflicting interpretations of pathogenicity	25.9	0	1.33472e-05	0.000118641	0	0	rivaroxaban
2	21015474	rs778519921	C	T	APOB	ENST00000233242.5	p.Ser1135Asn	c.3404G>A	missense_variant	MODERATE	Conflicting interpretations of pathogenicity	24.6	0	0	1.01692e-05	0	0	rivaroxaban
2	21015478	rs769299791	T	C	APOB	ENST00000233242.5	p.Arg1134Gly	c.3400A>G	missense_variant	MODERATE	Uncertain significance	27.4	0.02	0	1.18641e-05	0	0	rivaroxaban
2	21015496	rs72653076	G	A	APOB	ENST00000233242.5	p.Arg1128Cys	c.3382C>T	missense_variant	MODERATE	Conflicting interpretations of pathogenicity	24.8	0	0.00117327	1.35591e-05	0	0	rivaroxaban
2	21015505	rs762662376	A	C	APOB	ENST00000233242.5	p.Ser1125Ala	c.3373T>G	missense_variant	MODERATE	Conflicting interpretations of pathogenicity	25.2	0.01	1.3354e-05	1.44064e-05	0	0	rivaroxaban
2	21015541	rs12713844	C	G	APOB	ENST00000233242.5	p.Asp1113His	c.3337G>C	missense_variant	MODERATE	Conflicting interpretations of pathogenicity	23.2	0.02	0.00152057	0.00987807	0	91	rivaroxaban
2	21016448	rs763870199	C	T	APOB	ENST00000233242.5	p.Gly1108Asp	c.3323G>A	missense_variant	MODERATE	Conflicting interpretations of pathogenicity	25.2	0	4.02609e-05	8.59589e-07	0	0	rivaroxaban
2	21016551	rs72653074	C	T	APOB	ENST00000233242.5	p.Gly1074Arg	c.3220G>A	missense_variant	MODERATE	Conflicting interpretations of pathogenicity	24.1	0	2.6718e-05	4.77051e-05	0	0	rivaroxaban
2	21016571	rs146133928	G	A	APOB	ENST00000233242.5	p.Pro1067Leu	c.3200C>T	missense_variant	MODERATE	Conflicting interpretations of pathogenicity	27.5	0	0.000133647	0.000189377	0	0	rivaroxaban
2	21016609	rs1243621042	A	C	APOB	ENST00000233242.5	p.Asn1054Lys	c.3162T>G	missense_variant	MODERATE	Uncertain significance	23.1	0	0	5.09151e-06	0	0	rivaroxaban
2	21016649	rs756341086	C	T	APOB	ENST00000233242.5	p.Gly1041Asp	c.3122G>A	missense_variant	MODERATE	Uncertain significance	24.2	0.02	0	1.12428e-05	0	0	rivaroxaban
2	21019043	rs1184276566	T	C	APOB	ENST00000233242.5	p.Arg1024Gly	c.3070A>G	missense_variant	MODERATE	Uncertain significance	22.8	0.02	0	1.69486e-06	0	0	rivaroxaban
2	21019061	rs149357946	C	T	APOB	ENST00000233242.5	p.Ala1018Thr	c.3052G>A	missense_variant	MODERATE	Conflicting interpretations of pathogenicity	23.1	0.03	2.66752e-05	1.44071e-05	0	0	rivaroxaban
2	21019064	rs149323475	T	G	APOB	ENST00000233242.5	p.Ser1017Arg	c.3049A>C	missense_variant	MODERATE	Conflicting interpretations of pathogenicity	25.5	0.02	6.67646e-05	0.000229656	0	1	rivaroxaban
2	21019088	rs1235638061	C	T	APOB	ENST00000233242.5	p.Gly1009Arg	c.3025G>A	missense_variant	MODERATE	Uncertain significance	24.8	0	0	8.47448e-07	0	0	rivaroxaban
2	21019741	rs41288783	G	A	APOB	ENST00000233242.5	p.Pro994Leu	c.2981C>T	missense_variant	MODERATE	Conflicting interpretations of pathogenicity	26.4	0.02	0.000186542	0.00129658	0	1	rivaroxaban
2	21019744	rs762080553	T	C	APOB	ENST00000233242.5	p.Tyr993Cys	c.2978A>G	missense_variant	MODERATE	Conflicting interpretations of pathogenicity	24.7	0.01	0	1.27118e-05	0	0	rivaroxaban
2	21019767	rs1364037907	G	T	APOB	ENST00000233242.5	p.Ser985Arg	c.2955C>A	missense_variant	MODERATE	Uncertain significance	23.5	0	0	8.47417e-07	0	0	rivaroxaban
2	21019808	rs199893862	C	T	APOB	ENST00000233242.5	p.Gly972Ser	c.2914G>A	missense_variant	MODERATE	Conflicting interpretations of pathogenicity	29	0	2.67087e-05	0.000144064	0	0	rivaroxaban
2	21019850	rs773442036	C	T	APOB	ENST00000233242.5	p.Glu958Lys	c.2872G>A	missense_variant	MODERATE		24.1	0.01	0	8.47439e-07	0	0	rivaroxaban
2	21019858	rs763052786	G	A	APOB	ENST00000233242.5	p.Pro955Leu	c.2864C>T	missense_variant	MODERATE	Conflicting interpretations of pathogenicity	26.9	0.02	0	5.93207e-06	0	0	rivaroxaban
2	21019873	rs187506285	G	A	APOB	ENST00000233242.5	p.Thr950Met	c.2849C>T	missense_variant	MODERATE	Conflicting interpretations of pathogenicity	23.1	0.01	0	2.71183e-05	0	0	rivaroxaban
2	21022907	rs775976285	G	A	APOB	ENST00000233242.5	p.His914Tyr	c.2740C>T	missense_variant	MODERATE	Conflicting interpretations of pathogenicity	21.1	0.02	0	1.27115e-05	0	0	rivaroxaban
2	21022919	rs747610107	C	A	APOB	ENST00000233242.5	p.Gly910Cys	c.2728G>T	missense_variant	MODERATE	Conflicting interpretations of pathogenicity	24.3	0	0	2.54232e-05	0	0	rivaroxaban
2	21022921	rs776209966	G	A	APOB	ENST00000233242.5	p.Ser909Leu	c.2726C>T	missense_variant	MODERATE	Uncertain significance	23.2	0.01	2.67094e-05	3.38972e-06	0	0	rivaroxaban
2	21022924	rs1459816013	T	C	APOB	ENST00000233242.5	p.Glu908Gly	c.2723A>G	missense_variant	MODERATE	Uncertain significance	23.4	0.03	0	1.35589e-05	0	0	rivaroxaban
2	21022948	rs1044111211	T	C	APOB	ENST00000233242.5	p.Gln900Arg	c.2699A>G	missense_variant	MODERATE		22.6	0.04	0	5.932e-06	0	0	rivaroxaban
2	21022955	rs144569937	C	T	APOB	ENST00000233242.5	p.Gly898Arg	c.2692G>A	missense_variant	MODERATE		22.4	0	0	1.27114e-05	0	0	rivaroxaban
2	21022972	rs780537483	G	A	APOB	ENST00000233242.5	p.Pro892Leu	c.2675C>T	missense_variant	MODERATE	Conflicting interpretations of pathogenicity	26.9	0	4.00502e-05	3.22025e-05	0	0	rivaroxaban
2	21023017	rs12714097	G	A	APOB	ENST00000233242.5	p.Pro877Leu	c.2630C>T	missense_variant	MODERATE	Conflicting interpretations of pathogenicity	28.5	0	9.34829e-05	0.000598294	0	3	rivaroxaban
2	21023524	rs775345377	C	T	APOB	ENST00000233242.5		c.2604+1G>A	splice_donor_variant	HIGH	Conflicting interpretations of pathogenicity	32		1.33454e-05	1.77972e-05	0	0	rivaroxaban
2	21023547	rs1663664782	C	T	APOB	ENST00000233242.5	p.Gly861Glu	c.2582G>A	missense_variant	MODERATE		22.3	0	0	8.47446e-07	0	0	rivaroxaban
2	21023560	rs145580236	C	T	APOB	ENST00000233242.5	p.Gly857Arg	c.2569G>A	missense_variant	MODERATE	Conflicting interpretations of pathogenicity	24.2	0	4.00416e-05	2.45758e-05	0	0	rivaroxaban
2	21023607	rs1245396413	C	T	APOB	ENST00000233242.5	p.Gly841Glu	c.2522G>A	missense_variant	MODERATE		25.2		0	8.47442e-07	0	0	rivaroxaban
2	21023613	rs1273805376	G	A	APOB	ENST00000233242.5	p.Pro839Leu	c.2516C>T	missense_variant	MODERATE		28	0.03	2.66923e-05	8.47445e-07	0	0	rivaroxaban
2	21023632	rs775432239	C	G	APOB	ENST00000233242.5	p.Glu833Gln	c.2497G>C	missense_variant	MODERATE		24.2	0	0	3.39001e-06	0	0	rivaroxaban
2	21023633	rs773987185	C	T	APOB	ENST00000233242.5	p.Met832Ile	c.2496G>A	missense_variant	MODERATE		22.9	0.02	0	1.69499e-06	0	0	rivaroxaban
2	21023649	rs141065129	A	G	APOB	ENST00000233242.5	p.Leu827Pro	c.2480T>C	missense_variant	MODERATE	Uncertain significance	28	0.01	0.000186831	8.48015e-07	0	0	rivaroxaban
2	21023658	rs1400657598	T	C	APOB	ENST00000233242.5	p.Asp824Gly	c.2471A>G	missense_variant	MODERATE		24.9	0.02	0	3.39295e-06	0	0	rivaroxaban
2	21024934	rs943834069	A	G	APOB	ENST00000233242.5	p.Met812Thr	c.2435T>C	missense_variant	MODERATE	Uncertain significance	22.1	0.03	4.00716e-05	8.47475e-07	0	0	rivaroxaban
2	21024959	rs749308859	G	A	APOB	ENST00000233242.5	p.Arg804Cys	c.2410C>T	missense_variant	MODERATE		23.2	0.01	0	3.05075e-05	0	1	rivaroxaban
2	21024973	rs1663696825	A	G	APOB	ENST00000233242.5	p.Leu799Pro	c.2396T>C	missense_variant	MODERATE		24.1	0	0	1.69486e-06	0	0	rivaroxaban
2	21025037	rs774016937	G	A	APOB	ENST00000233242.5	p.Arg778Cys	c.2332C>T	missense_variant	MODERATE	Conflicting interpretations of pathogenicity	28.7	0	0	1.69484e-06	0	0	rivaroxaban
2	21025043	rs536328155	A	G	APOB	ENST00000233242.5	p.Tyr776His	c.2326T>C	missense_variant	MODERATE		28.8	0	0	8.47423e-07	0	0	rivaroxaban
2	21025057	rs200524554	G	A	APOB	ENST00000233242.5	p.Pro771Leu	c.2312C>T	missense_variant	MODERATE	Conflicting interpretations of pathogenicity	27.3	0	0.000146588	5.08463e-06	0	0	rivaroxaban
2	21025069	rs147287202	G	T	APOB	ENST00000233242.5	p.Ser767Tyr	c.2300C>A	missense_variant	MODERATE	Uncertain significance	25.1	0	0	5.08449e-06	0	0	rivaroxaban
2	21026787	rs142767758	C	T	APOB	ENST00000233242.5		c.2244+1G>A	splice_donor_variant	HIGH		33		0	8.48571e-07	0	0	rivaroxaban
2	21026855	rs886055593	A	G	APOB	ENST00000233242.5	p.Val726Ala	c.2177T>C	missense_variant	MODERATE	Uncertain significance	25	0	1.33429e-05	2.11871e-05	0	0	rivaroxaban
2	21026859	rs374473614	G	A	APOB	ENST00000233242.5	p.Gln725Ter	c.2173C>T	stop_gained	HIGH		36		0	8.47521e-07	0	0	rivaroxaban
2	21026862	rs143425834	C	A	APOB	ENST00000233242.5	p.Gly724Cys	c.2170G>T	missense_variant	MODERATE	Conflicting interpretations of pathogenicity	25.4	0	0	3.3052e-05	0	0	rivaroxaban
2	21026875	rs1034889717	C	A	APOB	ENST00000233242.5	p.Leu719Phe	c.2157G>T	missense_variant	MODERATE	Uncertain significance	23.6	0	0	2.54236e-06	0	0	rivaroxaban
2	21026888	rs1663743872	A	C	APOB	ENST00000233242.5	p.Val715Gly	c.2144T>G	missense_variant	MODERATE	Uncertain significance	24.7	0	0	3.30507e-05	0	0	rivaroxaban
2	21026917	rs747520197	A	C	APOB	ENST00000233242.5	p.Phe705Leu	c.2115T>G	missense_variant	MODERATE	Conflicting interpretations of pathogenicity	24.5	0	0.000160141	1.69487e-06	0	0	rivaroxaban
2	21026954	rs761458367	T	C	APOB	ENST00000233242.5	p.Glu693Gly	c.2078A>G	missense_variant	MODERATE	Uncertain significance	32	0	0	1.10167e-05	0	0	rivaroxaban
2	21027830	rs895052788	C	T	APOB	ENST00000233242.5	p.Glu689Lys	c.2065G>A	missense_variant	MODERATE	Uncertain significance	32	0	0	5.95056e-06	0	0	rivaroxaban
2	21027832	rs1284948840	A	G	APOB	ENST00000233242.5	p.Ile688Thr	c.2063T>C	missense_variant	MODERATE	Uncertain significance	23.7	0	0	4.25387e-06	0	0	rivaroxaban
2	21027839	rs1663772455	C	T	APOB	ENST00000233242.5	p.Asp686Asn	c.2056G>A	missense_variant	MODERATE		27.9	0	0	6.78577e-06	0	0	rivaroxaban
2	21027860	rs1029990195	C	G	APOB	ENST00000233242.5	p.Ala679Pro	c.2035G>C	missense_variant	MODERATE	Uncertain significance	21.8	0	4.00416e-05	1.695e-06	0	0	rivaroxaban
2	21027884	rs369491525	T	C	APOB	ENST00000233242.5	p.Ser671Gly	c.2011A>G	missense_variant	MODERATE		23.9	0.04	0	8.47425e-07	0	0	rivaroxaban
2	21027896	rs1663774738	G	A	APOB	ENST00000233242.5	p.Leu667Phe	c.1999C>T	missense_variant	MODERATE		24.2		0	8.47438e-07	0	0	rivaroxaban
2	21027902	rs755666654	T	A	APOB	ENST00000233242.5	p.Asn665Tyr	c.1993A>T	missense_variant	MODERATE	Conflicting interpretations of pathogenicity	25.7	0.01	0	2.54231e-06	0	0	rivaroxaban
2	21027964	rs147173587	G	T	APOB	ENST00000233242.5	p.Ser644Tyr	c.1931C>A	missense_variant	MODERATE		23.4	0.02	0	8.47577e-07	0	0	rivaroxaban
2	21027984	rs962930157	A	T	APOB	ENST00000233242.5	p.Tyr637Ter	c.1911T>A	stop_gained	HIGH		35		0	8.47485e-07	0	0	rivaroxaban
2	21027985	rs766573431	T	C	APOB	ENST00000233242.5	p.Tyr637Cys	c.1910A>G	missense_variant	MODERATE	Conflicting interpretations of pathogenicity	26	0	6.67111e-05	1.77972e-05	0	0	rivaroxaban
2	21028000	rs1663779526	T	A	APOB	ENST00000233242.5	p.Lys632Ile	c.1895A>T	missense_variant	MODERATE		23.4	0	0	8.4745e-07	0	0	rivaroxaban
2	21028051	rs1301197571	A	G	APOB	ENST00000233242.5	p.Val615Ala	c.1844T>C	missense_variant	MODERATE	Conflicting interpretations of pathogenicity	23.4	0	0	8.50229e-06	0	0	rivaroxaban
2	21028052	rs776046125	C	T	APOB	ENST00000233242.5	p.Val615Met	c.1843G>A	missense_variant	MODERATE	Uncertain significance	23.1	0	0	6.46858e-05	0	0	rivaroxaban
2	21028343	rs1211285439	C	T	APOB	ENST00000233242.5	p.Glu605Lys	c.1813G>A	missense_variant	MODERATE		26	0.01	4.00555e-05	8.47864e-07	0	0	rivaroxaban
2	21028345	rs758120141	T	C	APOB	ENST00000233242.5	p.Glu604Gly	c.1811A>G	missense_variant	MODERATE	Uncertain significance	27.1	0	0	1.35626e-05	0	0	rivaroxaban
2	21028360	rs1218347135	T	G	APOB	ENST00000233242.5	p.Asn599Thr	c.1796A>C	missense_variant	MODERATE	Uncertain significance	26.6	0	0	3.38988e-06	0	0	rivaroxaban
2	21028370	rs1461214675	G	A	APOB	ENST00000233242.5	p.His596Tyr	c.1786C>T	missense_variant	MODERATE	Uncertain significance	26.6	0	0	5.0847e-06	0	0	rivaroxaban
2	21028394	rs1361325214	G	T	APOB	ENST00000233242.5	p.Gln588Lys	c.1762C>A	missense_variant	MODERATE		26.5		0	8.4745e-07	0	0	rivaroxaban
2	21028483	rs766083346	C	T	APOB	ENST00000233242.5	p.Arg558Gln	c.1673G>A	missense_variant	MODERATE	Uncertain significance	28.2	0	2.66959e-05	1.69496e-06	0	0	rivaroxaban
2	21028484	rs878853970	G	A	APOB	ENST00000233242.5	p.Arg558Ter	c.1672C>T	stop_gained	HIGH	Conflicting interpretations of pathogenicity	37		0	6.77968e-06	0	0	rivaroxaban
2	21028495	rs12714214	G	A	APOB	ENST00000233242.5	p.Pro554Leu	c.1661C>T	missense_variant	MODERATE	Conflicting interpretations of pathogenicity	26.6	0	0.0084093	7.45794e-05	6	0	rivaroxaban
2	21028496	rs1229465067	G	T	APOB	ENST00000233242.5	p.Pro554Thr	c.1660C>A	missense_variant	MODERATE		24.6	0	0	1.35594e-05	0	0	rivaroxaban
2	21028538	rs765784658	C	T	APOB	ENST00000233242.5	p.Asp540Asn	c.1618G>A	missense_variant	MODERATE		23.8	0.03	0	8.4931e-07	0	0	rivaroxaban
2	21029661	rs753831464	C	T	APOB	ENST00000233242.5	p.Arg532Gln	c.1595G>A	missense_variant	MODERATE	Conflicting interpretations of pathogenicity	26.7	0	1.33458e-05	1.0169e-05	0	0	rivaroxaban
2	21029662	rs13306194	G	A	APOB	ENST00000233242.5	p.Arg532Trp	c.1594C>T	missense_variant	MODERATE	Conflicting interpretations of pathogenicity	23.5	0	0.000760101	0.000568634	0	1	rivaroxaban
2	21029688	rs781234577	A	G	APOB	ENST00000233242.5	p.Ile523Thr	c.1568T>C	missense_variant	MODERATE	Conflicting interpretations of pathogenicity	26.4	0	0	4.57613e-05	0	0	rivaroxaban
2	21029718	rs1260530183	C	T	APOB	ENST00000233242.5	p.Cys513Tyr	c.1538G>A	missense_variant	MODERATE		26.3		0	3.38974e-06	0	0	rivaroxaban
2	21029719	rs938250596	A	G	APOB	ENST00000233242.5	p.Cys513Arg	c.1537T>C	missense_variant	MODERATE		29.3	0	1.33465e-05	8.47435e-07	0	0	rivaroxaban
2	21029732	rs1343379185	AG	A	APOB	ENST00000233242.5	p.Ser508PhefsTer4	c.1523del	frameshift_variant	HIGH		32		0	8.47429e-07	0	0	rivaroxaban
2	21029745	rs1053904822	G	C	APOB	ENST00000233242.5	p.Pro504Arg	c.1511C>G	missense_variant	MODERATE	Uncertain significance	25.7	0	0	2.54231e-06	0	0	rivaroxaban
2	21029773	rs576103865	T	C	APOB	ENST00000233242.5	p.Met495Val	c.1483A>G	missense_variant	MODERATE	Uncertain significance	22.7	0.03	0	8.47429e-07	0	0	rivaroxaban
2	21029899	rs746365267	C	T	APOB	ENST00000233242.5	p.Arg490Gln	c.1469G>A	missense_variant	MODERATE	Uncertain significance	28.8	0	1.33593e-05	7.63666e-06	0	0	rivaroxaban
2	21029968	rs376602710	G	C	APOB	ENST00000233242.5	p.Ala467Gly	c.1400C>G	missense_variant	MODERATE	Conflicting interpretations of pathogenicity	24.2	0	0	8.47532e-07	0	0	rivaroxaban
2	21030011	rs753380675	G	C	APOB	ENST00000233242.5	p.His453Asp	c.1357C>G	missense_variant	MODERATE	Conflicting interpretations of pathogenicity	20.3	0.02	0	5.96307e-05	0	0	rivaroxaban
2	21032373	rs1558573952	G	C	APOB	ENST00000233242.5	p.Leu445Val	c.1333C>G	missense_variant	MODERATE		26.1	0	0	8.47442e-07	0	0	rivaroxaban
2	21032375	rs769425660	G	A	APOB	ENST00000233242.5	p.Ala444Val	c.1331C>T	missense_variant	MODERATE	Conflicting interpretations of pathogenicity	25.9	0	0	9.32178e-06	0	0	rivaroxaban
2	21032376	rs562608061	C	T	APOB	ENST00000233242.5	p.Ala444Thr	c.1330G>A	missense_variant	MODERATE		24.6	0	0	5.08466e-06	0	0	rivaroxaban
2	21032390	rs61742990	C	T	APOB	ENST00000233242.5	p.Arg439Gln	c.1316G>A	missense_variant	MODERATE	Conflicting interpretations of pathogenicity	25.2	0	0.000612925	1.69489e-06	0	0	rivaroxaban
2	21032391	rs142066904	G	A	APOB	ENST00000233242.5	p.Arg439Ter	c.1315C>T	stop_gained	HIGH	Pathogenic	35		0	4.74566e-05	0	0	rivaroxaban
2	21032397	rs776786681	G	A	APOB	ENST00000233242.5	p.Arg437Cys	c.1309C>T	missense_variant	MODERATE		24.9	0.01	0	5.08453e-06	0	0	rivaroxaban
2	21032420	rs766709743	A	C	APOB	ENST00000233242.5	p.Ile429Ser	c.1286T>G	missense_variant	MODERATE	Conflicting interpretations of pathogenicity	26.6	0	0	1.10167e-05	0	0	rivaroxaban
2	21032457	rs1558574043	G	C	APOB	ENST00000233242.5	p.Leu417Val	c.1249C>G	missense_variant	MODERATE	Uncertain significance	23.6	0	0	4.23717e-06	0	0	rivaroxaban
2	21032468	rs1663904722	T	C	APOB	ENST00000233242.5	p.Tyr413Cys	c.1238A>G	missense_variant	MODERATE		28.7		0	8.47512e-07	0	0	rivaroxaban
2	21032471	rs776597705	G	C	APOB	ENST00000233242.5	p.Thr412Ser	c.1235C>G	missense_variant	MODERATE		26.1	0.01	0	8.47423e-07	0	0	rivaroxaban
2	21032489	rs1475982887	A	T	APOB	ENST00000233242.5	p.Leu406His	c.1217T>A	missense_variant	MODERATE	Uncertain significance	25.8		0	8.47433e-07	0	0	rivaroxaban
2	21032490	rs1663905539	G	A	APOB	ENST00000233242.5	p.Leu406Phe	c.1216C>T	missense_variant	MODERATE	Uncertain significance	24.7	0.02	0	4.23716e-06	0	0	rivaroxaban
2	21032493	rs61745113	G	T	APOB	ENST00000233242.5	p.Pro405Thr	c.1213C>A	missense_variant	MODERATE	Conflicting interpretations of pathogenicity	25.4	0	0	2.54228e-06	0	0	rivaroxaban
2	21032508	rs778866803	G	A	APOB	ENST00000233242.5	p.Arg400Cys	c.1198C>T	missense_variant	MODERATE	Conflicting interpretations of pathogenicity	20.5	0	2.66937e-05	6.7795e-06	0	0	rivaroxaban
2	21032540	rs1135402763	T	G	APOB	ENST00000233242.5	p.Gln389Pro	c.1166A>C	missense_variant	MODERATE		26.2		0	8.4744e-07	0	0	rivaroxaban
2	21033392	rs989270402	C	T	APOB	ENST00000233242.5	p.Arg344Lys	c.1031G>A	missense_variant	MODERATE		25.2	0	0	1.69487e-06	0	0	rivaroxaban
2	21033419	rs759295942	A	G	APOB	ENST00000233242.5	p.Leu335Pro	c.1004T>C	missense_variant	MODERATE	Uncertain significance	24.1	0	0	2.45757e-05	0	0	rivaroxaban
2	21034830	rs147223101	C	T	APOB	ENST00000233242.5	p.Arg297His	c.890G>A	missense_variant	MODERATE	Conflicting interpretations of pathogenicity	27.2	0	0	3.10456e-05	0	1	rivaroxaban
2	21034831	rs766376456	G	T	APOB	ENST00000233242.5	p.Arg297Ser	c.889C>A	missense_variant	MODERATE		26.2	0	0	1.72306e-06	0	0	rivaroxaban
2	21034831	rs766376456	G	A	APOB	ENST00000233242.5	p.Arg297Cys	c.889C>T	missense_variant	MODERATE	Conflicting interpretations of pathogenicity	29	0	6.71141e-05	2.06767e-05	0	0	rivaroxaban
2	21034876	rs1449402340	C	T	APOB	ENST00000233242.5	p.Val282Met	c.844G>A	missense_variant	MODERATE	Uncertain significance	20.8	0	0	8.61653e-07	0	0	rivaroxaban
2	21035674	rs765507106	T	A	APOB	ENST00000233242.5	p.Gln243Leu	c.728A>T	missense_variant	MODERATE		28	0	0	1.69489e-06	0	0	rivaroxaban
2	21035681	rs758838678	T	A	APOB	ENST00000233242.5	p.Ser241Cys	c.721A>T	missense_variant	MODERATE	Conflicting interpretations of pathogenicity	28	0	1.33444e-05	1.69484e-06	0	0	rivaroxaban
2	21035692	rs1312102168	G	A	APOB	ENST00000233242.5	p.Thr237Ile	c.710C>T	missense_variant	MODERATE		24.6	0	0	1.77959e-05	0	0	rivaroxaban
2	21037155	rs370711366	T	A	APOB	ENST00000233242.5	p.Asp213Val	c.638A>T	missense_variant	MODERATE	Uncertain significance	24.3	0	2.6683e-05	4.15238e-05	0	0	rivaroxaban
2	21037168	rs774901115	G	C	APOB	ENST00000233242.5	p.Leu209Val	c.625C>G	missense_variant	MODERATE		21.2	0	4.00416e-05	1.69485e-06	0	0	rivaroxaban
2	21037224	rs1004490491	A	G	APOB	ENST00000233242.5	p.Phe190Ser	c.569T>C	missense_variant	MODERATE		22.2	0.04	0	4.06765e-05	0	0	rivaroxaban
2	21037236	rs1287133472	C	T	APOB	ENST00000233242.5	p.Cys186Tyr	c.557G>A	missense_variant	MODERATE		24		0	8.47452e-07	0	0	rivaroxaban
2	21037249	rs769838164	C	T	APOB	ENST00000233242.5	p.Val182Met	c.544G>A	missense_variant	MODERATE	Conflicting interpretations of pathogenicity	25.1	0.03	4.00673e-05	1.44092e-05	0	0	rivaroxaban
2	21037255	rs143959032	C	A	APOB	ENST00000233242.5	p.Asp180Tyr	c.538G>T	missense_variant	MODERATE	Uncertain significance	32	0	1.33486e-05	3.64409e-05	0	0	rivaroxaban
2	21037959	rs375292895	A	G	APOB	ENST00000233242.5	p.Leu179Pro	c.536T>C	missense_variant	MODERATE		22.9	0.01	0	8.47427e-07	0	0	rivaroxaban
2	21037996	rs139842930	G	A	APOB	ENST00000233242.5	p.Pro167Ser	c.499C>T	missense_variant	MODERATE	Conflicting interpretations of pathogenicity	26.6	0	4.00406e-05	0.000130504	0	0	rivaroxaban
2	21038017	rs1558576053	T	G	APOB	ENST00000233242.5	p.Ile160Leu	c.478A>C	missense_variant	MODERATE		23.7		0	8.47427e-07	0	0	rivaroxaban
2	21038021	rs1664047405	C	G	APOB	ENST00000233242.5	p.Arg158Ser	c.474G>C	missense_variant	MODERATE		23.8		0	8.47432e-07	0	0	rivaroxaban
2	21038047	rs1288705750	G	T	APOB	ENST00000233242.5	p.Pro150Thr	c.448C>A	missense_variant	MODERATE		24.5		0	8.4743e-07	0	0	rivaroxaban
2	21038061	rs181737266	G	A	APOB	ENST00000233242.5	p.Pro145Leu	c.434C>T	missense_variant	MODERATE	Conflicting interpretations of pathogenicity	27.2	0	7.99936e-05	1.35591e-05	0	0	rivaroxaban
2	21038062	rs6752026	G	A	APOB	ENST00000233242.5	p.Pro145Ser	c.433C>T	missense_variant	MODERATE	Conflicting interpretations of pathogenicity	26.1	0.03	0.126731	0.000233894	582	0	rivaroxaban
2	21038065	rs1417509355	A	G	APOB	ENST00000233242.5	p.Tyr144His	c.430T>C	missense_variant	MODERATE		25.7	0.02	0	2.54231e-06	0	0	rivaroxaban
2	21038086	rs766243954	C	A	APOB	ENST00000233242.5	p.Glu137Ter	c.409G>T	stop_gained	HIGH	Pathogenic/Likely pathogenic	36		0	2.11857e-05	0	0	rivaroxaban
2	21038109	rs201368319	T	C	APOB	ENST00000233242.5	p.Tyr129Cys	c.386A>G	missense_variant	MODERATE	Uncertain significance	23.9	0.04	0	3.38977e-06	0	0	rivaroxaban
2	21040945	rs368105761	T	C	APOB	ENST00000233242.5	p.Met126Val	c.376A>G	missense_variant	MODERATE		23.6	0	4.00245e-05	5.93206e-06	0	0	rivaroxaban
2	21040967	rs781633079	G	T	APOB	ENST00000233242.5	p.Asn118Lys	c.354C>A	missense_variant	MODERATE	Conflicting interpretations of pathogenicity	24.4	0.01	0	1.10166e-05	0	0	rivaroxaban
2	21041035	rs1159073410	G	C	APOB	ENST00000233242.5	p.Gln96Glu	c.286C>G	missense_variant	MODERATE	Uncertain significance	23.1		0	8.47532e-07	0	0	rivaroxaban
2	21041036	rs143613534	G	T	APOB	ENST00000233242.5	p.Ser95Arg	c.285C>A	missense_variant	MODERATE	Conflicting interpretations of pathogenicity	23.2	0.04	0.00184201	1.6951e-06	0	0	rivaroxaban
2	21041049	rs148503464	A	G	APOB	ENST00000233242.5	p.Ile91Thr	c.272T>C	missense_variant	MODERATE		24.2	0.04	0	3.39027e-06	0	0	rivaroxaban
2	21042380	rs377171241	G	T	APOB	ENST00000233242.5	p.Ala73Asp	c.218C>A	missense_variant	MODERATE	Conflicting interpretations of pathogenicity	22.2	0.02	0	7.37483e-05	0	0	rivaroxaban
2	21042404	rs1224871215	G	T	APOB	ENST00000233242.5	p.Pro65His	c.194C>A	missense_variant	MODERATE		22.9		0	8.47435e-07	0	0	rivaroxaban
2	21042411	rs904819460	C	T	APOB	ENST00000233242.5	p.Gly63Arg	c.187G>A	missense_variant	MODERATE	Uncertain significance	26.3	0	0	3.38973e-06	0	0	rivaroxaban
2	21042432	rs150496608	A	G	APOB	ENST00000233242.5	p.Tyr56His	c.166T>C	missense_variant	MODERATE	Conflicting interpretations of pathogenicity	28.4	0	0.000119962	8.47435e-07	0	0	rivaroxaban
2	21042444	rs757747864	A	G	APOB	ENST00000233242.5	p.Tyr52His	c.154T>C	missense_variant	MODERATE	Uncertain significance	26.3	0	0	1.94911e-05	0	0	rivaroxaban
2	21042446	rs764776276	T	C	APOB	ENST00000233242.5	p.Lys51Arg	c.152A>G	missense_variant	MODERATE	Conflicting interpretations of pathogenicity	24.9	0.01	0	1.77961e-05	0	0	rivaroxaban
2	21042465	rs779776455	G	C	APOB	ENST00000233242.5	p.Arg45Gly	c.133C>G	missense_variant	MODERATE	Conflicting interpretations of pathogenicity	25.5	0	2.67051e-05	4.66144e-05	0	0	rivaroxaban
2	21043549	rs768728964	C	T	APOB	ENST00000233242.5	p.Glu29Lys	c.85G>A	missense_variant	MODERATE	Uncertain significance	22.7	0.04	0	1.70256e-05	0	0	rivaroxaban
2	21043898	rs1406780005	C	CA	APOB	ENST00000233242.5	p.Leu17AlafsTer41	c.47_48insT	frameshift_variant	HIGH		23.2		0	8.22993e-06	0	0	rivaroxaban
2	21043901	rs1318637025	AG	A	APOB	ENST00000233242.5	p.Pro15LeufsTer78	c.44del	frameshift_variant	HIGH		20.3		0	5.50243e-06	0	0	rivaroxaban
2	21043913	rs1376643545	CA	C	APOB	ENST00000233242.5	p.Leu11ArgfsTer82	c.32del	frameshift_variant	HIGH		21		0	9.22026e-07	0	0	rivaroxaban
2	21043920	rs1350042897	AGCAGCGCG	A	APOB	ENST00000233242.5	p.Ala7GlyfsTer48	c.18_25del	frameshift_variant	HIGH		23.7		0.000103157	0.000707818	0	0	rivaroxaban
7	87504250	rs200263370	C	T	ABCB1	ENST00000622132.5	p.Arg1279His	c.3836G>A	missense_variant	MODERATE		21.3	0.04	0.000532964	1.27117e-05	0	0	rocuronium,levetiracetam,nicardipine
7	87504251	rs137996914	G	A	ABCB1	ENST00000622132.5	p.Arg1279Cys	c.3835C>T	missense_variant	MODERATE		25.1	0	2.66624e-05	1.94913e-05	0	0	rocuronium,levetiracetam,nicardipine
7	87504260	rs2117053160	C	A	ABCB1	ENST00000622132.5	p.Gly1276Ter	c.3826G>T	stop_gained	HIGH		44		0	8.47445e-07	0	0	rocuronium,levetiracetam,nicardipine
7	87504266	rs1584823781	G	T	ABCB1	ENST00000622132.5	p.Gln1274Lys	c.3820C>A	missense_variant	MODERATE		24		0	8.47429e-07	0	0	rocuronium,levetiracetam,nicardipine
7	87504319	rs35721439	G	A	ABCB1	ENST00000622132.5	p.Thr1256Met	c.3767C>T	missense_variant	MODERATE		24	0.01	1.33483e-05	4.23724e-06	0	0	rocuronium,levetiracetam,nicardipine
7	87504341	rs1470598507	C	T	ABCB1	ENST00000622132.5	p.Gly1249Ser	c.3745G>A	missense_variant	MODERATE		25.7		0	8.47453e-07	0	0	rocuronium,levetiracetam,nicardipine
7	87504379	rs200637194	G	A	ABCB1	ENST00000622132.5	p.Thr1236Ile	c.3707C>T	missense_variant	MODERATE		27.7	0	2.66951e-05	1.69492e-06	0	0	rocuronium,levetiracetam,nicardipine
7	87504388	rs201578293	C	T	ABCB1	ENST00000622132.5	p.Arg1233His	c.3698G>A	missense_variant	MODERATE		24.7	0.01	1.33469e-05	1.69495e-05	0	0	rocuronium,levetiracetam,nicardipine
7	87504389	rs563375387	G	A	ABCB1	ENST00000622132.5	p.Arg1233Cys	c.3697C>T	missense_variant	MODERATE	Uncertain significance	32	0.01	1.33291e-05	2.37293e-05	0	0	rocuronium,levetiracetam,nicardipine
7	87504405	rs767563447	GCA	G	ABCB1	ENST00000622132.5	p.Cys1227HisfsTer62	c.3679_3680del	frameshift_variant	HIGH		33		2.66923e-05	4.23733e-06	0	0	rocuronium,levetiracetam,nicardipine
7	87504412	rs779103120	C	T	ABCB1	ENST00000622132.5	p.Arg1225His	c.3674G>A	missense_variant	MODERATE		27.9	0.01	0	1.18646e-05	0	0	rocuronium,levetiracetam,nicardipine
7	87504413	rs1281746264	G	A	ABCB1	ENST00000622132.5	p.Arg1225Cys	c.3673C>T	missense_variant	MODERATE	Uncertain significance	25	0.01	4.00481e-05	2.03394e-05	0	0	rocuronium,levetiracetam,nicardipine
7	87504422	rs1188387982	T	C	ABCB1	ENST00000622132.5	p.Arg1222Gly	c.3664A>G	missense_variant	MODERATE		25	0	0	4.23737e-06	0	0	rocuronium,levetiracetam,nicardipine
7	87504436	rs1814629078	G	A	ABCB1	ENST00000622132.5	p.Ala1217Val	c.3650C>T	missense_variant	MODERATE		29.9	0	0	8.47486e-07	0	0	rocuronium,levetiracetam,nicardipine
7	87505908	rs769592199	C	T	ABCB1	ENST00000622132.5	p.Glu1209Lys	c.3625G>A	missense_variant	MODERATE		24.5	0	0	3.38978e-06	0	0	rocuronium,levetiracetam,nicardipine
7	87505914	rs1814714146	C	T	ABCB1	ENST00000622132.5	p.Asp1207Asn	c.3619G>A	missense_variant	MODERATE		25.1		0	8.47433e-07	0	0	rocuronium,levetiracetam,nicardipine
7	87505920	rs202030954	C	T	ABCB1	ENST00000622132.5	p.Ala1205Thr	c.3613G>A	missense_variant	MODERATE		26.7	0	0	3.3897e-06	0	0	rocuronium,levetiracetam,nicardipine
7	87505925	rs770620028	G	A	ABCB1	ENST00000622132.5	p.Thr1203Met	c.3608C>T	missense_variant	MODERATE		30	0	1.33259e-05	1.35591e-05	0	0	rocuronium,levetiracetam,nicardipine
7	87505950	rs769925505	G	A	ABCB1	ENST00000622132.5	p.His1195Tyr	c.3583C>T	missense_variant	MODERATE		22.7	0	0	6.77951e-06	0	0	rocuronium,levetiracetam,nicardipine
7	87505953	rs1285942204	G	T	ABCB1	ENST00000622132.5	p.Pro1194Thr	c.3580C>A	missense_variant	MODERATE		28.5		0	8.47443e-07	0	0	rocuronium,levetiracetam,nicardipine
7	87505976	rs1814717293	A	G	ABCB1	ENST00000622132.5	p.Ile1186Thr	c.3557T>C	missense_variant	MODERATE		27.3	0	0	1.69496e-06	0	0	rocuronium,levetiracetam,nicardipine
7	87505977	rs1400860335	T	C	ABCB1	ENST00000622132.5	p.Ile1186Val	c.3556A>G	missense_variant	MODERATE		24.8	0.02	1.33429e-05	1.69495e-06	0	0	rocuronium,levetiracetam,nicardipine
7	87505985	rs754264039	C	T	ABCB1	ENST00000622132.5	p.Arg1183His	c.3548G>A	missense_variant	MODERATE		28	0	0	5.93243e-06	0	0	rocuronium,levetiracetam,nicardipine
7	87505986	rs199676098	G	A	ABCB1	ENST00000622132.5	p.Arg1183Cys	c.3547C>T	missense_variant	MODERATE	Uncertain significance	32	0	4.00438e-05	8.47509e-06	0	0	rocuronium,levetiracetam,nicardipine
7	87509274	rs369178731	C	T	ABCB1	ENST00000622132.5		c.3489+1G>A	splice_donor_variant	HIGH		32		0	1.69492e-06	0	0	rocuronium,levetiracetam,nicardipine
7	87509304	rs1814897754	T	C	ABCB1	ENST00000622132.5	p.Ile1154Val	c.3460A>G	missense_variant	MODERATE		23.2		0	1.69486e-06	0	0	rocuronium,levetiracetam,nicardipine
7	87509351	rs200196668	C	T	ABCB1	ENST00000622132.5	p.Arg1138Gln	c.3413G>A	missense_variant	MODERATE		23.8	0.02	0	7.62721e-06	0	0	rocuronium,levetiracetam,nicardipine
7	87509352	rs773597757	G	A	ABCB1	ENST00000622132.5	p.Arg1138Trp	c.3412C>T	missense_variant	MODERATE	Uncertain significance	23.4	0	1.33536e-05	1.2712e-05	0	0	rocuronium,levetiracetam,nicardipine
7	87509366	rs1314060722	T	C	ABCB1	ENST00000622132.5	p.Tyr1133Cys	c.3398A>G	missense_variant	MODERATE		28.4	0	0	8.47462e-07	0	0	rocuronium,levetiracetam,nicardipine
7	87509379	rs763091787	C	T	ABCB1	ENST00000622132.5	p.Glu1129Lys	c.3385G>A	missense_variant	MODERATE	Uncertain significance	24.3	0	0	4.32196e-05	0	0	rocuronium,levetiracetam,nicardipine
7	87509394	rs1253462004	C	A	ABCB1	ENST00000622132.5	p.Asp1124Tyr	c.3370G>T	missense_variant	MODERATE		27.5	0	0	1.69488e-06	0	0	rocuronium,levetiracetam,nicardipine
7	87509418	rs1389010033	C	T	ABCB1	ENST00000622132.5	p.Val1116Met	c.3346G>A	missense_variant	MODERATE		26.1	0	5.33974e-05	2.54231e-06	0	0	rocuronium,levetiracetam,nicardipine
7	87509420	rs199931681	A	G	ABCB1	ENST00000622132.5	p.Ile1115Thr	c.3344T>C	missense_variant	MODERATE		27.3	0.01	0	6.7795e-06	0	0	rocuronium,levetiracetam,nicardipine
7	87509424	rs747650743	C	T	ABCB1	ENST00000622132.5	p.Gly1114Ser	c.3340G>A	missense_variant	MODERATE		26.6	0.03	0	2.54228e-06	0	0	rocuronium,levetiracetam,nicardipine
7	87509433	rs1293871816	C	T	ABCB1	ENST00000622132.5	p.Ala1111Thr	c.3331G>A	missense_variant	MODERATE		24.5	0.03	0	8.47429e-06	0	0	rocuronium,levetiracetam,nicardipine
7	87509435	rs770289924	C	T	ABCB1	ENST00000622132.5	p.Arg1110Gln	c.3329G>A	missense_variant	MODERATE		28.1	0	2.67037e-05	5.08463e-06	0	0	rocuronium,levetiracetam,nicardipine
7	87509441	rs1334153891	C	T	ABCB1	ENST00000622132.5	p.Trp1108Ter	c.3323G>A	stop_gained	HIGH		43		0	8.47422e-07	0	0	rocuronium,levetiracetam,nicardipine
7	87509442	rs35730308	A	G	ABCB1	ENST00000622132.5	p.Trp1108Arg	c.3322T>C	missense_variant	MODERATE		29.6	0	0.00247815	5.08459e-06	0	0	rocuronium,levetiracetam,nicardipine
7	87509457	rs1470273650	G	A	ABCB1	ENST00000622132.5	p.Arg1103Ter	c.3307C>T	stop_gained	HIGH		36		0	4.23719e-06	0	0	rocuronium,levetiracetam,nicardipine
7	87515251	rs57521326	C	T	ABCB1	ENST00000622132.5	p.Asp1088Asn	c.3262G>A	missense_variant	MODERATE		23.1	0.04	0.00311776	3.38982e-06	0	0	rocuronium,levetiracetam,nicardipine
7	87515263	rs1403103790	C	G	ABCB1	ENST00000622132.5	p.Glu1084Gln	c.3250G>C	missense_variant	MODERATE		23.8		0	8.47435e-07	0	0	rocuronium,levetiracetam,nicardipine
7	87515266	rs200514028	G	C	ABCB1	ENST00000622132.5	p.Leu1083Val	c.3247C>G	missense_variant	MODERATE	Uncertain significance	23.9	0	0	1.52538e-05	0	0	rocuronium,levetiracetam,nicardipine
7	87515292	rs1025622951	C	T	ABCB1	ENST00000622132.5	p.Cys1074Tyr	c.3221G>A	missense_variant	MODERATE		26.8	0	0	8.47426e-07	0	0	rocuronium,levetiracetam,nicardipine
7	87515349	rs774405049	C	T	ABCB1	ENST00000622132.5	p.Gly1055Glu	c.3164G>A	missense_variant	MODERATE		26	0	0	8.47433e-07	0	0	rocuronium,levetiracetam,nicardipine
7	87515370	rs756736504	G	A	ABCB1	ENST00000622132.5	p.Pro1048Leu	c.3143C>T	missense_variant	MODERATE	drug response	24.1	0.02	8.01132e-05	1.18643e-05	0	0	rocuronium,levetiracetam,nicardipine
7	87515374	rs751009298	G	A	ABCB1	ENST00000622132.5	p.Arg1047Ter	c.3139C>T	stop_gained	HIGH		40		0	7.62698e-06	0	0	rocuronium,levetiracetam,nicardipine
7	87515376	rs1439277801	G	A	ABCB1	ENST00000622132.5	p.Thr1046Ile	c.3137C>T	missense_variant	MODERATE		23.9	0.02	4.00438e-05	8.47438e-07	0	0	rocuronium,levetiracetam,nicardipine
7	87515380	rs957765239	G	C	ABCB1	ENST00000622132.5	p.Pro1045Ala	c.3133C>G	missense_variant	MODERATE		24.7		0	1.6949e-06	0	0	rocuronium,levetiracetam,nicardipine
7	87516536	rs1327938429	G	T	ABCB1	ENST00000622132.5	p.Asp1019Glu	c.3057C>A	missense_variant	MODERATE		23.4	0.01	0	2.54227e-06	0	0	rocuronium,levetiracetam,nicardipine
7	87516546	rs1355889810	G	C	ABCB1	ENST00000622132.5	p.Pro1016Arg	c.3047C>G	missense_variant	MODERATE		24.9	0	1.33504e-05	8.47433e-07	0	0	rocuronium,levetiracetam,nicardipine
7	87519333	rs777591929	C	T	ABCB1	ENST00000622132.5	p.Val974Ile	c.2920G>A	missense_variant	MODERATE		24.1	0.04	1.33451e-05	1.69504e-06	0	0	rocuronium,levetiracetam,nicardipine
7	87519363	rs1457360738	C	T	ABCB1	ENST00000622132.5	p.Val964Met	c.2890G>A	missense_variant	MODERATE		25	0.01	1.33511e-05	8.47458e-07	0	0	rocuronium,levetiracetam,nicardipine
7	87519381	rs200280095	G	A	ABCB1	ENST00000622132.5	p.Arg958Trp	c.2872C>T	missense_variant	MODERATE		32	0	0	2.79662e-05	0	0	rocuronium,levetiracetam,nicardipine
7	87519419	rs766473800	G	A	ABCB1	ENST00000622132.5	p.Thr945Ile	c.2834C>T	missense_variant	MODERATE		26.8	0	0	2.54247e-06	0	0	rocuronium,levetiracetam,nicardipine
7	87519431	rs1455566610	G	A	ABCB1	ENST00000622132.5	p.Thr941Ile	c.2822C>T	missense_variant	MODERATE		23.7	0.04	0	8.47495e-07	0	0	rocuronium,levetiracetam,nicardipine
7	87519438	rs1157098297	C	T	ABCB1	ENST00000622132.5	p.Gly939Arg	c.2815G>A	missense_variant	MODERATE		33	0	0	8.47494e-07	0	0	rocuronium,levetiracetam,nicardipine
7	87519450	rs1815394263	C	T	ABCB1	ENST00000622132.5	p.Ala935Thr	c.2803G>A	missense_variant	MODERATE		28.6	0.01	0	1.695e-06	0	0	rocuronium,levetiracetam,nicardipine
7	87519465	rs1233953132	T	G	ABCB1	ENST00000622132.5	p.Asn930His	c.2788A>C	missense_variant	MODERATE		32	0.03	0	2.88146e-05	0	0	rocuronium,levetiracetam,nicardipine
7	87520848	rs774299788	C	T	ABCB1	ENST00000622132.5	p.Arg905Gln	c.2714G>A	missense_variant	MODERATE		29.2	0	1.33547e-05	4.91587e-05	0	0	rocuronium,levetiracetam,nicardipine
7	87520851	rs1244089186	A	G	ABCB1	ENST00000622132.5	p.Phe904Ser	c.2711T>C	missense_variant	MODERATE		32	0	0	8.47547e-07	0	0	rocuronium,levetiracetam,nicardipine
7	87531385	rs1816050405	A	G	ABCB1	ENST00000622132.5	p.Val865Ala	c.2594T>C	missense_variant	MODERATE		22.8		0	8.47726e-07	0	0	rocuronium,levetiracetam,nicardipine
7	87531394	rs1295312177	A	G	ABCB1	ENST00000622132.5	p.Leu862Ser	c.2585T>C	missense_variant	MODERATE		28.3	0.02	1.33558e-05	4.23824e-06	0	0	rocuronium,levetiracetam,nicardipine
7	87531415	rs746152564	C	T	ABCB1	ENST00000622132.5	p.Trp855Ter	c.2564G>A	stop_gained	HIGH		39		0	4.23834e-06	0	0	rocuronium,levetiracetam,nicardipine
7	87531418	rs1816052093	C	T	ABCB1	ENST00000622132.5	p.Gly854Asp	c.2561G>A	missense_variant	MODERATE		25.5	0	0	4.23835e-06	0	0	rocuronium,levetiracetam,nicardipine
7	87531421	rs371274259	T	C	ABCB1	ENST00000622132.5	p.Tyr853Cys	c.2558A>G	missense_variant	MODERATE		28.5	0.01	0	5.93374e-06	0	0	rocuronium,levetiracetam,nicardipine
7	87531423	rs747022752	G	C	ABCB1	ENST00000622132.5	p.Ile852Met	c.2556C>G	missense_variant	MODERATE		23.6		0	8.47673e-07	0	0	rocuronium,levetiracetam,nicardipine
7	87531472	rs200496828	A	C	ABCB1	ENST00000622132.5	p.Ile836Ser	c.2507T>G	missense_variant	MODERATE		28.6	0.01	0	1.69544e-06	0	0	rocuronium,levetiracetam,nicardipine
7	87536459	rs1455293604	C	T	ABCB1	ENST00000622132.5	p.Gly827Glu	c.2480G>A	missense_variant	MODERATE		28.8	0	0	1.69512e-06	0	0	rocuronium,levetiracetam,nicardipine
7	87536477	rs1334428451	T	C	ABCB1	ENST00000622132.5	p.Asp821Gly	c.2462A>G	missense_variant	MODERATE		31	0	0	8.47532e-07	0	0	rocuronium,levetiracetam,nicardipine
7	87536484	rs200754866	C	T	ABCB1	ENST00000622132.5	p.Ala819Thr	c.2455G>A	missense_variant	MODERATE		26.3	0	0.00026661	7.62797e-06	0	0	rocuronium,levetiracetam,nicardipine
7	87536501	rs201744003	G	C	ABCB1	ENST00000622132.5	p.Ala813Gly	c.2438C>G	missense_variant	MODERATE		27.6	0.03	1.33284e-05	6.01742e-05	0	0	rocuronium,levetiracetam,nicardipine
7	87539281	rs201418528	G	C	ABCB1	ENST00000622132.5	p.Ser795Cys	c.2384C>G	missense_variant	MODERATE		29.6	0.02	0	8.47459e-07	0	0	rocuronium,levetiracetam,nicardipine
7	87539311	rs1220754414	G	C	ABCB1	ENST00000622132.5	p.Thr785Ser	c.2354C>G	missense_variant	MODERATE		26.5		0	8.47463e-07	0	0	rocuronium,levetiracetam,nicardipine
7	87539345	rs199564535	C	G	ABCB1	ENST00000622132.5	p.Gly774Arg	c.2320G>C	missense_variant	MODERATE		32	0	0	4.32217e-05	0	0	rocuronium,levetiracetam,nicardipine
7	87541406	rs975854106	A	G	ABCB1	ENST00000622132.5	p.Leu757Pro	c.2270T>C	missense_variant	MODERATE	Uncertain significance	24.1	0	0	1.87193e-05	0	0	rocuronium,levetiracetam,nicardipine
7	87541457	rs769508094	G	A	ABCB1	ENST00000622132.5	p.Thr740Ile	c.2219C>T	missense_variant	MODERATE		22.9	0.04	0	1.805e-05	0	0	rocuronium,levetiracetam,nicardipine
7	87541465	rs1373789549	C	T	ABCB1	ENST00000622132.5		c.2212-1G>A	splice_acceptor_variant	HIGH		32		0	8.65934e-07	0	0	rocuronium,levetiracetam,nicardipine
7	87544147	rs1419673180	T	C	ABCB1	ENST00000622132.5	p.Ile731Met	c.2193A>G	missense_variant	MODERATE		22.9		0	8.47514e-07	0	0	rocuronium,levetiracetam,nicardipine
7	87544179	rs1816666746	T	G	ABCB1	ENST00000622132.5	p.Asn721His	c.2161A>C	missense_variant	MODERATE		25.2	0	0	2.54247e-06	0	0	rocuronium,levetiracetam,nicardipine
7	87544199	rs748919574	C	G	ABCB1	ENST00000622132.5	p.Gly714Ala	c.2141G>C	missense_variant	MODERATE		25.2	0.02	0	1.27132e-05	0	0	rocuronium,levetiracetam,nicardipine
7	87544202	rs1474650552	AC	A	ABCB1	ENST00000622132.5	p.Val713LeufsTer8	c.2137del	frameshift_variant	HIGH		28		0	8.47511e-07	0	0	rocuronium,levetiracetam,nicardipine
7	87544262	rs1816672250	G	A	ABCB1	ENST00000622132.5	p.Pro693Leu	c.2078C>T	missense_variant	MODERATE		27	0	0	1.6952e-06	0	0	rocuronium,levetiracetam,nicardipine
7	87544846	rs1207175862	TTC	T	ABCB1	ENST00000622132.5	p.Arg680LysfsTer3	c.2039_2040del	frameshift_variant	HIGH		23.2		0	8.4744e-07	0	0	rocuronium,levetiracetam,nicardipine
7	87544882	rs35023033	G	A	ABCB1	ENST00000622132.5	p.Arg669Cys	c.2005C>T	missense_variant	MODERATE		22.1	0.02	0.008306	4.06777e-05	1	0	rocuronium,levetiracetam,nicardipine
7	87545906	rs1242139767	A	G	ABCB1	ENST00000622132.5	p.Leu615Pro	c.1844T>C	missense_variant	MODERATE		29.5		0	1.69485e-06	0	0	rocuronium,levetiracetam,nicardipine
7	87545922	rs1213042982	C	T	ABCB1	ENST00000622132.5	p.Gly610Arg	c.1828G>A	missense_variant	MODERATE		27.4	0	0	2.54234e-06	0	0	rocuronium,levetiracetam,nicardipine
7	87545972	rs56107566	C	T	ABCB1	ENST00000622132.5	p.Arg593His	c.1778G>A	missense_variant	MODERATE		25.7	0.03	5.33063e-05	0.000251694	0	0	rocuronium,levetiracetam,nicardipine
7	87545973	rs28381914	G	A	ABCB1	ENST00000622132.5	p.Arg593Cys	c.1777C>T	missense_variant	MODERATE		25.4	0.03	0.000546535	2.37286e-05	1	0	rocuronium,levetiracetam,nicardipine
7	87545988	rs201122883	G	A	ABCB1	ENST00000622132.5	p.Arg588Cys	c.1762C>T	missense_variant	MODERATE	drug response	33	0	1.33276e-05	1.6949e-05	0	0	rocuronium,levetiracetam,nicardipine
7	87545994	rs757734033	C	T	ABCB1	ENST00000622132.5	p.Ala586Thr	c.1756G>A	missense_variant	MODERATE		27.9	0	1.3349e-05	8.47453e-07	0	0	rocuronium,levetiracetam,nicardipine
7	87546011	rs202017838	C	T	ABCB1	ENST00000622132.5	p.Arg580Gln	c.1739G>A	missense_variant	MODERATE		24.3	0.03	1.33312e-05	1.10173e-05	0	0	rocuronium,levetiracetam,nicardipine
7	87546012	rs200224345	G	A	ABCB1	ENST00000622132.5	p.Arg580Trp	c.1738C>T	missense_variant	MODERATE		28.1	0	0	6.7797e-06	0	0	rocuronium,levetiracetam,nicardipine
7	87549352	rs199659428	T	A	ABCB1	ENST00000622132.5	p.Asp574Val	c.1721A>T	missense_variant	MODERATE		28.4	0	0	2.54231e-06	0	0	rocuronium,levetiracetam,nicardipine
7	87549353	rs770568187	C	A	ABCB1	ENST00000622132.5	p.Asp574Tyr	c.1720G>T	missense_variant	MODERATE		27.4	0	1.3349e-05	8.47439e-07	0	0	rocuronium,levetiracetam,nicardipine
7	87549377	rs28381902	C	T	ABCB1	ENST00000622132.5	p.Glu566Lys	c.1696G>A	missense_variant	MODERATE		27.3	0.01	1.33451e-05	7.62692e-06	0	0	rocuronium,levetiracetam,nicardipine
7	87549379	rs1177169246	C	T	ABCB1	ENST00000622132.5	p.Ser565Asn	c.1694G>A	missense_variant	MODERATE		25.2	0	0	1.69486e-06	0	0	rocuronium,levetiracetam,nicardipine
7	87549403	rs371019082	G	C	ABCB1	ENST00000622132.5	p.Ala557Gly	c.1670C>G	missense_variant	MODERATE		28.4	0	0	2.71174e-05	0	0	rocuronium,levetiracetam,nicardipine
7	87549409	rs762410817	T	G	ABCB1	ENST00000622132.5	p.Asp555Ala	c.1664A>C	missense_variant	MODERATE		28.2		0	8.4742e-07	0	0	rocuronium,levetiracetam,nicardipine
7	87549428	rs1018838697	G	A	ABCB1	ENST00000622132.5	p.Pro549Ser	c.1645C>T	missense_variant	MODERATE		26.8	0	0	1.69485e-06	0	0	rocuronium,levetiracetam,nicardipine
7	87549433	rs763454753	C	T	ABCB1	ENST00000622132.5	p.Arg547His	c.1640G>A	missense_variant	MODERATE		26.9	0	1.33504e-05	1.52536e-05	0	0	rocuronium,levetiracetam,nicardipine
7	87549434	rs199852575	G	A	ABCB1	ENST00000622132.5	p.Arg547Cys	c.1639C>T	missense_variant	MODERATE		32	0	1.33298e-05	3.30498e-05	0	0	rocuronium,levetiracetam,nicardipine
7	87549442	rs974595753	G	A	ABCB1	ENST00000622132.5	p.Ala544Val	c.1631C>T	missense_variant	MODERATE		27.6	0	1.33518e-05	9.32169e-06	0	0	rocuronium,levetiracetam,nicardipine
7	87549446	rs757210054	G	A	ABCB1	ENST00000622132.5	p.Arg543Cys	c.1627C>T	missense_variant	MODERATE		25.6	0	2.66966e-05	8.47423e-06	0	0	rocuronium,levetiracetam,nicardipine
7	87549455	rs201188762	C	T	ABCB1	ENST00000622132.5	p.Ala540Thr	c.1618G>A	missense_variant	MODERATE		25.8	0.01	0	2.11856e-05	0	0	rocuronium,levetiracetam,nicardipine
7	87549467	rs746652079	T	G	ABCB1	ENST00000622132.5	p.Lys536Gln	c.1606A>C	missense_variant	MODERATE		26.8	0	0	8.4743e-07	0	0	rocuronium,levetiracetam,nicardipine
7	87549490	rs745745163	CCT	C	ABCB1	ENST00000622132.5	p.Ala529ProfsTer27	c.1581_1582del	frameshift_variant	HIGH		31		0	8.47448e-07	0	0	rocuronium,levetiracetam,nicardipine
7	87549509	rs201159898	T	A	ABCB1	ENST00000622132.5	p.Thr522Ser	c.1564A>T	missense_variant	MODERATE		25.8	0	9.33333e-05	1.52544e-05	0	0	rocuronium,levetiracetam,nicardipine
7	87549509	rs201159898	T	C	ABCB1	ENST00000622132.5	p.Thr522Ala	c.1564A>G	missense_variant	MODERATE		26.6	0	0	2.54239e-06	0	0	rocuronium,levetiracetam,nicardipine
7	87549850	rs1816968988	C	G	ABCB1	ENST00000622132.5		c.1554+1G>C	splice_donor_variant	HIGH		33		0	8.47435e-07	0	0	rocuronium,levetiracetam,nicardipine
7	87549853	rs1468184660	G	A	ABCB1	ENST00000622132.5	p.His518Tyr	c.1552C>T	missense_variant	MODERATE		22.8	0.02	1.33479e-05	8.47436e-07	0	0	rocuronium,levetiracetam,nicardipine
7	87549865	rs148455513	T	C	ABCB1	ENST00000622132.5	p.Met514Val	c.1540A>G	missense_variant	MODERATE		25.2	0.03	0	5.08455e-06	0	0	rocuronium,levetiracetam,nicardipine
7	87549882	rs535338471	T	C	ABCB1	ENST00000622132.5	p.Asn508Ser	c.1523A>G	missense_variant	MODERATE		24.8	0	1.3323e-05	4.23715e-06	0	0	rocuronium,levetiracetam,nicardipine
7	87549885	rs771429713	G	A	ABCB1	ENST00000622132.5	p.Ala507Val	c.1520C>T	missense_variant	MODERATE		28.7	0	0.000160231	1.69487e-06	0	0	rocuronium,levetiracetam,nicardipine
7	87549913	rs1171458375	C	A	ABCB1	ENST00000622132.5	p.Asp498Tyr	c.1492G>T	missense_variant	MODERATE		26.7	0	0	4.23712e-06	0	0	rocuronium,levetiracetam,nicardipine
7	87549930	rs199941458	C	T	ABCB1	ENST00000622132.5	p.Arg492His	c.1475G>A	missense_variant	MODERATE		26.2	0.03	0	1.27114e-05	0	0	rocuronium,levetiracetam,nicardipine
7	87549931	rs754872565	G	A	ABCB1	ENST00000622132.5	p.Arg492Cys	c.1474C>T	missense_variant	MODERATE		24.6	0.02	6.67878e-05	1.9491e-05	0	0	rocuronium,levetiracetam,nicardipine
7	87549939	rs750696034	C	A	ABCB1	ENST00000622132.5	p.Arg489Leu	c.1466G>T	missense_variant	MODERATE		26.3	0	0	5.08456e-06	0	0	rocuronium,levetiracetam,nicardipine
7	87549940	rs142600685	G	A	ABCB1	ENST00000622132.5	p.Arg489Cys	c.1465C>T	missense_variant	MODERATE		27.2	0.02	0.00107983	0.000172878	0	0	rocuronium,levetiracetam,nicardipine
7	87549960	rs199720786	G	T	ABCB1	ENST00000622132.5	p.Thr482Asn	c.1445C>A	missense_variant	MODERATE		25.6	0	0	2.54227e-06	0	0	rocuronium,levetiracetam,nicardipine
7	87549960	rs199720786	G	A	ABCB1	ENST00000622132.5	p.Thr482Ile	c.1445C>T	missense_variant	MODERATE		26.4	0	0	1.69486e-06	0	0	rocuronium,levetiracetam,nicardipine
7	87549977	rs1389565545	T	G	ABCB1	ENST00000622132.5	p.Glu476Asp	c.1428A>C	missense_variant	MODERATE		20.3	0	0	2.54232e-06	0	0	rocuronium,levetiracetam,nicardipine
7	87549988	rs200183659	C	T	ABCB1	ENST00000622132.5	p.Val473Met	c.1417G>A	missense_variant	MODERATE		25.8	0	0	8.47416e-07	0	0	rocuronium,levetiracetam,nicardipine
7	87550006	rs1387356833	G	A	ABCB1	ENST00000622132.5	p.Arg467Trp	c.1399C>T	missense_variant	MODERATE		24.8	0	1.33501e-05	8.47435e-06	0	0	rocuronium,levetiracetam,nicardipine
7	87550023	rs751575002	A	G	ABCB1	ENST00000622132.5	p.Ile461Thr	c.1382T>C	missense_variant	MODERATE		25.6	0	0	2.5423e-06	0	0	rocuronium,levetiracetam,nicardipine
7	87550251	rs913766377	C	T	ABCB1	ENST00000622132.5	p.Ala424Thr	c.1270G>A	missense_variant	MODERATE		25.8	0	0	4.23712e-06	0	0	rocuronium,levetiracetam,nicardipine
7	87550287	rs1476587846	C	T	ABCB1	ENST00000622132.5	p.Gly412Ser	c.1234G>A	missense_variant	MODERATE		24.1	0.03	0	4.23718e-06	0	0	rocuronium,levetiracetam,nicardipine
7	87550473	rs140214314	C	A	ABCB1	ENST00000622132.5	p.Val407Phe	c.1219G>T	missense_variant	MODERATE		23.4	0	0.000120119	0.00041884	0	0	rocuronium,levetiracetam,nicardipine
7	87550481	rs201352027	C	T	ABCB1	ENST00000622132.5	p.Arg404Gln	c.1211G>A	missense_variant	MODERATE		29.5	0	0	2.45824e-05	0	0	rocuronium,levetiracetam,nicardipine
7	87550529	rs149196148	A	C	ABCB1	ENST00000622132.5	p.Ile388Ser	c.1163T>G	missense_variant	MODERATE		28.7	0	0	5.59322e-05	0	0	rocuronium,levetiracetam,nicardipine
7	87550548	rs1356023286	C	T	ABCB1	ENST00000622132.5	p.Gly382Arg	c.1144G>A	missense_variant	MODERATE		28.7	0	4.00481e-05	8.47458e-07	0	0	rocuronium,levetiracetam,nicardipine
7	87550556	rs762322710	G	A	ABCB1	ENST00000622132.5	p.Ser379Leu	c.1136C>T	missense_variant	MODERATE		28.6	0	0	1.01701e-05	0	0	rocuronium,levetiracetam,nicardipine
7	87550563	rs754128242	T	C	ABCB1	ENST00000622132.5	p.Ser377Gly	c.1129A>G	missense_variant	MODERATE		26	0.02	0	3.38996e-06	0	0	rocuronium,levetiracetam,nicardipine
7	87550733	rs199766539	T	C	ABCB1	ENST00000622132.5	p.Ile369Val	c.1105A>G	missense_variant	MODERATE		22.8	0.01	1.33583e-05	0.000366931	0	0	rocuronium,levetiracetam,nicardipine
7	87550757	rs1308529308	C	T	ABCB1	ENST00000622132.5	p.Ala361Thr	c.1081G>A	missense_variant	MODERATE		25.6	0	0	8.47771e-06	0	0	rocuronium,levetiracetam,nicardipine
7	87550760	rs1817027416	C	T	ABCB1	ENST00000622132.5	p.Gly360Arg	c.1078G>A	missense_variant	MODERATE		25.6	0	0	4.23877e-06	0	0	rocuronium,levetiracetam,nicardipine
7	87550772	rs777570345	C	A	ABCB1	ENST00000622132.5	p.Ala356Ser	c.1066G>T	missense_variant	MODERATE		22.9		0	8.47522e-07	0	0	rocuronium,levetiracetam,nicardipine
7	87550799	rs1817029814	G	A	ABCB1	ENST00000622132.5	p.Gln347Ter	c.1039C>T	stop_gained	HIGH		38		0	8.47877e-07	0	0	rocuronium,levetiracetam,nicardipine
7	87550808	rs1817030401	T	G	ABCB1	ENST00000622132.5	p.Ser344Arg	c.1030A>C	missense_variant	MODERATE		24.9		0	8.48024e-07	0	0	rocuronium,levetiracetam,nicardipine
7	87553846	rs1262510614	A	G	ABCB1	ENST00000622132.5	p.Leu305Pro	c.914T>C	missense_variant	MODERATE		27.8	0	0	1.69498e-06	0	0	rocuronium,levetiracetam,nicardipine
7	87553853	rs746654940	A	G	ABCB1	ENST00000622132.5	p.Phe303Leu	c.907T>C	missense_variant	MODERATE		27.4	0.02	1.33447e-05	5.08489e-06	0	0	rocuronium,levetiracetam,nicardipine
7	87553867	rs770289036	G	A	ABCB1	ENST00000622132.5	p.Ser298Phe	c.893C>T	missense_variant	MODERATE		24.9		0	8.47488e-07	0	0	rocuronium,levetiracetam,nicardipine
7	87553894	rs1817201984	A	T	ABCB1	ENST00000622132.5	p.Ile289Lys	c.866T>A	missense_variant	MODERATE		27.3		0	8.47505e-07	0	0	rocuronium,levetiracetam,nicardipine
7	87561261	rs1383730977	A	G	ABCB1	ENST00000622132.5		c.827+2T>C	splice_donor_variant	HIGH		33		0	2.54274e-06	0	0	rocuronium,levetiracetam,nicardipine
7	87561353	rs201722148	G	A	ABCB1	ENST00000622132.5	p.Ala246Val	c.737C>T	missense_variant	MODERATE		26	0.01	0.000160102	3.89982e-05	0	0	rocuronium,levetiracetam,nicardipine
7	87566108	rs138302009	T	C	ABCB1	ENST00000622132.5	p.Ser222Gly	c.664A>G	missense_variant	MODERATE		24	0.02	0	7.62687e-06	0	0	rocuronium,levetiracetam,nicardipine
7	87566114	rs758834776	C	T	ABCB1	ENST00000622132.5	p.Ala220Thr	c.658G>A	missense_variant	MODERATE	drug response	23.2	0	0	1.6949e-05	0	0	rocuronium,levetiracetam,nicardipine
7	87566144	rs371995997	G	A	ABCB1	ENST00000622132.5	p.Arg210Cys	c.628C>T	missense_variant	MODERATE		26.1	0.03	6.67343e-05	5.08468e-06	0	0	rocuronium,levetiracetam,nicardipine
7	87566155	rs1331678185	A	G	ABCB1	ENST00000622132.5	p.Val206Ala	c.617T>C	missense_variant	MODERATE		26.8	0	1.33447e-05	8.47442e-07	0	0	rocuronium,levetiracetam,nicardipine
7	87566177	rs748390713	T	C	ABCB1	ENST00000622132.5	p.Thr199Ala	c.595A>G	missense_variant	MODERATE		20.1		0	8.47442e-07	0	0	rocuronium,levetiracetam,nicardipine
7	87566230	rs760430324	T	C	ABCB1	ENST00000622132.5	p.Lys181Arg	c.542A>G	missense_variant	MODERATE		23.2		0	8.4754e-07	0	0	rocuronium,levetiracetam,nicardipine
7	87566243	rs776202744	T	C	ABCB1	ENST00000622132.5		c.531-2A>G	splice_acceptor_variant	HIGH		35		0	7.62981e-06	0	0	rocuronium,levetiracetam,nicardipine
7	87566794	rs201280497	C	T	ABCB1	ENST00000622132.5	p.Arg174Gln	c.521G>A	missense_variant	MODERATE	Uncertain significance	25	0	1.33501e-05	8.39007e-05	0	0	rocuronium,levetiracetam,nicardipine
7	87566794	rs201280497	C	A	ABCB1	ENST00000622132.5	p.Arg174Leu	c.521G>T	missense_variant	MODERATE		24.8	0	0	4.2374e-06	0	0	rocuronium,levetiracetam,nicardipine
7	87566798	rs200753045	T	G	ABCB1	ENST00000622132.5	p.Thr173Pro	c.517A>C	missense_variant	MODERATE		24.8	0	0	3.89828e-05	0	0	rocuronium,levetiracetam,nicardipine
7	87566828	rs765901566	A	C	ABCB1	ENST00000622132.5	p.Phe163Val	c.487T>G	missense_variant	MODERATE		24.7	0.01	0	8.4743e-07	0	0	rocuronium,levetiracetam,nicardipine
7	87566829	rs1184150141	C	A	ABCB1	ENST00000622132.5	p.Trp162Cys	c.486G>T	missense_variant	MODERATE		24.8	0	0	8.47426e-07	0	0	rocuronium,levetiracetam,nicardipine
7	87566846	rs1363838319	G	A	ABCB1	ENST00000622132.5	p.Arg157Ter	c.469C>T	stop_gained	HIGH		34		1.33316e-05	2.54232e-06	0	0	rocuronium,levetiracetam,nicardipine
7	87566858	rs757098854	G	GA	ABCB1	ENST00000622132.5	p.His153SerfsTer12	c.456dup	frameshift_variant	HIGH		28.1		0	1.52538e-05	0	0	rocuronium,levetiracetam,nicardipine
7	87566861	rs199924747	A	C	ABCB1	ENST00000622132.5	p.Phe152Val	c.454T>G	missense_variant	MODERATE		26	0	5.33817e-05	8.47423e-07	0	0	rocuronium,levetiracetam,nicardipine
7	87566864	rs754111890	A	T	ABCB1	ENST00000622132.5	p.Phe151Ile	c.451T>A	missense_variant	MODERATE		25.7	0	0	2.5423e-06	0	0	rocuronium,levetiracetam,nicardipine
7	87566887	rs1046070012	T	C	ABCB1	ENST00000622132.5	p.Gln143Arg	c.428A>G	missense_variant	MODERATE		27.4	0	1.33497e-05	8.47423e-07	0	0	rocuronium,levetiracetam,nicardipine
7	87566905	rs1432167827	C	A	ABCB1	ENST00000622132.5	p.Cys137Phe	c.410G>T	missense_variant	MODERATE		25.3		0	8.47435e-07	0	0	rocuronium,levetiracetam,nicardipine
7	87566935	rs368578071	A	C	ABCB1	ENST00000622132.5	p.Val127Gly	c.380T>G	missense_variant	MODERATE		26.1	0	0	2.54233e-06	0	0	rocuronium,levetiracetam,nicardipine
7	87566947	rs759986853	G	C	ABCB1	ENST00000622132.5	p.Ala123Gly	c.368C>G	missense_variant	MODERATE		23		0	8.47462e-07	0	0	rocuronium,levetiracetam,nicardipine
7	87566956	rs201352004	C	T	ABCB1	ENST00000622132.5	p.Gly120Glu	c.359G>A	missense_variant	MODERATE		23.6	0.03	0	2.79661e-05	0	0	rocuronium,levetiracetam,nicardipine
7	87570179	rs761202837	T	C	ABCB1	ENST00000622132.5	p.Met111Val	c.331A>G	missense_variant	MODERATE		20	0.04	0	2.54392e-06	0	0	rocuronium,levetiracetam,nicardipine
7	87585673	rs201564736	T	C	ABCB1	ENST00000622132.5	p.Tyr42Cys	c.125A>G	missense_variant	MODERATE		27.3	0	6.67468e-05	1.44084e-05	0	0	rocuronium,levetiracetam,nicardipine
7	87585677	rs761584848	G	A	ABCB1	ENST00000622132.5	p.Arg41Cys	c.121C>T	missense_variant	MODERATE		32	0.01	2.67101e-05	1.52572e-05	0	0	rocuronium,levetiracetam,nicardipine
7	87595765	rs1306209813	C	T	ABCB1	ENST00000622132.5		c.117+1G>A	splice_donor_variant	HIGH		33		1.33908e-05	8.52852e-07	0	0	rocuronium,levetiracetam,nicardipine
4	2875921	rs1731206923	T	A	ADD1	ENST00000683351.1	p.Asn2Lys	c.6T>A	missense_variant	MODERATE		23.7		0	8.53126e-07	0	0	furosemide
4	2875943	rs773145477	G	A	ADD1	ENST00000683351.1	p.Val10Met	c.28G>A	missense_variant	MODERATE	Uncertain significance	26.4	0	2.6748e-05	0.000124704	0	0	furosemide
4	2875962	rs1009943002	C	A	ADD1	ENST00000683351.1	p.Thr16Asn	c.47C>A	missense_variant	MODERATE		24.4	0.04	0	1.69513e-06	0	0	furosemide
4	2875991	rs370911124	G	A	ADD1	ENST00000683351.1	p.Asp26Asn	c.76G>A	missense_variant	MODERATE		26	0	5.3406e-05	6.77988e-06	0	0	furosemide
4	2875995	rs748260808	G	A	ADD1	ENST00000683351.1	p.Arg27Gln	c.80G>A	missense_variant	MODERATE		25.7	0	0	8.47463e-07	0	0	furosemide
4	2876000	rs374139420	G	T	ADD1	ENST00000683351.1	p.Asp29Tyr	c.85G>T	missense_variant	MODERATE		26.6	0	5.33789e-05	8.47452e-07	0	0	furosemide
4	2876004	rs904476263	A	G	ADD1	ENST00000683351.1	p.Glu30Gly	c.89A>G	missense_variant	MODERATE		28.5	0	0	8.47453e-07	0	0	furosemide
4	2876037	rs965242105	T	A	ADD1	ENST00000683351.1	p.Met41Lys	c.122T>A	missense_variant	MODERATE		25.8	0	0	1.69489e-06	0	0	furosemide
4	2876068	rs140325938	G	C	ADD1	ENST00000683351.1	p.Met51Ile	c.153G>C	missense_variant	MODERATE		23.9	0	0	8.47465e-07	0	0	furosemide
4	2876068	rs140325938	G	A	ADD1	ENST00000683351.1	p.Met51Ile	c.153G>A	missense_variant	MODERATE		24.2	0	6.67521e-05	8.47459e-07	0	0	furosemide
4	2876069	rs374585294	A	G	ADD1	ENST00000683351.1	p.Met52Val	c.154A>G	missense_variant	MODERATE		25.3	0	1.33501e-05	8.4745e-06	0	0	furosemide
4	2876085	rs1224720801	G	T	ADD1	ENST00000683351.1	p.Arg57Met	c.170G>T	missense_variant	MODERATE		28.3	0	0	4.2377e-06	0	0	furosemide
4	2881899	rs777977683	C	G	ADD1	ENST00000683351.1	p.Ala66Gly	c.197C>G	missense_variant	MODERATE		24.8	0.01	0	1.45032e-05	0	0	furosemide
4	2881928	rs371281109	C	A	ADD1	ENST00000683351.1	p.Gln76Lys	c.226C>A	missense_variant	MODERATE		23.2	0.04	0	1.69803e-06	0	0	furosemide
4	2881958	rs891836805	A	G	ADD1	ENST00000683351.1	p.Thr86Ala	c.256A>G	missense_variant	MODERATE		21.7	0.02	0	4.23804e-06	0	0	furosemide
4	2881985	rs747752144	G	A	ADD1	ENST00000683351.1	p.Ala95Thr	c.283G>A	missense_variant	MODERATE		27.2	0	1.33533e-05	1.4409e-05	0	0	furosemide
4	2881986	rs1228423943	C	T	ADD1	ENST00000683351.1	p.Ala95Val	c.284C>T	missense_variant	MODERATE		26.8	0.03	1.33554e-05	8.47631e-07	0	0	furosemide
4	2881989	rs1164133602	A	G	ADD1	ENST00000683351.1	p.Asp96Gly	c.287A>G	missense_variant	MODERATE		29		0	8.47555e-07	0	0	furosemide
4	2881998	rs772637954	C	A	ADD1	ENST00000683351.1	p.Thr99Asn	c.296C>A	missense_variant	MODERATE		23.6	0.02	0	8.47636e-07	0	0	furosemide
4	2882030	rs1732439322	C	G	ADD1	ENST00000683351.1	p.Pro110Ala	c.328C>G	missense_variant	MODERATE		23.2	0.01	0	1.69623e-06	0	0	furosemide
4	2882031	rs754093766	C	T	ADD1	ENST00000683351.1	p.Pro110Leu	c.329C>T	missense_variant	MODERATE		23	0	0	1.44196e-05	0	0	furosemide
4	2882040	rs1359559390	G	A	ADD1	ENST00000683351.1	p.Gly113Glu	c.338G>A	missense_variant	MODERATE		27.3		0	8.4879e-07	0	0	furosemide
4	2884541	rs201569938	G	A	ADD1	ENST00000683351.1	p.Asp129Asn	c.385G>A	missense_variant	MODERATE		29.7	0	0	8.50408e-07	0	0	furosemide
4	2884566	rs1227623335	C	T	ADD1	ENST00000683351.1	p.Ala137Val	c.410C>T	missense_variant	MODERATE	Uncertain significance	23.5	0.04	0	5.9354e-06	0	0	furosemide
4	2884578	rs369225621	G	A	ADD1	ENST00000683351.1	p.Gly141Glu	c.422G>A	missense_variant	MODERATE		26.7	0	1.33486e-05	1.35632e-05	0	0	furosemide
4	2884580	rs1732935528	G	A	ADD1	ENST00000683351.1	p.Glu142Lys	c.424G>A	missense_variant	MODERATE		29.6	0	1.33465e-05	8.4764e-07	0	0	furosemide
4	2884604	rs1397207265	G	A	ADD1	ENST00000683351.1	p.Ala150Thr	c.448G>A	missense_variant	MODERATE		27.9	0.01	0	8.47749e-06	0	0	furosemide
4	2884635	rs773325179	G	T	ADD1	ENST00000683351.1	p.Gly160Val	c.479G>T	missense_variant	MODERATE		26.1	0	0	1.69789e-06	0	0	furosemide
4	2884659	rs767568364	A	G	ADD1	ENST00000683351.1	p.His168Arg	c.503A>G	missense_variant	MODERATE		25.9	0.02	0	3.40278e-06	0	0	furosemide
4	2894017	rs760709950	G	C	ADD1	ENST00000683351.1	p.Arg172Thr	c.515G>C	missense_variant	MODERATE		26.8	0	0	8.47575e-07	0	0	furosemide
4	2894031	rs929839417	C	G	ADD1	ENST00000683351.1	p.Gln177Glu	c.529C>G	missense_variant	MODERATE	Uncertain significance	23	0.01	0	8.47491e-07	0	0	furosemide
4	2894601	rs775574808	G	T	ADD1	ENST00000683351.1	p.Gly204Val	c.611G>T	missense_variant	MODERATE		32	0.01	0	5.09675e-06	0	0	furosemide
4	2894603	rs768557233	G	T	ADD1	ENST00000683351.1	p.Asp205Tyr	c.613G>T	missense_variant	MODERATE		28.4	0	0	8.4897e-07	0	0	furosemide
4	2894607	rs868808712	T	G	ADD1	ENST00000683351.1	p.Ile206Arg	c.617T>G	missense_variant	MODERATE		23.6	0	1.34091e-05	1.78184e-05	0	0	furosemide
4	2894615	rs765125624	C	T	ADD1	ENST00000683351.1	p.Arg209Cys	c.625C>T	missense_variant	MODERATE		25.2	0	0	2.54604e-06	0	0	furosemide
4	2894616	rs762721745	G	A	ADD1	ENST00000683351.1	p.Arg209His	c.626G>A	missense_variant	MODERATE		25.1	0.04	0	1.27283e-05	0	0	furosemide
4	2894625	rs1304838176	C	T	ADD1	ENST00000683351.1	p.Thr212Ile	c.635C>T	missense_variant	MODERATE		25.8	0.02	0	2.54538e-06	0	0	furosemide
4	2894640	rs759108858	A	G	ADD1	ENST00000683351.1	p.Asn217Ser	c.650A>G	missense_variant	MODERATE		24.8	0.01	1.34052e-05	1.69634e-06	0	0	furosemide
4	2894667	rs575231506	C	T	ADD1	ENST00000683351.1	p.Ala226Val	c.677C>T	missense_variant	MODERATE		27.6	0	1.34311e-05	5.09271e-06	0	0	furosemide
4	2894681	rs148183016	C	T	ADD1	ENST00000683351.1	p.Arg231Cys	c.691C>T	missense_variant	MODERATE	Uncertain significance	25.7	0	4.05154e-05	0.000220925	0	0	furosemide
4	2894682	rs748201357	G	A	ADD1	ENST00000683351.1	p.Arg231His	c.692G>A	missense_variant	MODERATE		26.4	0	1.35248e-05	1.01969e-05	0	0	furosemide
4	2894685	rs370683439	C	T	ADD1	ENST00000683351.1	p.Pro232Leu	c.695C>T	missense_variant	MODERATE	Uncertain significance	24.2	0	0	0.000108776	0	0	furosemide
4	2894690	rs560749760	G	A	ADD1	ENST00000683351.1	p.Val234Met	c.700G>A	missense_variant	MODERATE		24.2	0	0	4.33449e-05	0	0	furosemide
4	2894702	rs374392385	G	A	ADD1	ENST00000683351.1	p.Val238Met	c.712G>A	missense_variant	MODERATE		23.4	0	1.35259e-05	6.79739e-06	0	0	furosemide
4	2894721	rs201212816	C	T	ADD1	ENST00000683351.1	p.Ala244Val	c.731C>T	missense_variant	MODERATE		24.1	0.01	0	2.46558e-05	0	0	furosemide
4	2894723	rs1433845295	G	T	ADD1	ENST00000683351.1	p.Gly245Trp	c.733G>T	missense_variant	MODERATE		24.8		0	8.50766e-07	0	0	furosemide
4	2898227	rs887730609	C	T	ADD1	ENST00000683351.1	p.Ala262Val	c.785C>T	missense_variant	MODERATE		27.1	0	1.33262e-05	7.62747e-06	0	0	furosemide
4	2898254	rs1735588456	A	G	ADD1	ENST00000683351.1	p.His271Arg	c.812A>G	missense_variant	MODERATE		25.9	0.02	0	8.47423e-07	0	0	furosemide
4	2898286	rs776334018	G	A	ADD1	ENST00000683351.1	p.Glu282Lys	c.844G>A	missense_variant	MODERATE		32	0	0	5.08456e-06	0	0	furosemide
4	2898314	rs372354688	G	T	ADD1	ENST00000683351.1	p.Gly291Val	c.872G>T	missense_variant	MODERATE		28.7	0	0	3.55921e-05	0	0	furosemide
4	2898442	rs1426822500	C	A	ADD1	ENST00000683351.1	p.Leu299Ile	c.895C>A	missense_variant	MODERATE		25.9	0	0	8.47427e-07	0	0	furosemide
4	2898443	rs1735627497	T	C	ADD1	ENST00000683351.1	p.Leu299Pro	c.896T>C	missense_variant	MODERATE		32		0	8.47426e-07	0	0	furosemide
4	2898446	rs202124018	G	A	ADD1	ENST00000683351.1	p.Arg300Gln	c.899G>A	missense_variant	MODERATE		33	0.02	1.3349e-05	1.10167e-05	0	0	furosemide
4	2898460	rs147521356	G	A	ADD1	ENST00000683351.1	p.Val305Met	c.913G>A	missense_variant	MODERATE		27.6	0.03	7.99616e-05	8.98267e-05	0	0	furosemide
4	2898467	rs754755610	T	C	ADD1	ENST00000683351.1	p.Val307Ala	c.920T>C	missense_variant	MODERATE		23.4	0.02	0	1.69485e-05	0	0	furosemide
4	2898499	rs772631725	A	C	ADD1	ENST00000683351.1	p.Ile318Leu	c.952A>C	missense_variant	MODERATE		24	0.03	0	1.69488e-06	0	0	furosemide
4	2899272	rs1260774769	C	A	ADD1	ENST00000683351.1	p.Ala333Asp	c.998C>A	missense_variant	MODERATE		24.3	0	0	2.97295e-05	0	0	furosemide
4	2899283	rs1177313039	G	A	ADD1	ENST00000683351.1	p.Gly337Arg	c.1009G>A	missense_variant	MODERATE		29.3		0	8.47805e-07	0	0	furosemide
4	2899347	rs1337036315	C	T	ADD1	ENST00000683351.1	p.Ser358Phe	c.1073C>T	missense_variant	MODERATE		22.3	0.03	0	2.5423e-06	0	0	furosemide
4	2899361	rs201570559	G	T	ADD1	ENST00000683351.1	p.Gly363Cys	c.1087G>T	missense_variant	MODERATE	Uncertain significance	23.1	0.01	1.33437e-05	0.000127114	0	0	furosemide
4	2899392	rs1735797661	G	T	ADD1	ENST00000683351.1	p.Gly373Val	c.1118G>T	missense_variant	MODERATE		28.5		0	8.4742e-07	0	0	furosemide
4	2899427	rs531177121	G	A	ADD1	ENST00000683351.1	p.Asp385Asn	c.1153G>A	missense_variant	MODERATE		31	0	0	5.0846e-06	0	0	furosemide
4	2904764	rs376166483	G	T	ADD1	ENST00000683351.1	p.Gly388Cys	c.1162G>T	missense_variant	MODERATE		34		0	8.48889e-07	0	0	furosemide
4	2904768	rs1464494094	A	G	ADD1	ENST00000683351.1	p.Tyr389Cys	c.1166A>G	missense_variant	MODERATE		28.6	0.01	0	1.69682e-06	0	0	furosemide
4	2904785	rs1240947982	T	C	ADD1	ENST00000683351.1	p.Tyr395His	c.1183T>C	missense_variant	MODERATE		28.2	0	1.33458e-05	8.4746e-07	0	0	furosemide
4	2904798	rs1736767729	C	G	ADD1	ENST00000683351.1	p.Ala399Gly	c.1196C>G	missense_variant	MODERATE		25.4	0.01	0	2.54231e-06	0	0	furosemide
4	2904827	rs766033361	G	A	ADD1	ENST00000683351.1	p.Asp409Asn	c.1225G>A	missense_variant	MODERATE	Uncertain significance	28.9	0	6.67539e-05	8.47432e-07	0	0	furosemide
4	2904835	rs373803874	G	T	ADD1	ENST00000683351.1	p.Glu411Asp	c.1233G>T	missense_variant	MODERATE		22.8	0	0	2.54228e-06	0	0	furosemide
4	2904846	rs765558070	G	A	ADD1	ENST00000683351.1	p.Ser415Asn	c.1244G>A	missense_variant	MODERATE		23.9	0.01	0	8.4742e-06	0	0	furosemide
4	2904915	rs537655601	A	G	ADD1	ENST00000683351.1	p.Gln438Arg	c.1313A>G	missense_variant	MODERATE		24.3	0	0	8.47419e-07	0	0	furosemide
4	2904926	rs913024832	C	T	ADD1	ENST00000683351.1	p.Arg442Trp	c.1324C>T	missense_variant	MODERATE		31	0	1.33515e-05	1.9491e-05	0	0	furosemide
4	2904938	rs190509107	A	G	ADD1	ENST00000683351.1	p.Arg446Gly	c.1336A>G	missense_variant	MODERATE		26.4	0	0	2.20332e-05	0	0	furosemide
4	2904956	rs767094265	C	T	ADD1	ENST00000683351.1	p.Arg452Trp	c.1354C>T	missense_variant	MODERATE		29.1	0	0.000120163	1.77959e-05	0	0	furosemide
4	2904957	rs750544300	G	T	ADD1	ENST00000683351.1	p.Arg452Leu	c.1355G>T	missense_variant	MODERATE		27.5		0	8.47432e-07	0	0	furosemide
4	2904962	rs750815954	G	T	ADD1	ENST00000683351.1	p.Asp454Tyr	c.1360G>T	missense_variant	MODERATE		22.3		0	1.69485e-06	0	0	furosemide
4	2904980	rs4961	G	T	ADD1	ENST00000683351.1	p.Gly460Trp	c.1378G>T	missense_variant	MODERATE	drug response	28.7	0.01	0.0759794	0.198881	243	23476	furosemide
4	2905005	rs777763271	C	T	ADD1	ENST00000683351.1	p.Ser468Leu	c.1403C>T	missense_variant	MODERATE	Uncertain significance	24.5	0	2.67051e-05	2.2033e-05	0	0	furosemide
4	2905013	rs1736816093	A	G	ADD1	ENST00000683351.1	p.Lys471Glu	c.1411A>G	missense_variant	MODERATE		29.7		0	8.47426e-07	0	0	furosemide
4	2905023	rs181999328	C	A	ADD1	ENST00000683351.1	p.Thr474Lys	c.1421C>A	missense_variant	MODERATE		24.2		0	8.47425e-07	0	0	furosemide
4	2905043	rs372063865	G	A	ADD1	ENST00000683351.1	p.Val481Met	c.1441G>A	missense_variant	MODERATE		28.2	0.04	0	4.23714e-06	0	0	furosemide
4	2905053	rs1347869324	T	C	ADD1	ENST00000683351.1	p.Leu484Ser	c.1451T>C	missense_variant	MODERATE		25.3	0.01	0	6.77937e-06	0	0	furosemide
4	2907777	rs558962409	C	G	ADD1	ENST00000683351.1	p.Ser514Cys	c.1541C>G	missense_variant	MODERATE		26.3		0	8.47439e-07	0	0	furosemide
4	2907790	rs1482248207	C	G	ADD1	ENST00000683351.1	p.Asn518Lys	c.1554C>G	missense_variant	MODERATE		24.7		0	8.47426e-07	0	0	furosemide
4	2908578	rs1356984646	G	T	ADD1	ENST00000683351.1	p.Val558Leu	c.1672G>T	missense_variant	MODERATE		24.1		0	8.47425e-07	0	0	furosemide
4	2909345	rs752244211	C	T	ADD1	ENST00000683351.1	p.Pro569Ser	c.1705C>T	missense_variant	MODERATE		21.7	0.02	0	4.62214e-05	0	0	furosemide
4	2909352	rs201126242	C	G	ADD1	ENST00000683351.1	p.Ser571Cys	c.1712C>G	missense_variant	MODERATE		21.4	0	0	2.17983e-05	0	0	furosemide
4	2909361	rs547726216	C	T	ADD1	ENST00000683351.1	p.Thr574Met	c.1721C>T	missense_variant	MODERATE		21.8	0.04	2.73463e-05	5.40594e-05	0	0	furosemide
4	2909390	rs556313785	G	T	ADD1	ENST00000683351.1	p.Glu584Ter	c.1750G>T	stop_gained	HIGH		22.5		0	8.71873e-07	0	0	furosemide
4	2914897	rs775330429	C	T	ADD1	ENST00000683351.1	p.Thr602Met	c.1805C>T	missense_variant	MODERATE		27.1	0	2.67373e-05	3.3944e-06	0	0	furosemide
4	2914935	rs759153331	C	T	ADD1	ENST00000683351.1	p.His615Tyr	c.1843C>T	missense_variant	MODERATE		20.4		0	8.47458e-07	0	0	furosemide
4	2914986	rs756975353	C	T	ADD1	ENST00000683351.1	p.Arg632Cys	c.1894C>T	missense_variant	MODERATE		27.2	0	0	1.77968e-05	0	0	furosemide
4	2914987	rs13306092	G	A	ADD1	ENST00000683351.1	p.Arg632His	c.1895G>A	missense_variant	MODERATE		25	0.03	2.66539e-05	1.61022e-05	0	0	furosemide
4	2915004	rs200523186	C	T	ADD1	ENST00000683351.1	p.Arg638Cys	c.1912C>T	missense_variant	MODERATE	Uncertain significance	32	0.02	3.99829e-05	5.59377e-05	0	0	furosemide
4	2915014	rs1318212415	T	C	ADD1	ENST00000683351.1	p.Val641Ala	c.1922T>C	missense_variant	MODERATE		28	0	0	2.54402e-05	0	0	furosemide
4	2915032	rs1161162420	G	T	ADD1	ENST00000683351.1	p.Gly647Val	c.1940G>T	missense_variant	MODERATE		25.1	0	0	3.81648e-05	0	0	furosemide
4	2926074	rs140040570	C	G	ADD1	ENST00000683351.1	p.Pro670Arg	c.2009C>G	missense_variant	MODERATE		22.8	0.04	0	2.54231e-06	0	0	furosemide
4	2926083	rs1485006481	C	T	ADD1	ENST00000683351.1	p.Pro673Leu	c.2018C>T	missense_variant	MODERATE		24.4		0	8.47449e-07	0	0	furosemide
4	2926642	rs200886352	G	A	ADD1	ENST00000355842.7	p.Gly652Glu	c.1955G>A	missense_variant	MODERATE		22.2		3.99915e-05	8.47537e-07	0	0	furosemide
4	2928213	rs139804863	C	T	ADD1	ENST00000683351.1	p.Ala697Val	c.2090C>T	missense_variant	MODERATE		22.4	0.01	0	0.000229652	0	0	furosemide
4	2928236	rs766982437	G	C	ADD1	ENST00000683351.1	p.Asp705His	c.2113G>C	missense_variant	MODERATE		26	0.02	6.67824e-05	2.54235e-06	0	0	furosemide
4	2928245	rs752819576	CCT	C	ADD1	ENST00000683351.1	p.Pro708ArgfsTer2	c.2123_2124del	frameshift_variant	HIGH		28.6		1.33547e-05	2.88133e-05	0	0	furosemide
4	2928269	rs752304430	G	C	ADD1	ENST00000683351.1	p.Gly716Arg	c.2146G>C	missense_variant	MODERATE		20.3	0.03	0	5.93207e-06	0	0	furosemide
4	2928386	rs1315450709	G	GC	ADD1	ENST00000683351.1	p.Ser757LeufsTer42	c.2268dup	frameshift_variant	HIGH		24.2		0	8.47551e-07	0	0	furosemide
4	2928431	rs200088947	G	A	ADD1	ENST00000683351.1	p.Asp770Asn	c.2308G>A	missense_variant	MODERATE		28.4	0.03	6.66702e-05	0.000229665	0	0	furosemide
4	2928452	rs1023677538	C	A	ADD1	ENST00000683351.1	p.Pro777Thr	c.2329C>A	missense_variant	MODERATE		25.7	0	0	4.23727e-06	0	0	furosemide
4	2928453	rs768137427	C	T	ADD1	ENST00000683351.1	p.Pro777Leu	c.2330C>T	missense_variant	MODERATE		27.1	0	0	8.47468e-07	0	0	furosemide
4	2928458	rs761044775	A	G	ADD1	ENST00000683351.1	p.Lys779Glu	c.2335A>G	missense_variant	MODERATE		29.4	0	0	1.69491e-06	0	0	furosemide
4	2928459	rs764248918	A	G	ADD1	ENST00000683351.1	p.Lys779Arg	c.2336A>G	missense_variant	MODERATE		28.7	0.01	0	5.93216e-06	0	0	furosemide
4	2928460	rs758744240	AAAG	A	ADD1	ENST00000683351.1	p.Lys783del	c.2347_2349del	inframe_deletion	MODERATE		20.8		0.000306642	0.000327968	0	0	furosemide
4	2928465	rs1170950190	A	G	ADD1	ENST00000683351.1	p.Lys781Arg	c.2342A>G	missense_variant	MODERATE		29.1		0	8.4744e-07	0	0	furosemide
4	2928470	rs145730078	A	T	ADD1	ENST00000683351.1	p.Lys783Ter	c.2347A>T	stop_gained	HIGH		41		0.000106638	0.00014578	0	0	furosemide
4	2928471	rs139520568	A	T	ADD1	ENST00000683351.1	p.Lys783Met	c.2348A>T	missense_variant	MODERATE		29.8	0	3.9984e-05	0.000112718	0	0	furosemide
4	2928476	rs532973522	C	T	ADD1	ENST00000683351.1	p.Arg785Cys	c.2353C>T	missense_variant	MODERATE		25.3	0	1.33259e-05	3.38978e-06	0	0	furosemide
4	2928477	rs549599650	G	A	ADD1	ENST00000683351.1	p.Arg785His	c.2354G>A	missense_variant	MODERATE		32	0	5.3386e-05	5.33892e-05	0	0	furosemide
4	2928477	rs549599650	G	T	ADD1	ENST00000683351.1	p.Arg785Leu	c.2354G>T	missense_variant	MODERATE		25.9	0	3.99744e-05	8.47453e-07	0	0	furosemide
4	2928483	rs1712360844	CG	C	ADD1	ENST00000683351.1	p.Ser788ProfsTer3	c.2361del	frameshift_variant	HIGH		23.4		0	8.47452e-07	0	0	furosemide
4	2928483	rs1325197018	C	T	ADD1	ENST00000683351.1	p.Pro787Leu	c.2360C>T	missense_variant	MODERATE		27.3	0	2.66994e-05	5.08471e-06	0	0	furosemide
4	2928495	rs769317903	A	G	ADD1	ENST00000683351.1	p.Lys791Arg	c.2372A>G	missense_variant	MODERATE		25.3	0.02	0	1.61022e-05	0	0	furosemide
4	2928502	rs776357722	CAAG	C	ADD1	ENST00000683351.1	p.Lys796del	c.2387_2389del	inframe_deletion	MODERATE		21.2		2.6666e-05	4.23755e-05	0	0	furosemide
22	19962603	rs1942220061	T	TA	COMT	ENST00000361682.11	p.Arg27GlufsTer27	c.77_78insA	frameshift_variant	HIGH		22.4		0	1.70928e-06	0	0	norepinephrine,remifentanil
22	19962619	rs931653147	G	A	COMT	ENST00000361682.11	p.Trp31Ter	c.93G>A	stop_gained	HIGH		33		8.03148e-05	6.80831e-06	0	0	norepinephrine,remifentanil
22	19962644	rs984098043	G	A	COMT	ENST00000361682.11	p.Glu40Lys	c.118G>A	missense_variant	MODERATE		23.1	0.03	1.33786e-05	3.39725e-06	0	0	norepinephrine,remifentanil
22	19962692	rs1243773629	G	A	COMT	ENST00000361682.11	p.Glu56Lys	c.166G>A	missense_variant	MODERATE		29.1	0.02	1.3344e-05	8.47449e-07	0	0	norepinephrine,remifentanil
22	19962699	rs766469681	G	A	COMT	ENST00000361682.11	p.Arg58His	c.173G>A	missense_variant	MODERATE		31	0	0.000226921	2.54238e-06	0	0	norepinephrine,remifentanil
22	19962713	rs1326159112	G	A	COMT	ENST00000361682.11	p.Val63Met	c.187G>A	missense_variant	MODERATE		23.9	0.03	2.66923e-05	2.54235e-06	0	0	norepinephrine,remifentanil
22	19962714	rs746764639	T	C	COMT	ENST00000361682.11	p.Val63Ala	c.188T>C	missense_variant	MODERATE		24.1	0	0	5.5085e-05	0	0	norepinephrine,remifentanil
22	19962726	rs757163626	C	T	COMT	ENST00000361682.11	p.Ala67Val	c.200C>T	missense_variant	MODERATE		24.4	0.03	1.33476e-05	7.62731e-06	0	0	norepinephrine,remifentanil
22	19962734	rs149909767	G	A	COMT	ENST00000361682.11	p.Gly70Arg	c.208G>A	missense_variant	MODERATE		24.3	0.01	3.9967e-05	8.47481e-07	0	0	norepinephrine,remifentanil
22	19962740	rs6267	G	T	COMT	ENST00000361682.11	p.Ala72Ser	c.214G>T	missense_variant	MODERATE	drug response; risk factor	22.7	0.01	0.000426405	0.000510183	0	2	norepinephrine,remifentanil
22	19962740	rs6267	G	A	COMT	ENST00000361682.11	p.Ala72Thr	c.214G>A	missense_variant	MODERATE		23	0	0	1.01697e-05	0	0	norepinephrine,remifentanil
22	19962749	rs999200429	G	A	COMT	ENST00000361682.11	p.Val75Met	c.223G>A	missense_variant	MODERATE		25.4	0	6.67307e-05	2.28873e-05	0	0	norepinephrine,remifentanil
22	19962749	rs999200429	G	C	COMT	ENST00000361682.11	p.Val75Leu	c.223G>C	missense_variant	MODERATE		25	0	0	8.47679e-07	0	0	norepinephrine,remifentanil
22	19962750	rs773373201	T	C	COMT	ENST00000361682.11	p.Val75Ala	c.224T>C	missense_variant	MODERATE		24.8	0.04	0	7.62902e-06	0	0	norepinephrine,remifentanil
22	19962762	rs753856814	T	C	COMT	ENST00000361682.11	p.Ile79Thr	c.236T>C	missense_variant	MODERATE		26.7	0	2.66574e-05	5.93581e-06	0	0	norepinephrine,remifentanil
22	19962773	rs148620887	T	C	COMT	ENST00000361682.11	p.Cys83Arg	c.247T>C	missense_variant	MODERATE		26.5	0	0.000280539	8.49323e-07	0	0	norepinephrine,remifentanil
22	19962776	rs199690157	G	T	COMT	ENST00000361682.11	p.Glu84Ter	c.250G>T	stop_gained	HIGH		35		0	8.50065e-07	0	0	norepinephrine,remifentanil
22	19962795	rs1255952971	T	C	COMT	ENST00000361682.11	p.Met90Thr	c.269T>C	missense_variant	MODERATE		27.8	0.01	0	1.70465e-06	0	0	norepinephrine,remifentanil
22	19963635	rs1174983685	G	A	COMT	ENST00000361682.11	p.Gly120Asp	c.359G>A	missense_variant	MODERATE		27.7	0	0	1.69486e-06	0	0	norepinephrine,remifentanil
22	19963649	rs199710929	C	T	COMT	ENST00000361682.11	p.Arg125Cys	c.373C>T	missense_variant	MODERATE		29.4	0	8.00854e-05	5.5084e-05	0	0	norepinephrine,remifentanil
22	19963650	rs759305975	G	A	COMT	ENST00000361682.11	p.Arg125His	c.374G>A	missense_variant	MODERATE		32	0.01	1.33486e-05	5.08465e-06	0	0	norepinephrine,remifentanil
22	19963658	rs764846399	C	T	COMT	ENST00000361682.11	p.Arg128Cys	c.382C>T	missense_variant	MODERATE		26.8	0	1.33476e-05	2.96605e-05	0	0	norepinephrine,remifentanil
22	19963659	rs752384128	G	A	COMT	ENST00000361682.11	p.Arg128His	c.383G>A	missense_variant	MODERATE		27.8	0	6.67272e-05	3.38983e-06	0	0	norepinephrine,remifentanil
22	19963679	rs1387841271	A	T	COMT	ENST00000361682.11	p.Arg135Trp	c.403A>T	missense_variant	MODERATE		21.8	0	0	1.69495e-06	0	0	norepinephrine,remifentanil
22	19963700	rs1340949277	A	G	COMT	ENST00000361682.11	p.Asn142Asp	c.424A>G	missense_variant	MODERATE		20.9		0	8.47466e-07	0	0	norepinephrine,remifentanil
22	19963727	rs756769871	C	T	COMT	ENST00000361682.11	p.Arg151Trp	c.451C>T	missense_variant	MODERATE		24.6	0	0	5.93223e-06	0	0	norepinephrine,remifentanil
22	19964202	rs768611995	T	A	COMT	ENST00000361682.11	p.Ile173Asn	c.518T>A	missense_variant	MODERATE		30	0	1.33543e-05	0.000120338	0	0	norepinephrine,remifentanil
22	19964203	rs145561434	C	G	COMT	ENST00000361682.11	p.Ile173Met	c.519C>G	missense_variant	MODERATE		23.4	0	0	4.23715e-06	0	0	norepinephrine,remifentanil
22	19964209	rs1267720875	G	T	COMT	ENST00000361682.11	p.Gln175His	c.525G>T	missense_variant	MODERATE		25		0	8.47427e-07	0	0	norepinephrine,remifentanil
22	19964211	rs773751730	TGAA	T	COMT	ENST00000361682.11	p.Lys179del	c.535_537del	inframe_deletion	MODERATE		21.3		1.33479e-05	3.55927e-05	0	0	norepinephrine,remifentanil
22	19964219	rs770596060	A	T	COMT	ENST00000361682.11	p.Lys179Ter	c.535A>T	stop_gained	HIGH	Uncertain significance	42		5.34017e-05	1.5254e-05	0	0	norepinephrine,remifentanil
22	19964238	rs777226221	T	C	COMT	ENST00000361682.11	p.Leu185Pro	c.554T>C	missense_variant	MODERATE		32	0	0	1.10166e-05	0	0	norepinephrine,remifentanil
22	19964280	rs13306279	C	T	COMT	ENST00000361682.11	p.Pro199Leu	c.596C>T	missense_variant	MODERATE		25.3	0	4.00416e-05	0.000246601	0	0	norepinephrine,remifentanil
22	19964291	rs1193284272	C	G	COMT	ENST00000361682.11	p.Leu203Val	c.607C>G	missense_variant	MODERATE		23.6		0	8.4742e-07	0	0	norepinephrine,remifentanil
22	19964291	rs1193284272	C	T	COMT	ENST00000361682.11	p.Leu203Phe	c.607C>T	missense_variant	MODERATE		24.3	0	1.33429e-05	2.54226e-06	0	0	norepinephrine,remifentanil
22	19968551	rs144463570	C	T	COMT	ENST00000361682.11	p.Arg211Trp	c.631C>T	missense_variant	MODERATE		26.6	0	5.34117e-05	4.23746e-06	0	0	norepinephrine,remifentanil
22	19968572	rs1942559906	G	A	COMT	ENST00000361682.11	p.Ala218Thr	c.652G>A	missense_variant	MODERATE		32	0	0	1.69488e-06	0	0	norepinephrine,remifentanil
22	19968573	rs376273380	C	A	COMT	ENST00000361682.11	p.Ala218Asp	c.653C>A	missense_variant	MODERATE		28.1	0	0	4.23722e-06	0	0	norepinephrine,remifentanil
22	19968581	rs775712233	G	T	COMT	ENST00000361682.11	p.Val221Leu	c.661G>T	missense_variant	MODERATE		28.3	0	0	8.47445e-07	0	0	norepinephrine,remifentanil
22	19968593	rs758187540	G	A	COMT	ENST00000361682.11	p.Gly225Ser	c.673G>A	missense_variant	MODERATE		27.8	0	1.3349e-05	5.93204e-06	0	0	norepinephrine,remifentanil
22	19968616	rs893987628	C	CGT	COMT	ENST00000361682.11	p.Arg234CysfsTer56	c.698_699dup	frameshift_variant	HIGH		26.1		0	1.69491e-06	0	0	norepinephrine,remifentanil
22	19968617	rs999446749	G	A	COMT	ENST00000361682.11	p.Val233Met	c.697G>A	missense_variant	MODERATE		23.8	0.02	0	1.18641e-05	0	0	norepinephrine,remifentanil
22	19968620	rs139449932	C	T	COMT	ENST00000361682.11	p.Arg234Cys	c.700C>T	missense_variant	MODERATE	Uncertain significance	25.2	0	2.6693e-05	0.00044745	0	1	norepinephrine,remifentanil
22	19968621	rs200150695	G	A	COMT	ENST00000361682.11	p.Arg234His	c.701G>A	missense_variant	MODERATE		26.5	0	1.3349e-05	1.18641e-05	0	0	norepinephrine,remifentanil
22	19968656	rs1420108621	T	C	COMT	ENST00000361682.11	p.Ser246Pro	c.736T>C	missense_variant	MODERATE		20.8		0	8.47455e-07	0	0	norepinephrine,remifentanil
22	19968657	rs372535915	C	T	COMT	ENST00000361682.11	p.Ser246Leu	c.737C>T	missense_variant	MODERATE		23.4	0	0	9.32186e-06	0	0	norepinephrine,remifentanil
22	19968657	rs372535915	C	A	COMT	ENST00000361682.11	p.Ser246Ter	c.737C>A	stop_gained	HIGH		36		0	2.8813e-05	0	0	norepinephrine,remifentanil
22	19968686	rs201407028	G	A	COMT	ENST00000361682.11	p.Gly256Ser	c.766G>A	missense_variant	MODERATE		26.4	0.01	0	1.69492e-06	0	0	norepinephrine,remifentanil
22	19968695	rs1233424008	A	G	COMT	ENST00000361682.11	p.Lys259Glu	c.775A>G	missense_variant	MODERATE		24.8		0	8.47473e-07	0	0	norepinephrine,remifentanil
22	19968696	rs1327994695	A	C	COMT	ENST00000361682.11	p.Lys259Thr	c.776A>C	missense_variant	MODERATE		27		0	8.47463e-07	0	0	norepinephrine,remifentanil
22	19968698	rs199744942	G	A	COMT	ENST00000361682.11	p.Ala260Thr	c.778G>A	missense_variant	MODERATE		24.6	0.03	3.99947e-05	9.32211e-06	0	0	norepinephrine,remifentanil
1	171185356	rs531458466	AAAGGT	A	FMO2	ENST00000209929.10		c.-7+2_-7+6del	splice_donor_variant	HIGH		24.1		0.0165886	0.000149713	10	0	warfarin
1	171185707	rs376748643	G	A	FMO2	ENST00000209929.10		c.-6-1G>A	splice_acceptor_variant	HIGH		24.1		0	0.000110203	0	0	warfarin
1	171185714	rs1463867642	A	G	FMO2	ENST00000209929.10	p.Met1?	c.1A>G	start_lost	HIGH		23.1	0.03	0	3.39074e-06	0	0	warfarin
1	171185754	rs1244696542	G	T	FMO2	ENST00000209929.10	p.Gly14Val	c.41G>T	missense_variant	MODERATE		28.9	0	0	2.54276e-06	0	0	warfarin
1	171185766	rs1250005502	T	A	FMO2	ENST00000209929.10	p.Leu18Gln	c.53T>A	missense_variant	MODERATE		27.2	0	0	2.54279e-06	0	0	warfarin
1	171185770	rs764445127	G	T	FMO2	ENST00000209929.10	p.Lys19Asn	c.57G>T	missense_variant	MODERATE	Uncertain significance	24.7	0	1.33508e-05	8.30645e-05	0	0	warfarin
1	171185805	rs1417745856	T	G	FMO2	ENST00000209929.10	p.Phe31Cys	c.92T>G	missense_variant	MODERATE		31	0	6.67735e-05	8.47591e-07	0	0	warfarin
1	171185820	rs2020870	A	G	FMO2	ENST00000209929.10	p.Asp36Gly	c.107A>G	missense_variant	MODERATE		32	0.01	0.070409	0.0687976	181	2913	warfarin
1	171185837	rs377217235	A	G	FMO2	ENST00000209929.10	p.Arg42Gly	c.124A>G	missense_variant	MODERATE		27.3	0	0	1.0172e-05	0	0	warfarin
1	171193354	rs781062448	G	A	FMO2	ENST00000209929.10	p.Arg51Gln	c.152G>A	missense_variant	MODERATE		23.1	0.04	8.10154e-05	2.98013e-05	0	0	warfarin
1	171193372	rs763233358	C	T	FMO2	ENST00000209929.10	p.Ser57Phe	c.170C>T	missense_variant	MODERATE		26	0	0.000160681	1.3572e-05	0	0	warfarin
1	171193384	rs149604380	A	G	FMO2	ENST00000209929.10	p.Asn61Ser	c.182A>G	missense_variant	MODERATE		24.6	0	0	0.000122947	0	0	warfarin
1	171193398	rs1424217829	ATGT	A	FMO2	ENST00000209929.10	p.Met66_Ser67delinsThr	c.197_199del	inframe_deletion	MODERATE		20.8		2.74507e-05	3.81687e-05	0	0	warfarin
1	171193402	rs1434323903	C	CA	FMO2	ENST00000209929.10	p.Cys68LeufsTer4	c.200_201insA	frameshift_variant	HIGH		26.6		2.77031e-05	3.8181e-05	0	0	warfarin
1	171193405	rs1484428191	G	A	FMO2	ENST00000209929.10	p.Cys68Tyr	c.203G>A	missense_variant	MODERATE		26.2	0	0	8.48581e-07	0	0	warfarin
1	171193412	rs2020868	T	TGAC	FMO2	ENST00000209929.10	p.Asp71dup	c.211_213dup	inframe_insertion	MODERATE		20.2		0.262582	0.0455219	2517	1259	warfarin
1	171193431	rs776073692	G	T	FMO2	ENST00000209929.10	p.Asp77Tyr	c.229G>T	missense_variant	MODERATE		23.3	0	1.33601e-05	4.24118e-05	0	0	warfarin
1	171193444	rs2020860	T	C	FMO2	ENST00000209929.10	p.Phe81Ser	c.242T>C	missense_variant	MODERATE		24.2	0	0.263177	0.0456385	2539	1270	warfarin
1	171193449	rs1253605837	CA	C	FMO2	ENST00000209929.10	p.His83LeufsTer19	c.248del	frameshift_variant	HIGH		25.2		0	2.54672e-06	0	0	warfarin
1	171193453	rs781221762	A	C	FMO2	ENST00000209929.10	p.Asn84Thr	c.251A>C	missense_variant	MODERATE		25.3	0	1.33604e-05	8.48626e-07	0	0	warfarin
1	171193456	rs745828232	C	G	FMO2	ENST00000209929.10	p.Ser85Cys	c.254C>G	missense_variant	MODERATE		24.8		0	8.48683e-07	0	0	warfarin
1	171193482	rs1360875148	T	C	FMO2	ENST00000209929.10	p.Phe94Leu	c.280T>C	missense_variant	MODERATE		23.3		0	8.48356e-07	0	0	warfarin
1	171193509	rs1571276333	T	A	FMO2	ENST00000209929.10	p.Tyr103Asn	c.307T>A	missense_variant	MODERATE		24.9	0.01	0	8.56888e-07	0	0	warfarin
1	171193521	rs368999969	C	T	FMO2	ENST00000209929.10	p.Gln107Ter	c.319C>T	stop_gained	HIGH		37		0	5.18379e-06	0	0	warfarin
1	171193524	rs1394169351	G	C	FMO2	ENST00000209929.10		c.321+1G>C	splice_donor_variant	HIGH		33		0	5.18943e-06	0	0	warfarin
1	171196678	rs771406074	AG	A	FMO2	ENST00000209929.10	p.Asp118IlefsTer40	c.352del	frameshift_variant	HIGH		33		0	2.03416e-05	0	0	warfarin
1	171196710	rs761347562	T	A	FMO2	ENST00000209929.10	p.Val128Asp	c.383T>A	missense_variant	MODERATE		23	0	0	0.000127978	0	0	warfarin
1	171196724	rs201885643	G	A	FMO2	ENST00000209929.10	p.Gly133Ser	c.397G>A	missense_variant	MODERATE	Uncertain significance	22.4	0.01	1.33252e-05	2.54266e-05	0	0	warfarin
1	171196751	rs200697365	G	A	FMO2	ENST00000209929.10	p.Ala142Thr	c.424G>A	missense_variant	MODERATE		23.4	0.01	5.33035e-05	8.81462e-05	0	0	warfarin
1	171196752	rs375986803	C	T	FMO2	ENST00000209929.10	p.Ala142Val	c.425C>T	missense_variant	MODERATE		24.2	0	0	2.79693e-05	0	0	warfarin
1	171196757	rs1658326221	A	G	FMO2	ENST00000209929.10	p.Met144Val	c.430A>G	missense_variant	MODERATE		23.8	0	1.33483e-05	3.39021e-06	0	0	warfarin
1	171196775	rs778037332	C	A	FMO2	ENST00000209929.10	p.His150Asn	c.448C>A	missense_variant	MODERATE		23.4	0.01	0	8.47607e-07	0	0	warfarin
1	171196776	rs747311381	A	G	FMO2	ENST00000209929.10	p.His150Arg	c.449A>G	missense_variant	MODERATE		23.5	0.02	0	4.2379e-06	0	0	warfarin
1	171196791	rs765682208	T	C	FMO2	ENST00000209929.10	p.Ile155Thr	c.464T>C	missense_variant	MODERATE		23.7	0	0	1.01713e-05	0	0	warfarin
1	171199375	rs371141652	C	T	FMO2	ENST00000209929.10	p.His172Tyr	c.514C>T	missense_variant	MODERATE		25.7	0	0	4.24341e-06	0	0	warfarin
1	171199376	rs534739387	A	G	FMO2	ENST00000209929.10	p.His172Arg	c.515A>G	missense_variant	MODERATE		25.9	0	2.67458e-05	1.69718e-06	0	0	warfarin
1	171199378	rs757454623	A	G	FMO2	ENST00000209929.10	p.Ser173Gly	c.517A>G	missense_variant	MODERATE		26.5	0	0	1.18789e-05	0	0	warfarin
1	171199381	rs750684947	C	T	FMO2	ENST00000209929.10	p.Arg174Cys	c.520C>T	missense_variant	MODERATE		24.5	0.02	2.67888e-05	8.48555e-06	0	0	warfarin
1	171199406	rs2307492	T	C	FMO2	ENST00000209929.10	p.Phe182Ser	c.545T>C	missense_variant	MODERATE		24.9	0	0.173002	0.0941453	1133	5360	warfarin
1	171199417	rs529000867	C	T	FMO2	ENST00000209929.10	p.Arg186Cys	c.556C>T	missense_variant	MODERATE		25.3	0	9.3643e-05	3.22241e-05	0	0	warfarin
1	171199438	rs914416134	G	T	FMO2	ENST00000209929.10	p.Gly193Ter	c.577G>T	stop_gained	HIGH		45		0	1.187e-05	0	0	warfarin
1	171199445	rs2020862	C	G	FMO2	ENST00000209929.10	p.Ser195Ter	c.584C>G	stop_gained	HIGH		42		1.34102e-05	1.95058e-05	0	0	warfarin
1	171199445	rs2020862	C	T	FMO2	ENST00000209929.10	p.Ser195Leu	c.584C>T	missense_variant	MODERATE		26.2	0	0.511054	0.317101	9775	59367	warfarin
1	171199448	rs1658443186	G	A	FMO2	ENST00000209929.10	p.Gly196Asp	c.587G>A	missense_variant	MODERATE		22	0	0	8.47916e-07	0	0	warfarin
1	171199457	rs1658443784	T	C	FMO2	ENST00000209929.10	p.Ile199Thr	c.596T>C	missense_variant	MODERATE		24.2	0.02	1.33676e-05	8.47879e-07	0	0	warfarin
1	171199469	rs1211480323	T	C	FMO2	ENST00000209929.10	p.Leu203Pro	c.608T>C	missense_variant	MODERATE		27.2	0	0	6.78586e-06	0	0	warfarin
1	171199476	rs746454731	G	C	FMO2	ENST00000209929.10	p.Lys205Asn	c.615G>C	missense_variant	MODERATE		24.6	0.04	0	8.48495e-07	0	0	warfarin
1	171203866	rs142177103	T	A	FMO2	ENST00000209929.10	p.Val210Asp	c.629T>A	missense_variant	MODERATE		32	0	0.000200299	1.69568e-06	0	0	warfarin
1	171203904	rs574231506	C	T	FMO2	ENST00000209929.10	p.Arg223Cys	c.667C>T	missense_variant	MODERATE		24.3	0.01	4.00021e-05	3.39077e-06	0	0	warfarin
1	171203905	rs147227176	G	A	FMO2	ENST00000209929.10	p.Arg223His	c.668G>A	missense_variant	MODERATE		24.2	0.02	0.000319983	4.49284e-05	0	0	warfarin
1	171203919	rs139888422	G	A	FMO2	ENST00000209929.10	p.Gly228Ser	c.682G>A	missense_variant	MODERATE		31	0.01	0.0020665	1.69527e-06	0	0	warfarin
1	171203920	rs962156531	G	A	FMO2	ENST00000209929.10	p.Gly228Asp	c.683G>A	missense_variant	MODERATE		27.8		0	8.47644e-07	0	0	warfarin
1	171203925	rs1281931483	C	G	FMO2	ENST00000209929.10	p.Pro230Ala	c.688C>G	missense_variant	MODERATE		22.4	0	0	9.32391e-06	0	0	warfarin
1	171203926	rs144453031	C	T	FMO2	ENST00000209929.10	p.Pro230Leu	c.689C>T	missense_variant	MODERATE		27	0	0	3.81438e-05	0	0	warfarin
1	171203926	rs144453031	C	G	FMO2	ENST00000209929.10	p.Pro230Arg	c.689C>G	missense_variant	MODERATE		26.1	0	0	8.47634e-07	0	0	warfarin
1	171203947	rs1658645433	C	T	FMO2	ENST00000209929.10	p.Thr237Ile	c.710C>T	missense_variant	MODERATE		23.2		0	8.4762e-07	0	0	warfarin
1	171203949	rs371234521	C	T	FMO2	ENST00000209929.10	p.Arg238Trp	c.712C>T	missense_variant	MODERATE		23.8	0	0	1.27146e-05	0	0	warfarin
1	171203950	rs28369895	G	A	FMO2	ENST00000209929.10	p.Arg238Gln	c.713G>A	missense_variant	MODERATE		21.8	0.01	0.0391017	0.000178849	65	0	warfarin
1	171203967	rs377041595	C	T	FMO2	ENST00000209929.10	p.Arg244Cys	c.730C>T	missense_variant	MODERATE		23	0.02	1.33554e-05	2.88208e-05	0	0	warfarin
1	171203982	rs2020866	C	T	FMO2	ENST00000209929.10	p.Arg249Ter	c.745C>T	stop_gained	HIGH		35		0.0149648	0.000207675	9	0	warfarin
1	171204016	rs777577060	T	C	FMO2	ENST00000209929.10	p.Met260Thr	c.779T>C	missense_variant	MODERATE		22.7	0.02	1.3354e-05	1.69527e-05	0	0	warfarin
1	171204021	rs149147656	C	T	FMO2	ENST00000209929.10	p.Arg262Trp	c.784C>T	missense_variant	MODERATE		22.6	0.01	0.00256041	1.69533e-05	0	0	warfarin
1	171204026	rs1292658787	G	A	FMO2	ENST00000209929.10	p.Trp263Ter	c.789G>A	stop_gained	HIGH		42		0	1.61054e-05	0	0	warfarin
1	171204055	rs1010257532	C	G	FMO2	ENST00000209929.10	p.Pro273Arg	c.818C>G	missense_variant	MODERATE		25.5	0.01	9.33806e-05	8.47932e-07	0	0	warfarin
1	171204061	rs1658653907	A	G	FMO2	ENST00000209929.10	p.Asn275Ser	c.824A>G	missense_variant	MODERATE		32		0	8.48119e-07	0	0	warfarin
1	171205295	rs146368318	C	A	FMO2	ENST00000209929.10	p.Pro282Thr	c.844C>A	missense_variant	MODERATE		22.5	0.03	0	1.70238e-06	0	0	warfarin
1	171205302	rs749613389	T	C	FMO2	ENST00000209929.10	p.Leu284Pro	c.851T>C	missense_variant	MODERATE		25.5		0	8.48834e-07	0	0	warfarin
1	171205308	rs753850512	ATGAT	A	FMO2	ENST00000209929.10	p.Asp286GlufsTer13	c.858_861del	frameshift_variant	HIGH		33		0	4.58104e-05	0	0	warfarin
1	171205335	rs1333119142	G	T	FMO2	ENST00000209929.10	p.Gly295Val	c.884G>T	missense_variant	MODERATE		26.3	0.01	0	8.47596e-07	0	0	warfarin
1	171205342	rs576132694	C	CA	FMO2	ENST00000209929.10	p.Val299GlyfsTer16	c.893dup	frameshift_variant	HIGH		25.9		0.000146635	0.000928098	0	1	warfarin
1	171205370	rs1228306572	ACAGAAACTTCTG	A	FMO2	ENST00000209929.10	p.Glu308_Ala311del	c.921_932del	inframe_deletion	MODERATE		20.7		0	4.23782e-06	0	0	warfarin
1	171205382	rs779327610	GC	G	FMO2	ENST00000209929.10	p.Ile312SerfsTer34	c.933del	frameshift_variant	HIGH		25.9		0	8.47659e-07	0	0	warfarin
1	171205392	rs2020863	A	G	FMO2	ENST00000209929.10	p.Glu314Gly	c.941A>G	missense_variant	MODERATE		27.4	0	0.0543102	0.0867752	119	4453	warfarin
1	171205397	rs1167715379	G	A	FMO2	ENST00000209929.10	p.Gly316Arg	c.946G>A	missense_variant	MODERATE		28.9	0	0	6.78084e-06	0	0	warfarin
1	171205416	rs1442660187	T	C	FMO2	ENST00000209929.10	p.Ile322Thr	c.965T>C	missense_variant	MODERATE		25.9	0.01	0	2.54266e-06	0	0	warfarin
1	171205436	rs1658717861	A	G	FMO2	ENST00000209929.10	p.Thr329Ala	c.985A>G	missense_variant	MODERATE		25.7	0	0	8.47528e-07	0	0	warfarin
1	171205437	rs758998237	C	G	FMO2	ENST00000209929.10	p.Thr329Arg	c.986C>G	missense_variant	MODERATE		24.6	0	0	3.39018e-06	0	0	warfarin
1	171205455	rs1212662924	T	C	FMO2	ENST00000209929.10	p.Phe335Ser	c.1004T>C	missense_variant	MODERATE		29.6	0	0	1.86458e-05	0	0	warfarin
1	171205462	rs1658719217	C	A	FMO2	ENST00000209929.10	p.Phe337Leu	c.1011C>A	missense_variant	MODERATE		25.5		0	8.47561e-07	0	0	warfarin
1	171205518	rs1658723786	T	C	FMO2	ENST00000209929.10	p.Ile356Thr	c.1067T>C	missense_variant	MODERATE		22.7	0.01	0	5.93287e-06	0	0	warfarin
1	171205550	rs529847680	G	A	FMO2	ENST00000209929.10	p.Ala367Thr	c.1099G>A	missense_variant	MODERATE	Uncertain significance	23	0.01	1.33351e-05	7.54333e-05	0	0	warfarin
1	171205551	rs374258048	C	T	FMO2	ENST00000209929.10	p.Ala367Val	c.1100C>T	missense_variant	MODERATE	Uncertain significance	22.1	0.03	4.0047e-05	4.66153e-05	0	0	warfarin
1	171205570	rs1658728381	GCCCCTAGGTTC	G	FMO2	ENST00000209929.10	p.Pro374HisfsTer6	c.1121_1131del	frameshift_variant	HIGH		33		0	2.54285e-06	0	0	warfarin
1	171205578	rs1300119243	G	T	FMO2	ENST00000209929.10	p.Gly376Val	c.1127G>T	missense_variant	MODERATE		26.5		0	8.47679e-07	0	0	warfarin
1	171205599	rs750315758	A	G	FMO2	ENST00000209929.10	p.Glu383Gly	c.1148A>G	missense_variant	MODERATE	Uncertain significance	29.9	0.01	0	3.90063e-05	0	0	warfarin
1	171205610	rs1381884236	C	T	FMO2	ENST00000209929.10	p.Arg387Cys	c.1159C>T	missense_variant	MODERATE		31	0	0	1.10365e-05	0	0	warfarin
1	171205611	rs187393653	G	A	FMO2	ENST00000209929.10	p.Arg387His	c.1160G>A	missense_variant	MODERATE		28	0.01	1.33697e-05	5.68732e-05	0	0	warfarin
1	171205614	rs755098617	G	C	FMO2	ENST00000209929.10	p.Trp388Ser	c.1163G>C	missense_variant	MODERATE		32	0	1.33987e-05	0.000111245	0	0	warfarin
1	171205616	rs368153993	G	A	FMO2	ENST00000209929.10	p.Val389Met	c.1165G>A	missense_variant	MODERATE		26.4	0	0	8.49625e-06	0	0	warfarin
1	171205620	rs752948394	C	T	FMO2	ENST00000209929.10	p.Thr390Ile	c.1169C>T	missense_variant	MODERATE		25	0.02	0	7.65458e-06	0	0	warfarin
1	171205623	rs28369899	G	C	FMO2	ENST00000209929.10	p.Arg391Thr	c.1172G>C	missense_variant	MODERATE		29.1	0	0.0163188	0.000354554	22	0	warfarin
1	171205626	rs771341144	T	G	FMO2	ENST00000209929.10	p.Val392Gly	c.1175T>G	missense_variant	MODERATE	Uncertain significance	29.2	0	0	1.78762e-05	0	0	warfarin
1	171207722	rs781525268	G	T	FMO2	ENST00000209929.10	p.Leu396Phe	c.1188G>T	missense_variant	MODERATE		22.3	0.02	0	7.66985e-06	0	0	warfarin
1	171207758	rs746247057	CA	C	FMO2	ENST00000209929.10	p.Ile409LeufsTer33	c.1225del	frameshift_variant	HIGH		27.3		0	2.54998e-06	0	0	warfarin
1	171207780	rs1305592160	AG	A	FMO2	ENST00000209929.10	p.Arg416LysfsTer26	c.1247del	frameshift_variant	HIGH		27.4		0	8.5769e-07	0	0	warfarin
1	171207791	rs1478973731	G	A	FMO2	ENST00000209929.10		c.1256+1G>A	splice_donor_variant	HIGH		28.8		0	3.47231e-06	0	0	warfarin
1	171208792	rs201644748	A	T	FMO2	ENST00000209929.10		c.1257-2A>T	splice_acceptor_variant	HIGH		33		0	8.47797e-07	0	0	warfarin
1	171208813	rs373878117	C	T	FMO2	ENST00000209929.10	p.Gln426Ter	c.1276C>T	stop_gained	HIGH		41		0	4.32254e-05	0	0	warfarin
1	171208829	rs61730973	A	C	FMO2	ENST00000209929.10	p.Asn431Thr	c.1292A>C	missense_variant	MODERATE		23.3	0	0.00371861	2.54261e-06	0	0	warfarin
1	171208835	rs775461325	T	C	FMO2	ENST00000209929.10	p.Val433Ala	c.1298T>C	missense_variant	MODERATE		23.7	0	0	7.62801e-06	0	0	warfarin
1	171208835	rs775461325	T	A	FMO2	ENST00000209929.10	p.Val433Asp	c.1298T>A	missense_variant	MODERATE		26.3	0	0	2.96645e-05	0	0	warfarin
1	171208849	rs145876121	G	A	FMO2	ENST00000209929.10	p.Glu438Lys	c.1312G>A	missense_variant	MODERATE		25.6	0.03	0.000119965	0.00101706	0	0	warfarin
1	171208852	rs772086521	C	T	FMO2	ENST00000209929.10	p.Leu439Phe	c.1315C>T	missense_variant	MODERATE	Uncertain significance	24.1	0.01	1.33486e-05	0.000104248	0	0	warfarin
1	171208855	rs762040235	G	A	FMO2	ENST00000209929.10	p.Ala440Thr	c.1318G>A	missense_variant	MODERATE	Uncertain significance	26.9	0.04	0.000133526	2.45786e-05	0	0	warfarin
1	171208895	rs756865179	T	C	FMO2	ENST00000209929.10	p.Leu453Ser	c.1358T>C	missense_variant	MODERATE		24.5	0.01	0	2.2883e-05	0	0	warfarin
1	171208925	rs749881897	T	C	FMO2	ENST00000209929.10	p.Leu463Pro	c.1388T>C	missense_variant	MODERATE		26.7	0	0	1.10179e-05	0	0	warfarin
1	171208927	rs1202497752	T	A	FMO2	ENST00000209929.10	p.Tyr464Asn	c.1390T>A	missense_variant	MODERATE		23.9	0	0	3.39014e-06	0	0	warfarin
1	171208933	rs368359446	G	A	FMO2	ENST00000209929.10	p.Gly466Arg	c.1396G>A	missense_variant	MODERATE		26.9	0	6.66791e-05	1.1866e-05	0	0	warfarin
1	171208935	rs772833313	AC	A	FMO2	ENST00000209929.10	p.Cys468AlafsTer29	c.1401del	frameshift_variant	HIGH		29.2		1.33348e-05	2.88169e-05	0	0	warfarin
1	171208954	rs1284668600	T	G	FMO2	ENST00000209929.10	p.Tyr473Asp	c.1417T>G	missense_variant	MODERATE		27.7	0	0	8.47761e-07	0	0	warfarin
1	171208957	rs372325848	C	T	FMO2	ENST00000209929.10	p.Arg474Cys	c.1420C>T	missense_variant	MODERATE		24.1	0.01	0.000120263	2.79801e-05	0	0	warfarin
1	171208958	rs368763035	G	A	FMO2	ENST00000209929.10	p.Arg474His	c.1421G>A	missense_variant	MODERATE		24.9	0.01	8.02439e-05	8.22797e-05	0	0	warfarin
1	171209006	rs574813273	C	A	FMO2	ENST00000209929.10	p.Thr490Asn	c.1469C>A	missense_variant	MODERATE		23.7	0.02	0	0.000124423	0	0	warfarin
1	171209006	rs574813273	C	T	FMO2	ENST00000209929.10	p.Thr490Ile	c.1469C>T	missense_variant	MODERATE		24.2	0	0	8.8243e-07	0	0	warfarin
1	171209038	rs1222182127	A	ACT	FMO2	ENST00000209929.10	p.Arg502LeufsTer4	c.1503_1504dup	frameshift_variant	HIGH		27.5		0	1.31869e-05	0	0	warfarin
1	171209042	rs900504585	G	A	FMO2	ENST00000209929.10	p.Arg502Gln	c.1505G>A	missense_variant	MODERATE		22.5	0.01	4.57512e-05	5.79102e-06	0	0	warfarin
1	171209069	rs1557986102	C	G	FMO2	ENST00000209929.10	p.Ser511Ter	c.1532C>G	stop_gained	HIGH		33		0	2.57735e-06	0	0	warfarin
1	171209118	rs2234889	C	CTT	FMO2	ENST00000209929.10	p.Cys530PhefsTer24	c.1587_1588dup	frameshift_variant	HIGH		24.1		0	7.2576e-06	0	0	warfarin
16	30992840	rs773649592	C	A	STX1B	ENST00000215095.11	p.Gly283Val	c.848G>T	missense_variant	MODERATE	Uncertain significance	24.7	0.04	0	4.23843e-06	0	0	warfarin
16	30993183	rs780843272	G	C	STX1B	ENST00000215095.11	p.Arg245Gly	c.733C>G	missense_variant	MODERATE		22.9		0	8.47426e-07	0	0	warfarin
16	30993186	rs1161941498	C	G	STX1B	ENST00000215095.11	p.Glu244Gln	c.730G>C	missense_variant	MODERATE		22.2		0	8.47425e-07	0	0	warfarin
16	30993400	rs1366750478	T	A	STX1B	ENST00000215095.11	p.Ile208Phe	c.622A>T	missense_variant	MODERATE		26.1	0	0	4.23715e-06	0	0	warfarin
16	30993462	rs753358277	G	A	STX1B	ENST00000215095.11	p.Thr187Met	c.560C>T	missense_variant	MODERATE	Uncertain significance	23.8	0	0	1.10166e-05	0	0	warfarin
16	30996748	rs1381181832	T	G	STX1B	ENST00000215095.11	p.Thr158Pro	c.472A>C	missense_variant	MODERATE	Uncertain significance	24.2		0	1.695e-06	0	0	warfarin
16	31001159	rs200979563	G	A	STX1B	ENST00000215095.11	p.Ser47Leu	c.140C>T	missense_variant	MODERATE	Uncertain significance	25	0.02	0	2.28807e-05	0	0	warfarin
16	31001561	rs548580499	G	A	STX1B	ENST00000215095.11	p.Arg25Trp	c.73C>T	missense_variant	MODERATE		26.1	0.01	1.33284e-05	2.5427e-06	0	0	warfarin
22	19971234	rs774093074	C	A	ARVCF	ENST00000263207.8	p.Trp961Cys	c.2883G>T	missense_variant	MODERATE		32	0	0	1.13227e-05	0	0	morphine
22	19971238	rs747572063	G	A	ARVCF	ENST00000263207.8	p.Ser960Phe	c.2879C>T	missense_variant	MODERATE		32	0	0	4.35413e-06	0	0	morphine
22	19971245	rs72554700	C	T	ARVCF	ENST00000263207.8	p.Val958Ile	c.2872G>A	missense_variant	MODERATE	Uncertain significance	23.8	0.02	4.08008e-05	7.48706e-05	0	0	morphine
22	19971247	rs1331847750	G	T	ARVCF	ENST00000263207.8	p.Pro957His	c.2870C>A	missense_variant	MODERATE		29.5	0	1.36195e-05	2.61163e-06	0	0	morphine
22	19971254	rs540746508	G	A	ARVCF	ENST00000263207.8	p.Pro955Ser	c.2863C>T	missense_variant	MODERATE		28.4	0	0.000285326	8.70337e-07	0	0	morphine
22	19971257	rs776843486	T	C	ARVCF	ENST00000263207.8	p.Lys954Glu	c.2860A>G	missense_variant	MODERATE		24.6	0	0	1.74055e-06	0	0	morphine
22	19971271	rs1401865586	G	A	ARVCF	ENST00000263207.8	p.Ala949Val	c.2846C>T	missense_variant	MODERATE	Uncertain significance	25.6	0.01	0	9.56981e-06	0	0	morphine
22	19971272	rs151063323	C	T	ARVCF	ENST00000263207.8	p.Ala949Thr	c.2845G>A	missense_variant	MODERATE		24.4	0.01	4.07797e-05	4.3496e-06	0	0	morphine
22	19971282	rs1942760819	CCTGACCGCG	C	ARVCF	ENST00000263207.8	p.Ala943_Arg945del	c.2826_2834del	inframe_deletion	MODERATE		20.6		0	8.69697e-07	0	0	morphine
22	19971289	rs778383588	G	A	ARVCF	ENST00000263207.8	p.Ala943Val	c.2828C>T	missense_variant	MODERATE		23.7	0	0	1.73935e-05	0	0	morphine
22	19971289	rs778383588	G	T	ARVCF	ENST00000263207.8	p.Ala943Glu	c.2828C>A	missense_variant	MODERATE		23.6	0	0	1.73935e-06	0	0	morphine
22	19971297	rs777235118	G	C	ARVCF	ENST00000263207.8	p.Ser940Arg	c.2820C>G	missense_variant	MODERATE		23.9	0.04	1.35951e-05	4.34975e-06	0	0	morphine
22	19971305	rs926091565	C	CG	ARVCF	ENST00000263207.8	p.Gly938ArgfsTer17	c.2811dup	frameshift_variant	HIGH		33		1.3604e-05	6.09148e-06	0	0	morphine
22	19971903	rs774502315	C	T	ARVCF	ENST00000263207.8	p.Glu922Lys	c.2764G>A	missense_variant	MODERATE	Uncertain significance	22.9	0	0	1.35605e-05	0	0	morphine
22	19971959	rs772312656	G	A	ARVCF	ENST00000263207.8	p.Thr903Met	c.2708C>T	missense_variant	MODERATE		23.8	0	8.00961e-05	5.08985e-06	0	0	morphine
22	19971966	rs1407188699	A	G	ARVCF	ENST00000263207.8	p.Tyr901His	c.2701T>C	missense_variant	MODERATE		24.3	0.02	0	1.01844e-05	0	0	morphine
22	19971968	rs202000927	C	T	ARVCF	ENST00000263207.8	p.Gly900Glu	c.2699G>A	missense_variant	MODERATE		22.7	0.02	0	6.19617e-05	0	0	morphine
22	19971969	rs374705390	C	T	ARVCF	ENST00000263207.8	p.Gly900Arg	c.2698G>A	missense_variant	MODERATE		24.5	0.01	1.33533e-05	0.000105264	0	0	morphine
22	19972357	rs200210011	C	A	ARVCF	ENST00000263207.8		c.2695+1G>T	splice_donor_variant	HIGH		34		0	4.32205e-05	0	0	morphine
22	19972357	rs200210011	C	T	ARVCF	ENST00000263207.8		c.2695+1G>A	splice_donor_variant	HIGH		33		2.66852e-05	9.66105e-05	0	0	morphine
22	19972373	rs759083877	C	G	ARVCF	ENST00000263207.8	p.Asp894His	c.2680G>C	missense_variant	MODERATE		24	0.01	0	4.23725e-06	0	0	morphine
22	19972379	rs1942862328	G	A	ARVCF	ENST00000263207.8	p.Pro892Ser	c.2674C>T	missense_variant	MODERATE	Uncertain significance	22.4	0.04	0	1.94914e-05	0	0	morphine
22	19972390	rs62223684	C	T	ARVCF	ENST00000263207.8	p.Arg888Gln	c.2663G>A	missense_variant	MODERATE		20.3	0.03	0.000173458	0.00117796	0	2	morphine
22	19972391	rs752026069	G	A	ARVCF	ENST00000263207.8	p.Arg888Trp	c.2662C>T	missense_variant	MODERATE		24	0.01	4.00406e-05	1.18644e-05	0	0	morphine
22	19972739	rs747611902	A	AG	ARVCF	ENST00000263207.8	p.Leu880ProfsTer2	c.2638dup	frameshift_variant	HIGH		31		0	3.39672e-06	0	0	morphine
22	19972763	rs148244081	G	A	ARVCF	ENST00000263207.8	p.Thr872Met	c.2615C>T	missense_variant	MODERATE	Uncertain significance	26.7	0	2.66638e-05	3.56097e-05	0	0	morphine
22	19972763	rs148244081	G	T	ARVCF	ENST00000263207.8	p.Thr872Lys	c.2615C>A	missense_variant	MODERATE		26.6	0	9.34754e-05	0.000121241	0	0	morphine
22	19972773	rs1261527417	C	T	ARVCF	ENST00000263207.8	p.Asp869Asn	c.2605G>A	missense_variant	MODERATE		26.3	0	1.33533e-05	6.78198e-06	0	0	morphine
22	19972778	rs768227680	C	A	ARVCF	ENST00000263207.8	p.Gly867Val	c.2600G>T	missense_variant	MODERATE		20.9	0	0	1.27163e-05	0	0	morphine
22	19972779	rs989771328	C	A	ARVCF	ENST00000263207.8	p.Gly867Cys	c.2599G>T	missense_variant	MODERATE	Uncertain significance	23.7	0	0	1.69525e-06	0	0	morphine
22	19972933	rs1219646019	G	A	ARVCF	ENST00000263207.8	p.Arg848Cys	c.2542C>T	missense_variant	MODERATE		25.7	0.02	0	3.38976e-06	0	0	morphine
22	19972935	rs147372581	G	A	ARVCF	ENST00000263207.8	p.Ala847Val	c.2540C>T	missense_variant	MODERATE		24.7	0.02	0	5.08458e-06	0	0	morphine
22	19972935	rs147372581	G	T	ARVCF	ENST00000263207.8	p.Ala847Glu	c.2540C>A	missense_variant	MODERATE		23	0.01	0	3.38972e-06	0	0	morphine
22	19972948	rs1381965730	C	G	ARVCF	ENST00000263207.8	p.Gly843Arg	c.2527G>C	missense_variant	MODERATE		24.6	0	0	4.23717e-06	0	0	morphine
22	19972956	rs1942910237	T	C	ARVCF	ENST00000263207.8	p.Gln840Arg	c.2519A>G	missense_variant	MODERATE		22.7	0.04	0	8.47448e-07	0	0	morphine
22	19972959	rs770165446	A	G	ARVCF	ENST00000263207.8	p.Leu839Ser	c.2516T>C	missense_variant	MODERATE		24.9	0	0	2.54229e-06	0	0	morphine
22	19972972	rs766302023	G	C	ARVCF	ENST00000263207.8	p.Leu835Val	c.2503C>G	missense_variant	MODERATE		25.7	0	0	7.20319e-05	0	0	morphine
22	19972975	rs776459604	C	T	ARVCF	ENST00000263207.8	p.Glu834Lys	c.2500G>A	missense_variant	MODERATE		23.5	0	1.33223e-05	3.38975e-06	0	0	morphine
22	19972978	rs1942912814	T	C	ARVCF	ENST00000263207.8	p.Lys833Glu	c.2497A>G	missense_variant	MODERATE		26.3	0	1.33501e-05	8.47442e-07	0	0	morphine
22	19972982	rs758107924	G	C	ARVCF	ENST00000263207.8	p.Ser831Arg	c.2493C>G	missense_variant	MODERATE		23.1	0.04	0	1.69486e-06	0	0	morphine
22	19972999	rs201679264	G	T	ARVCF	ENST00000263207.8	p.Leu826Met	c.2476C>A	missense_variant	MODERATE		24.2	0	0	1.69487e-06	0	0	morphine
22	19973007	rs756681144	G	A	ARVCF	ENST00000263207.8	p.Ser823Leu	c.2468C>T	missense_variant	MODERATE		25	0	0	4.15245e-05	0	0	morphine
22	19973010	rs115199082	G	A	ARVCF	ENST00000263207.8	p.Ala822Val	c.2465C>T	missense_variant	MODERATE		24.8	0.02	0.000173255	0.000152544	0	0	morphine
22	19973013	rs114991369	G	A	ARVCF	ENST00000263207.8	p.Ala821Val	c.2462C>T	missense_variant	MODERATE		22.6	0.04	0.000279843	1.01694e-05	0	0	morphine
22	19973023	rs921290428	C	T	ARVCF	ENST00000263207.8	p.Glu818Lys	c.2452G>A	missense_variant	MODERATE		25.2	0.01	2.66909e-05	8.47455e-07	0	0	morphine
22	19973025	rs116731572	C	G	ARVCF	ENST00000263207.8	p.Arg817Pro	c.2450G>C	missense_variant	MODERATE		24.4	0	0	7.6272e-06	0	0	morphine
22	19973031	rs762879311	G	A	ARVCF	ENST00000263207.8	p.Ser815Leu	c.2444C>T	missense_variant	MODERATE		25.4	0	1.33494e-05	1.44074e-05	0	0	morphine
22	19973122	rs748016716	G	T	ARVCF	ENST00000263207.8	p.Ser812Tyr	c.2435C>A	missense_variant	MODERATE		23	0	1.34138e-05	8.4947e-07	0	0	morphine
22	19973125	rs763022632	G	A	ARVCF	ENST00000263207.8	p.Ala811Val	c.2432C>T	missense_variant	MODERATE		22.8	0.01	0	1.69871e-06	0	0	morphine
22	19973126	rs1322700917	C	T	ARVCF	ENST00000263207.8	p.Ala811Thr	c.2431G>A	missense_variant	MODERATE		22.2	0.03	0	4.32589e-06	0	0	morphine
22	19973132	rs760124089	G	C	ARVCF	ENST00000263207.8	p.Leu809Val	c.2425C>G	missense_variant	MODERATE		23.1	0.01	0	2.13096e-05	0	0	morphine
22	19973159	rs765817985	C	G	ARVCF	ENST00000263207.8	p.Ala800Pro	c.2398G>C	missense_variant	MODERATE		23.2	0.01	1.34027e-05	8.48744e-07	0	0	morphine
22	19973168	rs538460279	G	A	ARVCF	ENST00000263207.8	p.Leu797Phe	c.2389C>T	missense_variant	MODERATE		25.4	0.04	0	1.27212e-05	0	0	morphine
22	19973180	rs1351667430	T	C	ARVCF	ENST00000263207.8	p.Asn793Asp	c.2377A>G	missense_variant	MODERATE		21.9		0	8.47978e-07	0	0	morphine
22	19973182	rs778943702	T	C	ARVCF	ENST00000263207.8	p.Asp792Gly	c.2375A>G	missense_variant	MODERATE		25.9	0	0	2.20472e-05	0	0	morphine
22	19973182	rs778943702	T	A	ARVCF	ENST00000263207.8	p.Asp792Val	c.2375A>T	missense_variant	MODERATE		24.2	0	0	4.23985e-06	0	0	morphine
22	19973198	rs770623530	C	T	ARVCF	ENST00000263207.8	p.Val787Met	c.2359G>A	missense_variant	MODERATE		25.2	0.03	0	2.54387e-06	0	0	morphine
22	19973200	rs759123244	A	G	ARVCF	ENST00000263207.8	p.Ile786Thr	c.2357T>C	missense_variant	MODERATE		24.5	0	0	8.47942e-06	0	0	morphine
22	19973201	rs1473479639	T	G	ARVCF	ENST00000263207.8	p.Ile786Leu	c.2356A>C	missense_variant	MODERATE		23.8	0.03	0	8.47932e-07	0	0	morphine
22	19973225	rs1418993456	C	T	ARVCF	ENST00000263207.8	p.Ala778Thr	c.2332G>A	missense_variant	MODERATE		23.9		0	8.48043e-07	0	0	morphine
22	19973231	rs750431334	C	T	ARVCF	ENST00000263207.8	p.Val776Met	c.2326G>A	missense_variant	MODERATE		24.5	0	0	4.83383e-05	0	1	morphine
22	19973233	rs756242656	G	A	ARVCF	ENST00000263207.8	p.Thr775Ile	c.2324C>T	missense_variant	MODERATE		23.6	0	0	8.48014e-07	0	0	morphine
22	19973234	rs778661191	T	G	ARVCF	ENST00000263207.8	p.Thr775Pro	c.2323A>C	missense_variant	MODERATE		26.3	0	0	1.69602e-06	0	0	morphine
22	19973272	rs376268496	T	C	ARVCF	ENST00000263207.8	p.Gln762Arg	c.2285A>G	missense_variant	MODERATE		23.4	0.01	0	8.48296e-07	0	0	morphine
22	19973281	rs1295063179	C	T	ARVCF	ENST00000263207.8	p.Arg759His	c.2276G>A	missense_variant	MODERATE		24.7	0.01	6.67699e-05	8.48515e-07	0	0	morphine
22	19973287	rs1942949148	TTCCGCACAAGC	T	ARVCF	ENST00000263207.8	p.Leu754CysfsTer36	c.2259_2269del	frameshift_variant	HIGH		33		0	3.39364e-06	0	0	morphine
22	19973291	rs372539946	G	A	ARVCF	ENST00000263207.8	p.Arg756Trp	c.2266C>T	missense_variant	MODERATE		23.2	0.02	0	2.20683e-05	0	0	morphine
22	19973309	rs1385413426	C	T	ARVCF	ENST00000263207.8	p.Ala750Thr	c.2248G>A	missense_variant	MODERATE		27.5	0	0	3.40034e-06	0	0	morphine
22	19973660	rs1942975529	C	T	ARVCF	ENST00000263207.8	p.Arg741His	c.2222G>A	missense_variant	MODERATE		27.7	0.02	0	8.48359e-07	0	0	morphine
22	19973664	rs1381433990	G	A	ARVCF	ENST00000263207.8	p.Arg740Trp	c.2218C>T	missense_variant	MODERATE		24.6	0.02	0	4.24095e-06	0	0	morphine
22	19973678	rs750193308	T	C	ARVCF	ENST00000263207.8	p.Asn735Ser	c.2204A>G	missense_variant	MODERATE		26.5	0	2.67001e-05	4.23855e-06	0	0	morphine
22	19973682	rs1299818119	G	A	ARVCF	ENST00000263207.8	p.Arg734Cys	c.2200C>T	missense_variant	MODERATE		29.7	0.03	0	8.47613e-07	0	0	morphine
22	19973694	rs202208069	C	T	ARVCF	ENST00000263207.8	p.Ala730Thr	c.2188G>A	missense_variant	MODERATE		24.1	0	0	2.45791e-05	0	0	morphine
22	19973714	rs369513019	T	C	ARVCF	ENST00000263207.8	p.Asp723Gly	c.2168A>G	missense_variant	MODERATE		31	0	0	1.44077e-05	0	0	morphine
22	19973721	rs1942982031	C	T	ARVCF	ENST00000263207.8	p.Glu721Lys	c.2161G>A	missense_variant	MODERATE		25	0.01	0	8.47499e-07	0	0	morphine
22	19973754	rs762983344	C	G	ARVCF	ENST00000263207.8	p.Gly710Arg	c.2128G>C	missense_variant	MODERATE		27.4	0	0	3.39e-06	0	0	morphine
22	19973756	rs1245259132	C	T	ARVCF	ENST00000263207.8	p.Arg709His	c.2126G>A	missense_variant	MODERATE		24.2	0.01	1.33412e-05	8.47514e-07	0	0	morphine
22	19973757	rs565420927	G	A	ARVCF	ENST00000263207.8	p.Arg709Cys	c.2125C>T	missense_variant	MODERATE		32	0	0	1.69504e-06	0	0	morphine
22	19973765	rs371370931	C	T	ARVCF	ENST00000263207.8	p.Arg706His	c.2117G>A	missense_variant	MODERATE		27.9	0	1.33205e-05	8.47631e-07	0	0	morphine
22	19973766	rs765018528	G	C	ARVCF	ENST00000263207.8	p.Arg706Gly	c.2116C>G	missense_variant	MODERATE		29.9	0	0	8.47621e-07	0	0	morphine
22	19973766	rs765018528	G	A	ARVCF	ENST00000263207.8	p.Arg706Cys	c.2116C>T	missense_variant	MODERATE		32	0.01	2.66823e-05	3.39049e-05	0	0	morphine
22	19974132	rs569906702	G	A	ARVCF	ENST00000263207.8	p.Leu690Phe	c.2068C>T	missense_variant	MODERATE	Uncertain significance	28.3	0	0	8.47795e-06	0	0	morphine
22	19974138	rs1171990751	G	A	ARVCF	ENST00000263207.8	p.Gln688Ter	c.2062C>T	stop_gained	HIGH		48		0	8.47705e-07	0	0	morphine
22	19974143	rs767954651	G	A	ARVCF	ENST00000263207.8	p.Ala686Val	c.2057C>T	missense_variant	MODERATE		29	0	4.00502e-05	8.47652e-07	0	0	morphine
22	19974144	rs919933905	C	T	ARVCF	ENST00000263207.8	p.Ala686Thr	c.2056G>A	missense_variant	MODERATE		26.7	0	0	5.93359e-06	0	0	morphine
22	19974150	rs138605057	C	T	ARVCF	ENST00000263207.8	p.Ala684Thr	c.2050G>A	missense_variant	MODERATE	Uncertain significance	26.2	0.01	1.33298e-05	0.000118671	0	0	morphine
22	19974177	rs200370781	G	C	ARVCF	ENST00000263207.8	p.Arg675Gly	c.2023C>G	missense_variant	MODERATE		27.6	0.01	0	3.39026e-06	0	0	morphine
22	19974185	rs1432233669	G	A	ARVCF	ENST00000263207.8	p.Thr672Met	c.2015C>T	missense_variant	MODERATE		27.2	0.01	0	2.28844e-05	0	0	morphine
22	19974192	rs907678586	G	A	ARVCF	ENST00000263207.8	p.Leu670Phe	c.2008C>T	missense_variant	MODERATE		25.5	0	0	5.08545e-06	0	0	morphine
22	19974194	rs768154752	G	A	ARVCF	ENST00000263207.8	p.Ser669Phe	c.2006C>T	missense_variant	MODERATE		29.6	0	1.33504e-05	3.39033e-06	0	0	morphine
22	19974198	rs202240748	G	A	ARVCF	ENST00000263207.8	p.Leu668Phe	c.2002C>T	missense_variant	MODERATE		27.2	0.01	1.33305e-05	2.54291e-06	0	0	morphine
22	19974207	rs146960902	G	A	ARVCF	ENST00000263207.8	p.Arg665Cys	c.1993C>T	missense_variant	MODERATE	Uncertain significance	32	0	0.000306634	0.000217883	0	0	morphine
22	19974207	rs146960902	G	C	ARVCF	ENST00000263207.8	p.Arg665Gly	c.1993C>G	missense_variant	MODERATE		32	0	4.00609e-05	8.4779e-07	0	0	morphine
22	19974218	rs1168057066	G	C	ARVCF	ENST00000263207.8	p.Pro661Arg	c.1982C>G	missense_variant	MODERATE		29	0	0	8.48093e-07	0	0	morphine
22	19974239	rs1169935151	C	T	ARVCF	ENST00000263207.8	p.Gly654Asp	c.1961G>A	missense_variant	MODERATE		32	0	0	1.70102e-06	0	0	morphine
22	19975686	rs777204567	C	T	ARVCF	ENST00000263207.8	p.Gly654Ser	c.1960G>A	missense_variant	MODERATE		34	0	0	2.71189e-05	0	0	morphine
22	19975721	rs773431238	G	A	ARVCF	ENST00000263207.8	p.Thr642Met	c.1925C>T	missense_variant	MODERATE		24.6	0.04	1.33476e-05	6.77966e-06	0	0	morphine
22	19975734	rs754928047	G	A	ARVCF	ENST00000263207.8	p.Arg638Trp	c.1912C>T	missense_variant	MODERATE		25.5	0.03	4.00598e-05	9.32219e-06	1	0	morphine
22	19975753	rs143418138	C	G	ARVCF	ENST00000263207.8	p.Lys631Asn	c.1893G>C	missense_variant	MODERATE	Uncertain significance	21	0.02	4.00481e-05	0.00025255	0	0	morphine
22	19977417	rs2146280204	T	C	ARVCF	ENST00000263207.8	p.Lys623Arg	c.1868A>G	missense_variant	MODERATE		32	0.03	0	2.64322e-06	0	0	morphine
22	19977454	rs757025809	G	A	ARVCF	ENST00000263207.8	p.Arg611Trp	c.1831C>T	missense_variant	MODERATE		25.3	0	0	1.12745e-05	0	0	morphine
22	19977460	rs750107043	G	A	ARVCF	ENST00000263207.8	p.Arg609Trp	c.1825C>T	missense_variant	MODERATE	Uncertain significance	28.5	0	0.000164442	2.50921e-05	0	0	morphine
22	19977471	rs779309671	C	T	ARVCF	ENST00000263207.8	p.Gly605Asp	c.1814G>A	missense_variant	MODERATE		20	0.02	0	8.60721e-07	0	0	morphine
22	19977516	rs1345004134	T	C	ARVCF	ENST00000263207.8	p.Asp590Gly	c.1769A>G	missense_variant	MODERATE		25	0	0	5.97578e-06	0	0	morphine
22	19977517	rs767213889	C	T	ARVCF	ENST00000263207.8	p.Asp590Asn	c.1768G>A	missense_variant	MODERATE		24.6	0	0	3.41568e-06	0	0	morphine
22	19977523	rs766161119	C	T	ARVCF	ENST00000263207.8	p.Gly588Arg	c.1762G>A	missense_variant	MODERATE		25.1	0.01	0	1.28115e-05	0	0	morphine
22	19977546	rs183982683	T	C	ARVCF	ENST00000263207.8	p.Tyr580Cys	c.1739A>G	missense_variant	MODERATE		31	0	0	8.57676e-07	0	0	morphine
22	19977554	rs1371727525	G	C	ARVCF	ENST00000263207.8	p.Asn577Lys	c.1731C>G	missense_variant	MODERATE		24.5	0	0	1.72537e-06	0	0	morphine
22	19977558	rs1459734964	C	T	ARVCF	ENST00000263207.8	p.Arg576Gln	c.1727G>A	missense_variant	MODERATE		32	0	4.10543e-05	8.64472e-07	0	0	morphine
22	19977559	rs747415960	G	A	ARVCF	ENST00000263207.8	p.Arg576Trp	c.1726C>T	missense_variant	MODERATE		27.4	0	0	6.92057e-06	0	0	morphine
22	19977561	rs188715361	A	G	ARVCF	ENST00000263207.8	p.Met575Thr	c.1724T>C	missense_variant	MODERATE		24.1	0	0	2.59573e-06	0	0	morphine
22	19977567		C	T	ARVCF	ENST00000263207.8	p.Cys573Tyr	c.1718G>A	missense_variant	MODERATE		29.5	0	0	8.70313e-07	0	0	morphine
22	19977571	rs769768355	C	T	ARVCF	ENST00000263207.8	p.Val572Met	c.1714G>A	missense_variant	MODERATE		27.6	0.01	8.26219e-05	5.23856e-06	0	0	morphine
22	19977972	rs373958610	C	T	ARVCF	ENST00000263207.8	p.Asp562Asn	c.1684G>A	missense_variant	MODERATE	Uncertain significance	23.7	0.02	0.000293835	5.94426e-06	0	0	morphine
22	19977978	rs139920129	G	A	ARVCF	ENST00000263207.8	p.Arg560Trp	c.1678C>T	missense_variant	MODERATE		24.6	0.02	9.35079e-05	0.000583958	0	0	morphine
22	19977989	rs143766205	G	A	ARVCF	ENST00000263207.8	p.Ser556Leu	c.1667C>T	missense_variant	MODERATE		26.3	0	2.6713e-05	2.37487e-05	0	0	morphine
22	19978001	rs1177078043	T	C	ARVCF	ENST00000263207.8	p.His552Arg	c.1655A>G	missense_variant	MODERATE		24	0	1.3359e-05	2.54339e-06	0	0	morphine
22	19978010	rs376589668	G	A	ARVCF	ENST00000263207.8	p.Ala549Val	c.1646C>T	missense_variant	MODERATE		25	0	2.67158e-05	2.54331e-06	0	0	morphine
22	19978011	rs199601953	C	T	ARVCF	ENST00000263207.8	p.Ala549Thr	c.1645G>A	missense_variant	MODERATE		24.5	0	1.33511e-05	8.47731e-07	0	0	morphine
22	19978026	rs1011398415	C	A	ARVCF	ENST00000263207.8	p.Glu544Ter	c.1630G>T	stop_gained	HIGH		46		0	8.47731e-07	0	0	morphine
22	19978034	rs139572531	C	T	ARVCF	ENST00000263207.8	p.Arg541Gln	c.1622G>A	missense_variant	MODERATE	Uncertain significance	29.1	0	0.00130607	1.3566e-05	0	0	morphine
22	19978038	rs754082386	G	A	ARVCF	ENST00000263207.8	p.Leu540Phe	c.1618C>T	missense_variant	MODERATE	Uncertain significance	27.2	0	2.67008e-05	2.28939e-05	0	0	morphine
22	19978041	rs779111860	G	A	ARVCF	ENST00000263207.8	p.Arg539Ter	c.1615C>T	stop_gained	HIGH		41		0	2.37494e-05	0	0	morphine
22	19978044	rs560236817	G	A	ARVCF	ENST00000263207.8	p.Arg538Trp	c.1612C>T	missense_variant	MODERATE		29.8	0	0	3.47742e-05	0	0	morphine
22	19978046	rs781214723	C	T	ARVCF	ENST00000263207.8	p.Arg537Gln	c.1610G>A	missense_variant	MODERATE	Uncertain significance	29.4	0	0	4.2408e-06	0	0	morphine
22	19978047	rs1943262912	G	A	ARVCF	ENST00000263207.8	p.Arg537Trp	c.1609C>T	missense_variant	MODERATE		32	0	2.67151e-05	5.08907e-06	0	0	morphine
22	19978053	rs187617686	C	T	ARVCF	ENST00000263207.8	p.Glu535Lys	c.1603G>A	missense_variant	MODERATE		29.3	0	0	1.69682e-06	0	0	morphine
22	19978062	rs748926778	C	T	ARVCF	ENST00000263207.8	p.Asp532Asn	c.1594G>A	missense_variant	MODERATE		26	0.02	0.000267408	4.24536e-06	0	0	morphine
22	19978062	rs748926778	C	G	ARVCF	ENST00000263207.8	p.Asp532His	c.1594G>C	missense_variant	MODERATE		26	0.01	1.33704e-05	1.69814e-06	0	0	morphine
22	19978073	rs149132233	T	C	ARVCF	ENST00000263207.8	p.Asn528Ser	c.1583A>G	missense_variant	MODERATE	Uncertain significance	25.2	0	0	1.7008e-06	0	0	morphine
22	19978909	rs542020914	G	A	ARVCF	ENST00000263207.8	p.Ser523Leu	c.1568C>T	missense_variant	MODERATE		29.6	0	0	2.12097e-05	0	0	morphine
22	19978915	rs956126889	T	C	ARVCF	ENST00000263207.8	p.Asn521Ser	c.1562A>G	missense_variant	MODERATE		27.6	0.02	2.67101e-05	8.48146e-07	0	0	morphine
22	19978919	rs756048244	T	C	ARVCF	ENST00000263207.8	p.Lys520Glu	c.1558A>G	missense_variant	MODERATE		29.2	0.03	0	4.32409e-05	0	0	morphine
22	19978925	rs142237966	C	T	ARVCF	ENST00000263207.8	p.Val518Ile	c.1552G>A	missense_variant	MODERATE		25.6	0.01	2.66539e-05	0.000496746	0	1	morphine
22	19978937	rs527991780	C	T	ARVCF	ENST00000263207.8	p.Glu514Lys	c.1540G>A	missense_variant	MODERATE		28	0	1.33266e-05	1.69521e-05	0	0	morphine
22	19978946	rs558960170	G	A	ARVCF	ENST00000263207.8	p.Arg511Trp	c.1531C>T	missense_variant	MODERATE	Uncertain significance	29.3	0.01	0	3.98348e-05	0	0	morphine
22	19978954	rs1943320937	G	A	ARVCF	ENST00000263207.8	p.Ser508Phe	c.1523C>T	missense_variant	MODERATE		27.6	0.02	1.33458e-05	8.47515e-07	0	0	morphine
22	19978961	rs746171819	C	T	ARVCF	ENST00000263207.8	p.Glu506Lys	c.1516G>A	missense_variant	MODERATE		28.6	0.01	4.00459e-05	2.54248e-06	0	0	morphine
22	19979003	rs886116986	C	T	ARVCF	ENST00000263207.8	p.Glu492Lys	c.1474G>A	missense_variant	MODERATE		26.3	0.01	4.00459e-05	3.38999e-06	0	0	morphine
22	19979014	rs756726250	G	A	ARVCF	ENST00000263207.8	p.Thr488Met	c.1463C>T	missense_variant	MODERATE		28	0	4.00395e-05	6.77993e-06	0	0	morphine
22	19979058	rs1445766956	GGATGACAGGTTCCACAGGGT	G	ARVCF	ENST00000263207.8	p.Thr467LeufsTer2	c.1399_1418del	frameshift_variant	HIGH		32		0	8.47626e-07	0	0	morphine
22	19979758	rs761530180	G	A	ARVCF	ENST00000263207.8	p.Arg461Cys	c.1381C>T	missense_variant	MODERATE		28	0.01	2.67781e-05	1.45065e-05	0	0	morphine
22	19979773	rs779678470	G	A	ARVCF	ENST00000263207.8	p.Arg456Trp	c.1366C>T	missense_variant	MODERATE		23.8	0.01	6.68342e-05	7.64998e-06	0	0	morphine
22	19979790	rs563696635	C	T	ARVCF	ENST00000263207.8	p.Arg450His	c.1349G>A	missense_variant	MODERATE		27.6	0	0	4.24517e-06	0	0	morphine
22	19979791	rs748542625	G	A	ARVCF	ENST00000263207.8	p.Arg450Cys	c.1348C>T	missense_variant	MODERATE		31	0	2.67251e-05	3.3966e-06	0	0	morphine
22	19979794	rs368308258	C	T	ARVCF	ENST00000263207.8	p.Val449Met	c.1345G>A	missense_variant	MODERATE		25.4	0	5.34488e-05	2.46134e-05	0	0	morphine
22	19979803	rs1201702352	G	A	ARVCF	ENST00000263207.8	p.Pro446Ser	c.1336C>T	missense_variant	MODERATE		27.5	0.01	0	1.69752e-06	0	0	morphine
22	19979812	rs749159336	C	T	ARVCF	ENST00000263207.8	p.Gly443Ser	c.1327G>A	missense_variant	MODERATE		24.8	0.02	1.33526e-05	6.78684e-06	0	0	morphine
22	19979820	rs761726212	C	T	ARVCF	ENST00000263207.8	p.Arg440Gln	c.1319G>A	missense_variant	MODERATE		27	0	2.67087e-05	5.25983e-05	0	0	morphine
22	19979821	rs767223253	G	A	ARVCF	ENST00000263207.8	p.Arg440Trp	c.1318C>T	missense_variant	MODERATE		28.4	0	4.00566e-05	1.01803e-05	0	0	morphine
22	19979827	rs1337141075	C	A	ARVCF	ENST00000263207.8	p.Ala438Ser	c.1312G>T	missense_variant	MODERATE		26.2	0.02	0	4.2417e-06	0	0	morphine
22	19979853	rs758765047	T	C	ARVCF	ENST00000263207.8	p.Tyr429Cys	c.1286A>G	missense_variant	MODERATE		27.4	0	2.67108e-05	1.69674e-06	0	0	morphine
22	19979866	rs778178678	G	A	ARVCF	ENST00000263207.8	p.Arg425Cys	c.1273C>T	missense_variant	MODERATE		29.1	0	2.67115e-05	3.39402e-06	0	0	morphine
22	19979874	rs1481368559	C	A	ARVCF	ENST00000263207.8	p.Gly422Val	c.1265G>T	missense_variant	MODERATE	Uncertain significance	26.8	0	4.00748e-05	1.01844e-05	0	0	morphine
22	19979880	rs747221310	G	T	ARVCF	ENST00000263207.8	p.Ala420Asp	c.1259C>A	missense_variant	MODERATE		30	0	5.34588e-05	8.49225e-07	0	0	morphine
22	19979884	rs781101462	G	A	ARVCF	ENST00000263207.8	p.Arg419Trp	c.1255C>T	missense_variant	MODERATE		26.2	0.01	2.67308e-05	3.56754e-05	0	0	morphine
22	19979887	rs1601600081	G	A	ARVCF	ENST00000263207.8	p.Arg418Cys	c.1252C>T	missense_variant	MODERATE		32	0.01	0	1.18946e-05	0	0	morphine
22	19979890	rs371292422	G	A	ARVCF	ENST00000263207.8	p.Arg417Trp	c.1249C>T	missense_variant	MODERATE	Uncertain significance	33	0	5.35103e-05	6.80111e-06	0	0	morphine
22	19979902	rs771976158	G	A	ARVCF	ENST00000263207.8	p.Arg413Trp	c.1237C>T	missense_variant	MODERATE		26.4	0	0	3.91675e-05	0	0	morphine
22	19979904	rs1307131490	G	A	ARVCF	ENST00000263207.8	p.Pro412Leu	c.1235C>T	missense_variant	MODERATE		28	0.03	2.6791e-05	1.19219e-05	0	0	morphine
22	19979931	rs759098663	G	A	ARVCF	ENST00000263207.8	p.Pro403Leu	c.1208C>T	missense_variant	MODERATE		27.1	0	0	5.97397e-06	0	0	morphine
22	19979937	rs758963420	C	G	ARVCF	ENST00000263207.8	p.Gly401Ala	c.1202G>C	missense_variant	MODERATE		24.9	0	0	8.53255e-06	0	0	morphine
22	19979940	rs764421355	C	T	ARVCF	ENST00000263207.8	p.Arg400Gln	c.1199G>A	missense_variant	MODERATE		25.6	0.03	8.04656e-05	3.41406e-05	0	0	morphine
22	19979950	rs756226152	G	A	ARVCF	ENST00000263207.8	p.Arg397Trp	c.1189C>T	missense_variant	MODERATE		25.2	0	1.34088e-05	2.73123e-05	0	0	morphine
22	19979955	rs780336455	C	T	ARVCF	ENST00000263207.8	p.Arg395His	c.1184G>A	missense_variant	MODERATE		24.4	0	0.000107239	9.3882e-06	0	0	morphine
22	19979956	rs375905723	G	A	ARVCF	ENST00000263207.8	p.Arg395Cys	c.1183C>T	missense_variant	MODERATE		25.8	0	9.36831e-05	1.02405e-05	0	0	morphine
22	19979968	rs776350342	C	T	ARVCF	ENST00000263207.8	p.Gly391Ser	c.1171G>A	missense_variant	MODERATE		22.5	0.02	0	1.70653e-06	0	0	morphine
22	19979970	rs1428249425	T	C	ARVCF	ENST00000263207.8	p.Glu390Gly	c.1169A>G	missense_variant	MODERATE		26.1	0	0	1.70654e-06	0	0	morphine
22	19979971	rs958956159	C	T	ARVCF	ENST00000263207.8	p.Glu390Lys	c.1168G>A	missense_variant	MODERATE		25.1	0	1.34027e-05	8.53362e-07	0	0	morphine
22	19980001	rs369029314	C	A	ARVCF	ENST00000263207.8	p.Ala380Ser	c.1138G>T	missense_variant	MODERATE		25.4	0	8.0429e-05	8.53738e-07	0	0	morphine
22	19980037	rs113110041	G	A	ARVCF	ENST00000263207.8	p.Arg368Trp	c.1102C>T	missense_variant	MODERATE		26.1	0.01	2.68889e-05	8.57289e-07	0	0	morphine
22	19980069	rs1253687284	T	C	ARVCF	ENST00000263207.8	p.Asp357Gly	c.1070A>G	missense_variant	MODERATE		27.2	0.01	0	8.59148e-07	0	0	morphine
22	19980072	rs1226410023	C	T	ARVCF	ENST00000263207.8	p.Arg356Gln	c.1067G>A	missense_variant	MODERATE		26.7	0	0	7.72821e-06	0	0	morphine
22	19980073	rs1264783142	G	A	ARVCF	ENST00000263207.8	p.Arg356Trp	c.1066C>T	missense_variant	MODERATE		25.1	0	4.03932e-05	1.45995e-05	0	0	morphine
22	19980078	rs1439091104	C	T	ARVCF	ENST00000263207.8	p.Arg354His	c.1061G>A	missense_variant	MODERATE		25.7	0	0	1.2014e-05	0	0	morphine
22	19980078	rs1439091104	C	G	ARVCF	ENST00000263207.8	p.Arg354Pro	c.1061G>C	missense_variant	MODERATE		23.6	0	0	1.28722e-05	0	0	morphine
22	19980079	rs753910671	G	A	ARVCF	ENST00000263207.8	p.Arg354Cys	c.1060C>T	missense_variant	MODERATE		25.5	0	4.03975e-05	1.37321e-05	0	0	morphine
22	19980081	rs779199880	G	A	ARVCF	ENST00000263207.8	p.Pro353Leu	c.1058C>T	missense_variant	MODERATE		25.8	0	1.34582e-05	4.37511e-05	0	0	morphine
22	19980082	rs1179130091	G	A	ARVCF	ENST00000263207.8	p.Pro353Ser	c.1057C>T	missense_variant	MODERATE		23.1	0.04	0	3.43159e-05	0	0	morphine
22	19980084	rs1366042183	T	C	ARVCF	ENST00000263207.8	p.Glu352Gly	c.1055A>G	missense_variant	MODERATE		24.1	0.01	2.69136e-05	8.57442e-07	0	0	morphine
22	19980091	rs534677992	G	A	ARVCF	ENST00000263207.8	p.Arg350Cys	c.1048C>T	missense_variant	MODERATE		28.6	0	1.34235e-05	1.79931e-05	0	0	morphine
22	19980109	rs1331490520	G	A	ARVCF	ENST00000263207.8	p.Pro344Ser	c.1030C>T	missense_variant	MODERATE		24.6	0	0	2.56454e-06	0	0	morphine
22	19980114	rs773794919	C	T	ARVCF	ENST00000263207.8	p.Arg342His	c.1025G>A	missense_variant	MODERATE		20.2	0.03	0	1.02546e-05	0	0	morphine
22	19980115	rs748654408	G	A	ARVCF	ENST00000263207.8	p.Arg342Cys	c.1024C>T	missense_variant	MODERATE		25	0	0	4.95559e-05	0	0	morphine
22	19980118	rs773572767	G	A	ARVCF	ENST00000263207.8	p.Arg341Trp	c.1021C>T	missense_variant	MODERATE		25.2	0	2.68176e-05	0.000119576	0	0	morphine
22	19980127	rs759894174	G	A	ARVCF	ENST00000263207.8	p.Arg338Trp	c.1012C>T	missense_variant	MODERATE		25.9	0.01	1.3393e-05	1.62114e-05	0	0	morphine
22	19980130	rs752761236	C	T	ARVCF	ENST00000263207.8	p.Asp337Asn	c.1009G>A	missense_variant	MODERATE		25.9	0	0	2.21766e-05	0	0	morphine
22	19980138	rs1402492710	C	T	ARVCF	ENST00000263207.8	p.Gly334Asp	c.1001G>A	missense_variant	MODERATE		25.8	0	0	2.55974e-06	0	0	morphine
22	19980150	rs185461067	C	T	ARVCF	ENST00000263207.8	p.Arg330Gln	c.989G>A	missense_variant	MODERATE		24.3	0.01	0	8.54451e-07	0	0	morphine
22	19980150	rs185461067	C	A	ARVCF	ENST00000263207.8	p.Arg330Leu	c.989G>T	missense_variant	MODERATE		24.1	0	0	1.70889e-06	0	0	morphine
22	19980151	rs750175188	G	A	ARVCF	ENST00000263207.8	p.Arg330Trp	c.988C>T	missense_variant	MODERATE		26.6	0.01	1.34131e-05	4.27348e-06	0	0	morphine
22	19980171	rs747629521	G	A	ARVCF	ENST00000263207.8	p.Ala323Val	c.968C>T	missense_variant	MODERATE	Uncertain significance	24	0	1.34731e-05	2.5798e-06	0	0	morphine
22	19980191	rs1231311023	A	AGGCCGCGAGCT	ARVCF	ENST00000263207.8	p.Phe318ArgfsTer8	c.947_948insAGCTCGCGGCC	frameshift_variant	HIGH		25.1		0	8.66907e-07	0	0	morphine
22	19980219	rs754572947	T	A	ARVCF	ENST00000263207.8	p.Asp307Val	c.920A>T	missense_variant	MODERATE		21.8	0.02	0	1.7483e-06	0	0	morphine
22	19980220	rs778438760	C	A	ARVCF	ENST00000263207.8	p.Asp307Tyr	c.919G>T	missense_variant	MODERATE		21.6	0.01	0	1.7481e-06	0	0	morphine
22	19980235	rs771604032	C	T	ARVCF	ENST00000263207.8	p.Glu302Lys	c.904G>A	missense_variant	MODERATE		26.2	0	1.37133e-05	1.66848e-05	0	0	morphine
22	19981227	rs1431106241	G	A	ARVCF	ENST00000263207.8	p.Arg294Trp	c.880C>T	missense_variant	MODERATE		28.5	0.01	1.37005e-05	3.49247e-06	0	0	morphine
22	19981257	rs1293084631	T	G	ARVCF	ENST00000263207.8	p.Thr284Pro	c.850A>C	missense_variant	MODERATE		26.4	0.01	0	8.65465e-07	0	0	morphine
22	19981269	rs368570186	G	C	ARVCF	ENST00000263207.8	p.Pro280Ala	c.838C>G	missense_variant	MODERATE		22.9	0.03	6.78095e-05	2.06992e-05	0	0	morphine
22	19981280	rs1410274711	G	A	ARVCF	ENST00000263207.8	p.Pro276Leu	c.827C>T	missense_variant	MODERATE		24	0.03	0	1.71842e-06	0	0	morphine
22	19981306	rs1475685706	G	T	ARVCF	ENST00000263207.8	p.Ser267Arg	c.801C>A	missense_variant	MODERATE		25.2	0	0	5.96931e-06	0	0	morphine
22	19981310	rs142146674	C	T	ARVCF	ENST00000263207.8	p.Arg266His	c.797G>A	missense_variant	MODERATE	Uncertain significance	23.7	0.02	0.000254514	1.02265e-05	0	0	morphine
22	19981311	rs530645105	G	A	ARVCF	ENST00000263207.8	p.Arg266Cys	c.796C>T	missense_variant	MODERATE		25.7	0	1.33862e-05	3.66312e-05	0	0	morphine
22	19981331	rs1226346101	T	C	ARVCF	ENST00000263207.8	p.Tyr259Cys	c.776A>G	missense_variant	MODERATE		29.7	0	0	5.09833e-06	0	0	morphine
22	19981334	rs567352971	G	A	ARVCF	ENST00000263207.8	p.Pro258Leu	c.773C>T	missense_variant	MODERATE		26.3	0.03	4.0137e-05	2.63398e-05	0	0	morphine
22	19981350	rs763775311	G	A	ARVCF	ENST00000263207.8	p.Arg253Cys	c.757C>T	missense_variant	MODERATE		23.9	0	6.68896e-05	6.2856e-05	0	0	morphine
22	19981364	rs370815944	C	T	ARVCF	ENST00000263207.8	p.Arg248His	c.743G>A	missense_variant	MODERATE		23.8	0.04	0.000253827	2.8898e-05	0	0	morphine
22	19981376	rs768824268	GGCCCA	G	ARVCF	ENST00000263207.8	p.Gly243ThrfsTer20	c.726_730del	frameshift_variant	HIGH	Uncertain significance	25.2		0	1.70128e-06	0	0	morphine
22	19981388	rs748346251	G	A	ARVCF	ENST00000263207.8	p.Pro240Leu	c.719C>T	missense_variant	MODERATE		23.5	0.01	0	2.55965e-06	0	0	morphine
22	19981410	rs116398106	G	A	ARVCF	ENST00000263207.8	p.Arg233Trp	c.697C>T	missense_variant	MODERATE		25	0	0.00486326	6.86015e-06	2	0	morphine
22	19981418	rs761528193	G	C	ARVCF	ENST00000263207.8	p.Pro230Arg	c.689C>G	missense_variant	MODERATE		26.2	0	0	3.17973e-05	0	0	morphine
22	19981466	rs570091802	C	G	ARVCF	ENST00000263207.8	p.Arg214Pro	c.641G>C	missense_variant	MODERATE		22.5	0.01	0	2.61515e-06	0	0	morphine
22	19981466	rs570091802	C	T	ARVCF	ENST00000263207.8	p.Arg214His	c.641G>A	missense_variant	MODERATE		22.4	0.03	2.72584e-05	8.71726e-06	0	0	morphine
22	19981467	rs778071040	G	A	ARVCF	ENST00000263207.8	p.Arg214Cys	c.640C>T	missense_variant	MODERATE		26.2	0	0	2.09075e-05	0	0	morphine
22	19981499	rs1430464986	C	T	ARVCF	ENST00000263207.8	p.Ser203Asn	c.608G>A	missense_variant	MODERATE		24	0	0	8.67188e-07	0	0	morphine
22	19981568	rs774457182	CGA	C	ARVCF	ENST00000263207.8	p.Arg180SerfsTer44	c.537_538del	frameshift_variant	HIGH		25.1		0	2.54707e-06	0	0	morphine
22	19981568	rs574584542	C	T	ARVCF	ENST00000263207.8	p.Arg180Gln	c.539G>A	missense_variant	MODERATE	Uncertain significance	23.7	0.03	1.33515e-05	0.000257256	0	0	morphine
