## Supplemental Tables for "Population-specific Risk of Pharmacogenomics-related Inaccurate Drug Dosing of ICU Patients" (part 3 of 3)

### Sheet: Supplemental Table VII (continued)
Supplemental Table VII. List of deleterious Pharmacogenomic variants (n=11,980) that metabolized 30 ICU drug in European (n=34,029)
22	19981569	rs779011702	G	C	ARVCF	ENST00000263207.8	p.Arg180Gly	c.538C>G	missense_variant	MODERATE		22.9	0.02	1.33679e-05	1.69761e-06	0	0	morphine
22	19981571	rs1002477144	G	T	ARVCF	ENST00000263207.8	p.Ser179Tyr	c.536C>A	missense_variant	MODERATE		24.8	0	0	5.94022e-06	0	0	morphine
22	19981574	rs748159393	A	T	ARVCF	ENST00000263207.8	p.Leu178His	c.533T>A	missense_variant	MODERATE	Uncertain significance	25.9	0	0.000441047	2.4603e-05	0	0	morphine
22	19981575	rs771883383	G	A	ARVCF	ENST00000263207.8	p.Leu178Phe	c.532C>T	missense_variant	MODERATE	Uncertain significance	24.9	0.01	0.000347296	8.48326e-07	0	0	morphine
22	19981586	rs776070419	G	A	ARVCF	ENST00000263207.8	p.Pro174Leu	c.521C>T	missense_variant	MODERATE		22.9	0.02	0	1.69591e-06	0	0	morphine
22	19981599	rs775972411	G	A	ARVCF	ENST00000263207.8	p.Arg170Cys	c.508C>T	missense_variant	MODERATE		27.2	0.04	9.34754e-05	5.08651e-05	0	0	morphine
22	19981613	rs375865872	C	T	ARVCF	ENST00000263207.8	p.Arg165Gln	c.494G>A	missense_variant	MODERATE	Uncertain significance	23.6	0.02	0.000706572	9.40963e-05	0	0	morphine
22	19981614	rs370509242	G	A	ARVCF	ENST00000263207.8	p.Arg165Trp	c.493C>T	missense_variant	MODERATE		26.6	0	1.33551e-05	2.71262e-05	0	0	morphine
22	19981680	rs1282188998	G	C	ARVCF	ENST00000263207.8	p.Pro143Ala	c.427C>G	missense_variant	MODERATE		24.7	0.02	0	5.10498e-06	0	0	morphine
22	19981707	rs767785254	G	A	ARVCF	ENST00000263207.8	p.Arg134Trp	c.400C>T	missense_variant	MODERATE		23.3	0	4.04476e-05	3.17812e-05	0	0	morphine
22	19981709	rs773551401	G	A	ARVCF	ENST00000263207.8	p.Thr133Ile	c.398C>T	missense_variant	MODERATE		23.6	0	1.34858e-05	6.01805e-06	0	0	morphine
22	19981712	rs766533291	G	A	ARVCF	ENST00000263207.8	p.Thr132Ile	c.395C>T	missense_variant	MODERATE	Uncertain significance	25	0	0	3.44209e-06	0	0	morphine
22	19981718	rs758305327	G	T	ARVCF	ENST00000263207.8	p.Thr130Lys	c.389C>A	missense_variant	MODERATE		26.6	0	0	9.51279e-06	0	0	morphine
22	19981718	rs758305327	G	A	ARVCF	ENST00000263207.8	p.Thr130Met	c.389C>T	missense_variant	MODERATE		26.9	0	6.77433e-05	1.21072e-05	0	0	morphine
22	19981724	rs763951982	A	C	ARVCF	ENST00000263207.8	p.Val128Gly	c.383T>G	missense_variant	MODERATE		24.2	0	2.70944e-05	4.23862e-05	0	0	morphine
22	19981946	rs181094016	C	T	ARVCF	ENST00000263207.8	p.Arg119His	c.356G>A	missense_variant	MODERATE		29	0	4.19205e-05	1.5348e-05	0	0	morphine
22	19981947	rs754446500	G	A	ARVCF	ENST00000263207.8	p.Arg119Cys	c.355C>T	missense_variant	MODERATE		31	0.04	0	7.65344e-06	0	0	morphine
22	19981950	rs372018220	G	A	ARVCF	ENST00000263207.8	p.Arg118Trp	c.352C>T	missense_variant	MODERATE		32	0	6.96107e-05	3.15568e-05	0	0	morphine
22	19981965	rs201328909	C	T	ARVCF	ENST00000263207.8	p.Glu113Lys	c.337G>A	missense_variant	MODERATE		23.9	0.01	0.000268731	5.76699e-05	0	0	morphine
22	19981979	rs761700407	G	A	ARVCF	ENST00000263207.8	p.Ser108Phe	c.323C>T	missense_variant	MODERATE		28.3	0	4.00534e-05	1.44072e-05	0	0	morphine
22	19982009	rs369902981	T	C	ARVCF	ENST00000263207.8	p.Glu98Gly	c.293A>G	missense_variant	MODERATE		28.7	0.02	0.000120318	8.47517e-07	0	0	morphine
22	19982018	rs553153433	G	A	ARVCF	ENST00000263207.8	p.Thr95Met	c.284C>T	missense_variant	MODERATE		25.3	0.04	1.33273e-05	1.01697e-05	0	0	morphine
22	19987072	rs769682674	CCTGT	C	ARVCF	ENST00000401994.5	p.Gln7SerfsTer24	c.18_21del	frameshift_variant	HIGH		20.4		0.000134807	4.01332e-05	0	0	morphine
22	19990667	rs148470336	C	T	ARVCF	ENST00000263207.8	p.Arg43His	c.128G>A	missense_variant	MODERATE		23	0.03	0.000159983	3.48158e-05	0	0	morphine
22	19990668	rs752922654	G	A	ARVCF	ENST00000263207.8	p.Arg43Cys	c.127C>T	missense_variant	MODERATE		23.4	0	0	1.10404e-05	0	0	morphine
22	19990668	rs752922654	G	T	ARVCF	ENST00000263207.8	p.Arg43Ser	c.127C>A	missense_variant	MODERATE		22.6	0	0	1.01911e-05	0	0	morphine
22	19990677	rs1240205603	G	A	ARVCF	ENST00000263207.8	p.Gln40Ter	c.118C>T	stop_gained	HIGH		41		1.33601e-05	1.61406e-05	0	0	morphine
22	19990691	rs1279627231	C	T	ARVCF	ENST00000263207.8	p.Arg35His	c.104G>A	missense_variant	MODERATE		28	0	0	3.40498e-06	0	0	morphine
22	19990692	rs537459444	G	A	ARVCF	ENST00000263207.8	p.Arg35Cys	c.103C>T	missense_variant	MODERATE		29.5	0.01	2.67158e-05	6.81088e-06	0	0	morphine
22	19990694	rs745796776	C	T	ARVCF	ENST00000263207.8	p.Arg34Gln	c.101G>A	missense_variant	MODERATE	Uncertain significance	27.2	0	2.67609e-05	5.96059e-06	0	0	morphine
22	19990709	rs749098376	G	A	ARVCF	ENST00000263207.8	p.Ala29Val	c.86C>T	missense_variant	MODERATE		25	0	0	1.45086e-05	0	0	morphine
22	19990712	rs369898205	C	T	ARVCF	ENST00000263207.8	p.Arg28Gln	c.83G>A	missense_variant	MODERATE		27.4	0.03	1.34002e-05	1.36551e-05	0	0	morphine
22	19990713	rs574097179	G	A	ARVCF	ENST00000263207.8	p.Arg28Trp	c.82C>T	missense_variant	MODERATE		25.3	0	1.33754e-05	7.68195e-06	0	0	morphine
22	19990725	rs761435737	C	T	ARVCF	ENST00000263207.8	p.Glu24Lys	c.70G>A	missense_variant	MODERATE	Uncertain significance	27.9	0	1.34225e-05	4.27581e-06	0	0	morphine
22	19990730	rs186539515	C	T	ARVCF	ENST00000263207.8	p.Arg22His	c.65G>A	missense_variant	MODERATE		26.5	0	9.38086e-05	5.13099e-06	0	0	morphine
22	19990731	rs375705384	G	A	ARVCF	ENST00000263207.8	p.Arg22Cys	c.64C>T	missense_variant	MODERATE		29.9	0	0.000255068	8.55192e-06	0	0	morphine
22	19990749	rs559779679	C	T	ARVCF	ENST00000263207.8	p.Val16Met	c.46G>A	missense_variant	MODERATE		26.6	0	1.34142e-05	3.42595e-06	0	0	morphine
22	19990751	rs752933705	G	A	ARVCF	ENST00000263207.8	p.Ser15Leu	c.44C>T	missense_variant	MODERATE		31	0	4.03204e-05	3.42716e-06	0	0	morphine
22	19990755	rs200353808	C	T	ARVCF	ENST00000263207.8	p.Ala14Thr	c.40G>A	missense_variant	MODERATE		27.1	0	0	1.71481e-06	0	0	morphine
22	19990755	rs200353808	C	G	ARVCF	ENST00000263207.8	p.Ala14Pro	c.40G>C	missense_variant	MODERATE	Uncertain significance	27.5	0.01	2.68962e-05	7.20216e-05	0	0	morphine
22	19990767	rs540820113	C	T	ARVCF	ENST00000263207.8	p.Ala10Thr	c.28G>A	missense_variant	MODERATE		26.1	0	4.04367e-05	1.11967e-05	0	0	morphine
22	19990772	rs747809824	G	A	ARVCF	ENST00000263207.8	p.Ser8Leu	c.23C>T	missense_variant	MODERATE		29.1	0	4.05296e-05	6.89567e-06	0	0	morphine
22	19990814	rs1204479187	T	G	ARVCF	ENST00000263207.8		c.-18-2A>C	splice_acceptor_variant	HIGH		34		0	2.62517e-06	0	0	morphine
22	42126578	rs1440526469	C	G	CYP2D6	ENST00000645361.2	p.Arg497Pro	c.1490G>C	missense_variant	MODERATE		24.2	0	0	6.88975e-06	0	0	fentanyl,morphine
22	42126587	rs755325763	G	A	CYP2D6	ENST00000645361.2	p.Ala494Val	c.1481C>T	missense_variant	MODERATE		24.1	0.04	0	7.69294e-06	0	0	fentanyl,morphine
22	42126599	rs199722016	T	C	CYP2D6	ENST00000645361.2	p.Tyr490Cys	c.1469A>G	missense_variant	MODERATE		22.5	0	5.43168e-05	0.000341349	0	7	fentanyl,morphine
22	42126648	rs185772085	G	A	CYP2D6	ENST00000645361.2	p.Arg474Trp	c.1420C>T	missense_variant	MODERATE		21.2	0	8.10329e-05	9.93344e-05	1	2	fentanyl,morphine
22	42126651	rs1490238757	G	A	CYP2D6	ENST00000645361.2	p.Pro473Ser	c.1417C>T	missense_variant	MODERATE		21.7	0.03	5.40015e-05	3.3962e-06	1	0	fentanyl,morphine
22	42126662	rs1930952604	G	C	CYP2D6	ENST00000645361.2	p.Pro469Arg	c.1406C>G	missense_variant	MODERATE		23.3	0	1.3508e-05	5.09611e-06	0	0	fentanyl,morphine
22	42126682	rs138229048	C	G	CYP2D6	ENST00000645361.2	p.Gln462His	c.1386G>C	missense_variant	MODERATE	Uncertain significance	23.3	0.01	2.70614e-05	0.000410229	0	22	fentanyl,morphine
22	42126690	rs759631541	G	C	CYP2D6	ENST00000645361.2	p.Leu460Val	c.1378C>G	missense_variant	MODERATE		24	0.01	1.35619e-05	8.52591e-05	0	0	fentanyl,morphine
22	42126696	rs375715419	T	C	CYP2D6	ENST00000645361.2	p.Thr458Ala	c.1372A>G	missense_variant	MODERATE		22.9	0.01	1.45497e-05	7.04356e-05	0	0	fentanyl,morphine
22	42126702	rs1283832855	A	G	CYP2D6	ENST00000645361.2	p.Phe456Leu	c.1366T>C	missense_variant	MODERATE		26.1		0	8.55322e-07	0	0	fentanyl,morphine
22	42126715	rs760940331	C	T	CYP2D6	ENST00000645361.2	p.Met451Ile	c.1353G>A	missense_variant	MODERATE		25.8	0.01	0.000382848	1.72322e-06	0	0	fentanyl,morphine
22	42126719	rs369177208	C	T	CYP2D6	ENST00000645361.2	p.Arg450His	c.1349G>A	missense_variant	MODERATE		25.2	0.01	0.00145345	1.72636e-05	2	0	fentanyl,morphine
22	42126720	rs754164689	G	A	CYP2D6	ENST00000645361.2	p.Arg450Cys	c.1348C>T	missense_variant	MODERATE		29.3	0.01	0.000247015	1.64113e-05	1	0	fentanyl,morphine
22	42126722	rs79392742	G	T	CYP2D6	ENST00000645361.2	p.Ala449Asp	c.1346C>A	missense_variant	MODERATE		28.3	0	0.000369964	1.64187e-05	0	0	fentanyl,morphine
22	42126735	rs751092905	C	T	CYP2D6	ENST00000645361.2	p.Gly445Arg	c.1333G>A	missense_variant	MODERATE		27.7	0	1.37806e-05	4.95226e-05	0	1	fentanyl,morphine
22	42126735	rs751092905	C	G	CYP2D6	ENST00000645361.2	p.Gly445Arg	c.1333G>C	missense_variant	MODERATE		27.3	0	0	1.21633e-05	0	0	fentanyl,morphine
22	42126741	rs1450335489	A	G	CYP2D6	ENST00000645361.2	p.Cys443Arg	c.1327T>C	missense_variant	MODERATE		29.6	0	0	2.61195e-06	0	0	fentanyl,morphine
22	42126746	rs532668079	C	T	CYP2D6	ENST00000645361.2	p.Arg441His	c.1322G>A	missense_variant	MODERATE		26.1	0.01	8.29898e-05	1.22018e-05	0	0	fentanyl,morphine
22	42126747	rs730882251	G	A	CYP2D6	ENST00000645361.2	p.Arg441Cys	c.1321C>T	missense_variant	MODERATE	drug response	26.4	0.01	8.3114e-05	0.000102878	0	2	fentanyl,morphine
22	42126749	rs267608319	C	T	CYP2D6	ENST00000645361.2	p.Arg440His	c.1319G>A	missense_variant	MODERATE	drug response	22.2	0.04	0.000110816	0.000123826	0	3	fentanyl,morphine
22	42126750	rs777560972	G	A	CYP2D6	ENST00000645361.2	p.Arg440Cys	c.1318C>T	missense_variant	MODERATE		28.4	0	6.92329e-05	2.44199e-05	0	0	fentanyl,morphine
22	42126752	rs569439709	C	T	CYP2D6	ENST00000645361.2	p.Gly439Asp	c.1316G>A	missense_variant	MODERATE		32	0	2.76763e-05	8.72224e-07	0	0	fentanyl,morphine
22	42126754	rs1232498258	T	G	CYP2D6	ENST00000645361.2		c.1316-2A>C	splice_acceptor_variant	HIGH		34		0	8.72498e-07	0	0	fentanyl,morphine
22	42126865	rs1252643458	AG	A	CYP2D6	ENST00000645361.2	p.Leu434CysfsTer52	c.1300del	frameshift_variant	HIGH		24.6		0	3.48694e-06	0	0	fentanyl,morphine
22	42126877	rs3021084	G	A	CYP2D6	ENST00000645361.2	p.Pro430Leu	c.1289C>T	missense_variant	MODERATE		20.9	0.03	0.000493908	6.23014e-05	1	0	fentanyl,morphine
22	42126886	rs752156313	A	G	CYP2D6	ENST00000645361.2	p.Phe427Ser	c.1280T>C	missense_variant	MODERATE		27	0	0	2.06295e-05	0	0	fentanyl,morphine
22	42126919	rs746144777	T	C	CYP2D6	ENST00000645361.2	p.His416Arg	c.1247A>G	missense_variant	MODERATE		25.9	0	0	9.35117e-06	0	0	fentanyl,morphine
22	42126954	rs1490367499	C	CT	CYP2D6	ENST00000645361.2	p.Asp405GlyfsTer2	c.1211dup	frameshift_variant	HIGH		26.6		0	8.4927e-07	0	0	fentanyl,morphine
22	42126964	rs377332667	G	A	CYP2D6	ENST00000645361.2	p.Ser401Leu	c.1202C>T	missense_variant	MODERATE		25.2	0.01	2.69811e-05	2.80324e-05	0	0	fentanyl,morphine
22	42126980	rs757396767	TGA	T	CYP2D6	ENST00000645361.2	p.Leu395HisfsTer11	c.1184_1185del	frameshift_variant	HIGH		26.3		0	0.000113035	0	2	fentanyl,morphine
22	42126988	rs757030056	G	A	CYP2D6	ENST00000645361.2	p.Thr393Met	c.1178C>T	missense_variant	MODERATE		24.2	0.01	8.12414e-05	9.35425e-05	0	5	fentanyl,morphine
22	42127481	rs778760893	CGGGATGTCAT	C	CYP2D6	ENST00000645361.2	p.Met377ValfsTer24	c.1129_1138del	frameshift_variant	HIGH		32		0	9.14846e-07	0	0	fentanyl,morphine
22	42127482	rs141739595	G	A	CYP2D6	ENST00000645361.2	p.Arg380Cys	c.1138C>T	missense_variant	MODERATE		22.6	0.03	8.03428e-05	1.44301e-05	0	0	fentanyl,morphine
22	42127508	rs778415243	G	A	CYP2D6	ENST00000645361.2	p.Pro371Leu	c.1112C>T	missense_variant	MODERATE	Uncertain significance	26.6	0	0	8.48591e-06	0	0	fentanyl,morphine
22	42127509	rs1385816062	G	A	CYP2D6	ENST00000645361.2	p.Pro371Ser	c.1111C>T	missense_variant	MODERATE		24.8	0	0	1.69719e-06	0	0	fentanyl,morphine
22	42127523	rs1555888910	A	G	CYP2D6	ENST00000645361.2	p.Phe366Ser	c.1097T>C	missense_variant	MODERATE		24.2	0.04	0	8.48473e-07	0	0	fentanyl,morphine
22	42127527	rs769351604	G	A	CYP2D6	ENST00000645361.2	p.Arg365Cys	c.1093C>T	missense_variant	MODERATE		29.2	0.01	8.04096e-05	3.56357e-05	0	1	fentanyl,morphine
22	42127539	rs767813692	G	A	CYP2D6	ENST00000645361.2	p.His361Tyr	c.1081C>T	missense_variant	MODERATE		25.7	0.01	1.34027e-05	8.48417e-05	0	3	fentanyl,morphine
22	42127541	rs1931127097	A	G	CYP2D6	ENST00000645361.2	p.Ile360Thr	c.1079T>C	missense_variant	MODERATE		25.8	0	0	1.69678e-06	0	0	fentanyl,morphine
22	42127545	rs1400810796	C	CGGCAGTGG	CYP2D6	ENST00000645361.2	p.Val359ProfsTer4	c.1067_1074dup	frameshift_variant	HIGH		31		0	2.54522e-06	0	0	fentanyl,morphine
22	42127545	rs79489631	C	T	CYP2D6	ENST00000645361.2	p.Val359Met	c.1075G>A	missense_variant	MODERATE	Uncertain significance	25.5	0	2.67551e-05	1.18786e-05	0	0	fentanyl,morphine
22	42127547	rs367922258	G	A	CYP2D6	ENST00000645361.2	p.Ala358Val	c.1073C>T	missense_variant	MODERATE		28.3	0	1.3398e-05	5.42964e-05	0	0	fentanyl,morphine
22	42127590	rs72549347	G	A	CYP2D6	ENST00000645361.2	p.Arg344Ter	c.1030C>T	stop_gained	HIGH		35		0.00145956	5.34513e-05	0	0	fentanyl,morphine
22	42127593	rs267608295	G	A	CYP2D6	ENST00000645361.2	p.Arg343Trp	c.1027C>T	missense_variant	MODERATE		24	0.01	4.01671e-05	1.10302e-05	0	0	fentanyl,morphine
22	42127601	rs1041305578	C	T	CYP2D6	ENST00000645361.2	p.Gly340Glu	c.1019G>A	missense_variant	MODERATE		25	0	1.34109e-05	1.61209e-05	0	0	fentanyl,morphine
22	42127607	rs1569020058	A	AC	CYP2D6	ENST00000645361.2	p.Val338GlyfsTer12	c.1012dup	frameshift_variant	HIGH		26.1		0	4.24279e-06	0	0	fentanyl,morphine
22	42127617	rs1326357795	TCTC	T	CYP2D6	ENST00000645361.2	p.Glu334del	c.1000_1002del	inframe_deletion	MODERATE		22.2		4.02793e-05	3.39459e-06	0	0	fentanyl,morphine
22	42127631	rs141009491	C	G	CYP2D6	ENST00000645361.2	p.Arg330Pro	c.989G>C	missense_variant	MODERATE		23.2	0	9.40153e-05	0.000417616	0	24	fentanyl,morphine
22	42127632	rs761795361	G	A	CYP2D6	ENST00000645361.2	p.Arg330Cys	c.988C>T	missense_variant	MODERATE		23.6	0.01	0	1.27327e-05	0	0	fentanyl,morphine
22	42127841	rs72549349	C	T	CYP2D6	ENST00000645361.2		c.985+1G>A	splice_donor_variant	HIGH		26.4		0	5.09329e-06	0	0	fentanyl,morphine
22	42127845	rs730882170	GCACATCCGGATGTAGGATC	G	CYP2D6	ENST00000645361.2	p.Met321IlefsTer12	c.963_981del	frameshift_variant	HIGH	drug response	29		0	1.78263e-05	0	0	fentanyl,morphine
22	42127853	rs140513104	G	A	CYP2D6	ENST00000645361.2	p.Pro325Leu	c.974C>T	missense_variant	MODERATE		24.5	0	0.000282516	6.96043e-05	0	2	fentanyl,morphine
22	42127859	rs1931191568	A	G	CYP2D6	ENST00000645361.2	p.Leu323Pro	c.968T>C	missense_variant	MODERATE		24	0	0	3.39531e-06	0	1	fentanyl,morphine
22	42127865	rs200234159	A	G	CYP2D6	ENST00000645361.2	p.Met321Thr	c.962T>C	missense_variant	MODERATE		24	0.01	0	7.63889e-06	0	0	fentanyl,morphine
22	42127889	rs143145507	G	A	CYP2D6	ENST00000645361.2	p.Thr313Met	c.938C>T	missense_variant	MODERATE		24.4	0	0.000470949	8.48868e-05	2	4	fentanyl,morphine
22	42127895	rs1135830	G	A	CYP2D6	ENST00000645361.2	p.Ser311Leu	c.932C>T	missense_variant	MODERATE		24.7	0.01	2.68738e-05	4.32945e-05	0	2	fentanyl,morphine
22	42127913	rs967434863	G	A	CYP2D6	ENST00000645361.2	p.Ala305Val	c.914C>T	missense_variant	MODERATE		22.5	0.01	1.34571e-05	8.48905e-07	0	0	fentanyl,morphine
22	42127914	rs1931203893	C	T	CYP2D6	ENST00000645361.2	p.Ala305Thr	c.913G>A	missense_variant	MODERATE		23	0	0	8.48813e-07	0	0	fentanyl,morphine
22	42127919	rs937293741	A	G	CYP2D6	ENST00000645361.2	p.Phe303Ser	c.908T>C	missense_variant	MODERATE		24.3	0	0	1.69767e-06	0	0	fentanyl,morphine
22	42127922	rs1406719554	A	G	CYP2D6	ENST00000645361.2	p.Leu302Pro	c.905T>C	missense_variant	MODERATE		23.8	0	2.68998e-05	8.4882e-07	0	0	fentanyl,morphine
22	42127926	rs1058171	C	T	CYP2D6	ENST00000645361.2	p.Asp301Asn	c.901G>A	missense_variant	MODERATE		22	0.01	0	1.35806e-05	0	0	fentanyl,morphine
22	42127959	rs139519709	A	T	CYP2D6	ENST00000645361.2	p.Phe290Ile	c.868T>A	missense_variant	MODERATE		24.9	0	0	4.24327e-06	0	1	fentanyl,morphine
22	42127974	rs994533704	T	A	CYP2D6	ENST00000645361.2	p.Asn285Tyr	c.853A>T	missense_variant	MODERATE	Uncertain significance	23.8	0	0	1.69729e-06	0	0	fentanyl,morphine
22	42127985	rs1931221495	T	G	CYP2D6	ENST00000645361.2		c.844-2A>C	splice_acceptor_variant	HIGH		29.5		0	8.48662e-07	0	0	fentanyl,morphine
22	42128181	rs1135828	A	T	CYP2D6	ENST00000645361.2	p.Met279Lys	c.836T>A	missense_variant	MODERATE	drug response	22.4	0	6.89484e-05	1.10651e-05	0	2	fentanyl,morphine
22	42128208	rs1370977049	T	C	CYP2D6	ENST00000645361.2	p.Asp270Gly	c.809A>G	missense_variant	MODERATE		24.7		0	8.49316e-07	0	0	fentanyl,morphine
22	42128209	rs1324411980	C	G	CYP2D6	ENST00000645361.2	p.Asp270His	c.808G>C	missense_variant	MODERATE		22.3		0	8.49186e-07	0	0	fentanyl,morphine
22	42128211	rs565013903	C	T	CYP2D6	ENST00000645361.2	p.Arg269Gln	c.806G>A	missense_variant	MODERATE		24.2	0.02	0.000135051	1.35921e-05	2	1	fentanyl,morphine
22	42128211	rs72549352	C	CG	CYP2D6	ENST00000645361.2	p.Arg269ProfsTer5	c.805dup	frameshift_variant	HIGH		25.9		1.35051e-05	5.94661e-05	0	6	fentanyl,morphine
22	42128212	rs367543000	G	A	CYP2D6	ENST00000645361.2	p.Arg269Ter	c.805C>T	stop_gained	HIGH		39		2.70387e-05	1.86885e-05	0	0	fentanyl,morphine
22	42128212	rs367543000	G	C	CYP2D6	ENST00000645361.2	p.Arg269Gly	c.805C>G	missense_variant	MODERATE		23.5	0.01	0	1.01937e-05	0	0	fentanyl,morphine
22	42128214	rs749182114	G	C	CYP2D6	ENST00000645361.2	p.Pro268Arg	c.803C>G	missense_variant	MODERATE		24.4	0	2.70212e-05	1.61333e-05	0	0	fentanyl,morphine
22	42128214	rs749182114	G	T	CYP2D6	ENST00000645361.2	p.Pro268His	c.803C>A	missense_variant	MODERATE		24.4	0	2.70212e-05	2.54736e-06	1	0	fentanyl,morphine
22	42128214	rs749182114	G	A	CYP2D6	ENST00000645361.2	p.Pro268Leu	c.803C>T	missense_variant	MODERATE		24.6	0.01	1.35106e-05	6.79295e-06	0	1	fentanyl,morphine
22	42128217	rs148769737	G	A	CYP2D6	ENST00000645361.2	p.Pro267Leu	c.800C>T	missense_variant	MODERATE		24.4	0.02	6.75895e-05	1.01896e-05	0	0	fentanyl,morphine
22	42128217	rs148769737	G	T	CYP2D6	ENST00000645361.2	p.Pro267His	c.800C>A	missense_variant	MODERATE		24.2	0	0.00364402	5.17975e-05	13	2	fentanyl,morphine
22	42128220	rs1231035738	T	G	CYP2D6	ENST00000645361.2	p.Gln266Pro	c.797A>C	missense_variant	MODERATE		25.3	0.01	0	3.39651e-05	0	3	fentanyl,morphine
22	42128221	rs1931283455	G	A	CYP2D6	ENST00000645361.2	p.Gln266Ter	c.796C>T	stop_gained	HIGH		42		0	8.49029e-07	0	0	fentanyl,morphine
22	42128227	rs142378906	G	T	CYP2D6	ENST00000645361.2	p.Pro264Thr	c.790C>A	missense_variant	MODERATE		22.8	0.01	0	1.18863e-05	0	1	fentanyl,morphine
22	42128287	rs1931301402	G	A	CYP2D6	ENST00000645361.2	p.Gln244Ter	c.730C>T	stop_gained	HIGH		37		1.34956e-05	3.3957e-06	0	0	fentanyl,morphine
22	42128327	rs759554294	GAGGA	G	CYP2D6	ENST00000645361.2	p.Val229AlafsTer19	c.686_689del	frameshift_variant	HIGH		24.6		0	8.99879e-05	0	2	fentanyl,morphine
22	42128782	rs1031847205	A	C	CYP2D6	ENST00000645361.2		c.666+2T>G	splice_donor_variant	HIGH		31		0	3.4035e-06	0	0	fentanyl,morphine
22	42128794	rs371793722	A	G	CYP2D6	ENST00000645361.2	p.Phe219Ser	c.656T>C	missense_variant	MODERATE		21.4	0.03	4.0476e-05	0.000142836	1	5	fentanyl,morphine
22	42128861	rs1931470497	A	G	CYP2D6	ENST00000645361.2	p.Tyr197His	c.589T>C	missense_variant	MODERATE		24		0	8.51219e-07	0	0	fentanyl,morphine
22	42128864	rs755518310	C	G	CYP2D6	ENST00000645361.2	p.Glu196Gln	c.586G>C	missense_variant	MODERATE		20.4	0.01	0	8.51513e-07	0	0	fentanyl,morphine
22	42128866	rs1931473426	A	C	CYP2D6	ENST00000645361.2	p.Phe195Cys	c.584T>G	missense_variant	MODERATE		24.1		0	8.51419e-07	0	0	fentanyl,morphine
22	42128869	rs369772253	C	T	CYP2D6	ENST00000645361.2	p.Arg194His	c.581G>A	missense_variant	MODERATE		23.2	0.01	0	0.000103068	0	0	fentanyl,morphine
22	42128870	rs1210318866	G	A	CYP2D6	ENST00000645361.2	p.Arg194Cys	c.580C>T	missense_variant	MODERATE		24.7	0	4.04836e-05	1.61887e-05	0	0	fentanyl,morphine
22	42128885	rs146975259	G	A	CYP2D6	ENST00000645361.2	p.Leu189Phe	c.565C>T	missense_variant	MODERATE		22.5	0	5.39738e-05	5.11807e-06	0	0	fentanyl,morphine
22	42128900	rs767893111	T	C	CYP2D6	ENST00000645361.2	p.Asn184Asp	c.550A>G	missense_variant	MODERATE		24.6		0	1.70823e-06	0	0	fentanyl,morphine
22	42128908	rs1931489160	G	A	CYP2D6	ENST00000645361.2	p.Ala181Val	c.542C>T	missense_variant	MODERATE		24.2	0.01	0	3.41698e-06	0	0	fentanyl,morphine
22	42129033	rs5030865	C	G	CYP2D6	ENST00000645361.2	p.Gly169Arg	c.505G>C	missense_variant	MODERATE		27.8	0.02	0	3.40118e-06	0	0	fentanyl,morphine
22	42129051	rs773593134	C	T	CYP2D6	ENST00000645361.2	p.Ala163Thr	c.487G>A	missense_variant	MODERATE		20.9	0.02	1.34546e-05	9.34673e-06	0	1	fentanyl,morphine
22	42129060	rs1344108447	G	A	CYP2D6	ENST00000645361.2	p.Leu160Phe	c.478C>T	missense_variant	MODERATE		23.8	0.01	0	8.49512e-07	0	0	fentanyl,morphine
22	42129071	rs267608302	T	G	CYP2D6	ENST00000645361.2	p.Glu156Ala	c.467A>C	missense_variant	MODERATE		25	0	2.6855e-05	5.94539e-06	1	0	fentanyl,morphine
22	42129093	rs771132975	G	T	CYP2D6	ENST00000645361.2	p.Leu149Met	c.445C>A	missense_variant	MODERATE	Uncertain significance	23	0.03	0	9.3388e-06	0	0	fentanyl,morphine
22	42129095	rs774809311	G	A	CYP2D6	ENST00000645361.2	p.Ser148Leu	c.443C>T	missense_variant	MODERATE		23.2	0	0	7.64089e-06	0	1	fentanyl,morphine
22	42129105	rs1399114415	C	T	CYP2D6	ENST00000645361.2	p.Gly145Ser	c.433G>A	missense_variant	MODERATE		24.7	0	0	4.24445e-06	0	0	fentanyl,morphine
22	42129113	rs375135093	A	G	CYP2D6	ENST00000645361.2	p.Leu142Ser	c.425T>C	missense_variant	MODERATE	drug response	24.1	0.01	0	0.00010866	0	5	fentanyl,morphine
22	42129120	rs1348130038	G	A	CYP2D6	ENST00000645361.2	p.Arg140Cys	c.418C>T	missense_variant	MODERATE		23.6	0	0	3.39561e-06	0	0	fentanyl,morphine
22	42129134	rs781457579	G	A	CYP2D6	ENST00000645361.2	p.Ser135Phe	c.404C>T	missense_variant	MODERATE		24.2	0	1.34297e-05	3.48024e-05	0	1	fentanyl,morphine
22	42129143	rs752758046	C	T	CYP2D6	ENST00000645361.2	p.Arg132Lys	c.395G>A	missense_variant	MODERATE		22.9	0.01	0	3.39537e-06	0	1	fentanyl,morphine
22	42129143	rs752758046	C	A	CYP2D6	ENST00000645361.2	p.Arg132Met	c.395G>T	missense_variant	MODERATE		23.3	0	0	2.54653e-06	0	0	fentanyl,morphine
22	42129153	rs1011963265	G	T	CYP2D6	ENST00000645361.2	p.Arg129Ser	c.385C>A	missense_variant	MODERATE		24.3	0	0	8.4886e-07	0	0	fentanyl,morphine
22	42129166	rs766391487	A	C	CYP2D6	ENST00000645361.2	p.Tyr124Ter	c.372T>G	stop_gained	HIGH		32		0	1.01864e-05	0	0	fentanyl,morphine
22	42129173	rs377591409	G	A	CYP2D6	ENST00000645361.2	p.Ala122Val	c.365C>T	missense_variant	MODERATE		23	0	0	2.71651e-05	0	1	fentanyl,morphine
22	42129749	rs781060458	G	A	CYP2D6	ENST00000645361.2	p.Pro114Leu	c.341C>T	missense_variant	MODERATE		21	0.01	0	4.24395e-06	0	0	fentanyl,morphine
22	42129759	rs535642512	C	T	CYP2D6	ENST00000645361.2	p.Gly111Ser	c.331G>A	missense_variant	MODERATE		21.2	0.04	0	1.69759e-06	0	0	fentanyl,morphine
22	42129759	rs535642512	C	A	CYP2D6	ENST00000645361.2	p.Gly111Cys	c.331G>T	missense_variant	MODERATE		22.3	0.01	0	9.3367e-06	0	0	fentanyl,morphine
22	42129789	rs369390846	G	A	CYP2D6	ENST00000645361.2	p.Arg101Cys	c.301C>T	missense_variant	MODERATE		24.1	0	1.3464e-05	1.01887e-05	0	1	fentanyl,morphine
22	42129804	rs762154814	C	T	CYP2D6	ENST00000645361.2	p.Glu96Lys	c.286G>A	missense_variant	MODERATE		22.5	0.02	2.69353e-05	8.49684e-07	1	0	fentanyl,morphine
22	42129818	rs1243885787	A	G	CYP2D6	ENST00000645361.2	p.Leu91Pro	c.272T>C	missense_variant	MODERATE		24.4		0	8.51464e-07	0	0	fentanyl,morphine
22	42129825	rs377488485	C	T	CYP2D6	ENST00000645361.2	p.Glu89Lys	c.265G>A	missense_variant	MODERATE		24	0.01	0	3.07128e-05	0	0	fentanyl,morphine
22	42129859	rs781012191	CG	C	CYP2D6	ENST00000645361.2	p.Pro77ArgfsTer16	c.230del	frameshift_variant	HIGH		23.6		0.000312203	8.5319e-07	2	0	fentanyl,morphine
22	42129860	rs760317684	G	A	CYP2D6	ENST00000645361.2	p.Pro77Leu	c.230C>T	missense_variant	MODERATE		23.9	0.02	5.43729e-05	2.73064e-05	0	3	fentanyl,morphine
22	42129865	rs1274048225	C	G	CYP2D6	ENST00000645361.2	p.Trp75Cys	c.225G>C	missense_variant	MODERATE		24.9	0.02	0	9.3853e-06	0	0	fentanyl,morphine
22	42129879	rs767481440	G	T	CYP2D6	ENST00000645361.2	p.Leu71Met	c.211C>A	missense_variant	MODERATE		23.4	0.04	0	8.54872e-07	0	0	fentanyl,morphine
22	42129900	rs758589487	G	A	CYP2D6	ENST00000645361.2	p.Arg64Cys	c.190C>T	missense_variant	MODERATE		24.8	0.01	2.77331e-05	5.43768e-05	0	4	fentanyl,morphine
22	42129906	rs267608311	G	A	CYP2D6	ENST00000645361.2	p.Arg62Trp	c.184C>T	missense_variant	MODERATE		23.2	0.01	8.35887e-05	3.46797e-06	0	0	fentanyl,morphine
22	42130611	rs1463855756	C	T	CYP2D6	ENST00000645361.2		c.180+1G>A	splice_donor_variant	HIGH		32		0	1.70661e-06	0	0	fentanyl,morphine
22	42130638	rs536109057	G	A	CYP2D6	ENST00000645361.2	p.Gln52Ter	c.154C>T	stop_gained	HIGH		27.2		6.79053e-05	5.09828e-06	0	0	fentanyl,morphine
22	42130643	rs143812937	T	C	CYP2D6	ENST00000645361.2	p.Asp50Gly	c.149A>G	missense_variant	MODERATE		24.9	0	5.43626e-05	0.000126586	0	5	fentanyl,morphine
22	42130664	rs750859276	A	C	CYP2D6	ENST00000645361.2	p.Leu43Arg	c.128T>G	missense_variant	MODERATE		24	0	0	1.18922e-05	0	0	fentanyl,morphine
22	42130673	rs770891169	A	T	CYP2D6	ENST00000645361.2	p.Leu40Gln	c.119T>A	missense_variant	MODERATE		23.9	0	0	1.10427e-05	0	1	fentanyl,morphine
22	42130689	rs771774661	G	A	CYP2D6	ENST00000645361.2	p.Pro35Ser	c.103C>T	missense_variant	MODERATE		24.4	0.01	0	3.39964e-06	0	0	fentanyl,morphine
22	42130698	rs762378491	G	A	CYP2D6	ENST00000645361.2	p.Arg32Cys	c.94C>T	missense_variant	MODERATE	Uncertain significance	21.1	0.04	0.000121543	3.65673e-05	1	2	fentanyl,morphine
22	42130715	rs28371696	C	T	CYP2D6	ENST00000645361.2	p.Arg26His	c.77G>A	missense_variant	MODERATE		21.8	0.02	0.0182071	0.000293055	77	12	fentanyl,morphine
22	42130716	rs145868402	G	A	CYP2D6	ENST00000645361.2	p.Arg26Cys	c.76C>T	missense_variant	MODERATE	Uncertain significance	22.9	0.01	0	3.15165e-05	0	0	fentanyl,morphine
22	42130718	rs138417770	C	T	CYP2D6	ENST00000645361.2	p.Arg25Gln	c.74G>A	missense_variant	MODERATE		22.3	0.03	4.04782e-05	5.96413e-06	0	1	fentanyl,morphine
22	42130719	rs267608313	G	A	CYP2D6	ENST00000645361.2	p.Arg25Trp	c.73C>T	missense_variant	MODERATE		20.5	0.01	0	1.44904e-05	0	0	fentanyl,morphine
22	42130783	rs1244858444	TA	T	CYP2D6	ENST00000645361.2	p.Leu3GlnfsTer9	c.8del	frameshift_variant	HIGH		23.1		0	6.91231e-06	0	0	fentanyl,morphine
22	42619804	rs121965016	C	T	CYB5R3	ENST00000352397.10	p.Gly292Asp	c.875G>A	missense_variant	MODERATE	Pathogenic/Likely pathogenic	26	0.01	1.3369e-05	5.19758e-05	0	0	isosorbide dinitrate
22	42619814	rs1313980705	C	T	CYB5R3	ENST00000352397.10	p.Asp289Asn	c.865G>A	missense_variant	MODERATE		24.5	0	0	8.50825e-07	0	0	isosorbide dinitrate
22	42619817	rs1927862304	G	C	CYB5R3	ENST00000352397.10	p.Leu288Val	c.862C>G	missense_variant	MODERATE	Uncertain significance	25.4		0	8.50569e-07	0	0	isosorbide dinitrate
22	42619818	rs1036533799	G	C	CYB5R3	ENST00000352397.10	p.Asn287Lys	c.861C>G	missense_variant	MODERATE	Uncertain significance	25.4	0	1.33561e-05	3.40195e-06	0	0	isosorbide dinitrate
22	42619849	rs752824154	G	T	CYB5R3	ENST00000352397.10	p.Pro277Gln	c.830C>A	missense_variant	MODERATE		27	0.01	1.33611e-05	7.64744e-06	0	0	isosorbide dinitrate
22	42619873	rs754251915	G	A	CYB5R3	ENST00000352397.10	p.Pro269Leu	c.806C>T	missense_variant	MODERATE	Conflicting interpretations of pathogenicity	25.6	0	5.34388e-05	3.39606e-06	0	0	isosorbide dinitrate
22	42619903	rs769788490	C	G	CYB5R3	ENST00000352397.10	p.Arg259Pro	c.776G>C	missense_variant	MODERATE		27.2	0	0	4.24657e-06	0	0	isosorbide dinitrate
22	42619904	rs139299188	G	A	CYB5R3	ENST00000352397.10	p.Arg259Trp	c.775C>T	missense_variant	MODERATE	Uncertain significance	29.4	0	0.000106923	1.27406e-05	0	0	isosorbide dinitrate
22	42619910	rs121965017	TCTC	T	CYB5R3	ENST00000352397.10	p.Glu256del	c.766_768del	inframe_deletion	MODERATE	Pathogenic	21		0	2.0389e-05	0	0	isosorbide dinitrate
22	42619922	rs144071404	C	T	CYB5R3	ENST00000352397.10	p.Val253Met	c.757G>A	missense_variant	MODERATE	Pathogenic/Likely pathogenic	25.7	0.01	0	7.48266e-05	0	1	isosorbide dinitrate
22	42623795	rs978185135	G	C	CYB5R3	ENST00000352397.10	p.Pro243Ala	c.727C>G	missense_variant	MODERATE		26.1	0.03	0	2.54276e-06	0	0	isosorbide dinitrate
22	42623803	rs121965018	T	C	CYB5R3	ENST00000352397.10	p.Asp240Gly	c.719A>G	missense_variant	MODERATE	Conflicting interpretations of pathogenicity	32	0.01	0	0.000154261	0	0	isosorbide dinitrate
22	42623809	rs2146868083	GTGTACC	G	CYB5R3	ENST00000352397.10	p.Trp236_Thr238delinsSer	c.707_712del	inframe_deletion	MODERATE		21.2		0	8.47486e-07	0	0	isosorbide dinitrate
22	42623809	rs765710455	G	A	CYB5R3	ENST00000352397.10	p.Thr238Met	c.713C>T	missense_variant	MODERATE		29.4	0	1.33454e-05	2.54244e-06	0	0	isosorbide dinitrate
22	42623817		GAGCTTGAAGCGTGCA	G	CYB5R3	ENST00000352397.10	p.Ala231_Leu235del	c.690_704del	inframe_deletion	MODERATE		20.9		0	8.47458e-07	0	0	isosorbide dinitrate
22	42623827	rs547268043	C	T	CYB5R3	ENST00000352397.10	p.Arg232His	c.695G>A	missense_variant	MODERATE		23.8	0.02	0	8.47449e-07	0	0	isosorbide dinitrate
22	42623828	rs142077669	G	A	CYB5R3	ENST00000352397.10	p.Arg232Cys	c.694C>T	missense_variant	MODERATE	Uncertain significance	26.8	0	4.00288e-05	4.83044e-05	0	0	isosorbide dinitrate
22	42623885	rs61745147	C	T	CYB5R3	ENST00000352397.10	p.Glu213Lys	c.637G>A	missense_variant	MODERATE	Conflicting interpretations of pathogenicity	23.7	0.01	0.00263803	9.32279e-06	1	0	isosorbide dinitrate
22	42627313	rs1405010863	A	C	CYB5R3	ENST00000352397.10	p.Phe208Leu	c.624T>G	missense_variant	MODERATE		24	0	0	1.69498e-06	0	0	isosorbide dinitrate
22	42627326	rs121965015	C	T	CYB5R3	ENST00000352397.10	p.Cys204Tyr	c.611G>A	missense_variant	MODERATE	Pathogenic	26.9	0.01	0	8.47465e-07	0	0	isosorbide dinitrate
22	42627345	rs759899922	G	T	CYB5R3	ENST00000352397.10	p.Pro198Thr	c.592C>A	missense_variant	MODERATE		23.9	0.02	4.00416e-05	1.69492e-06	0	0	isosorbide dinitrate
22	42627346	rs761424072	G	T	CYB5R3	ENST00000352397.10	p.Asp197Glu	c.591C>A	missense_variant	MODERATE		24.3	0.02	1.33444e-05	1.01695e-05	0	0	isosorbide dinitrate
22	42627350	rs764899974	T	G	CYB5R3	ENST00000352397.10	p.Lys196Thr	c.587A>C	missense_variant	MODERATE		25.9	0.02	0	2.79661e-05	0	0	isosorbide dinitrate
22	42627362	rs200581263	C	T	CYB5R3	ENST00000352397.10	p.Arg192His	c.575G>A	missense_variant	MODERATE	Uncertain significance	25.2	0.04	9.32712e-05	0.000135596	0	0	isosorbide dinitrate
22	42627363	rs543277216	G	A	CYB5R3	ENST00000352397.10	p.Arg192Cys	c.574C>T	missense_variant	MODERATE	Conflicting interpretations of pathogenicity	29.2	0	3.99819e-05	1.52544e-05	0	0	isosorbide dinitrate
22	42627369	rs1444239627	C	T	CYB5R3	ENST00000352397.10	p.Val190Met	c.568G>A	missense_variant	MODERATE		22.6	0.02	0	8.47458e-07	0	0	isosorbide dinitrate
22	42627390	rs1601933351	C	G	CYB5R3	ENST00000352397.10		c.548-1G>C	splice_acceptor_variant	HIGH		33		0	1.69508e-06	0	0	isosorbide dinitrate
22	42627604	rs1161477501	C	T	CYB5R3	ENST00000352397.10		c.547+1G>A	splice_donor_variant	HIGH	Likely pathogenic	33		0	1.69554e-06	0	0	isosorbide dinitrate
22	42627616	rs201232518	G	A	CYB5R3	ENST00000352397.10	p.Ala179Val	c.536C>T	missense_variant	MODERATE	Uncertain significance	28.8	0	0	7.62795e-06	0	0	isosorbide dinitrate
22	42627617	rs530251354	C	T	CYB5R3	ENST00000352397.10	p.Ala179Thr	c.535G>A	missense_variant	MODERATE		26.9	0	0	5.59362e-05	0	0	isosorbide dinitrate
22	42627617	rs530251354	C	G	CYB5R3	ENST00000352397.10	p.Ala179Pro	c.535G>C	missense_variant	MODERATE	Likely pathogenic	27	0	0	8.47512e-06	0	0	isosorbide dinitrate
22	42627625	rs377689936	C	A	CYB5R3	ENST00000352397.10	p.Gly176Val	c.527G>T	missense_variant	MODERATE		26	0.04	0	3.38989e-06	0	0	isosorbide dinitrate
22	42627660	rs779138757	C	CT	CYB5R3	ENST00000352397.10	p.Ser165ValfsTer35	c.491dup	frameshift_variant	HIGH		29.7		0	8.47452e-07	0	0	isosorbide dinitrate
22	42627674	rs61732609	G	A	CYB5R3	ENST00000352397.10	p.Arg160Ter	c.478C>T	stop_gained	HIGH	Pathogenic	41		2.67023e-05	7.71356e-05	0	0	isosorbide dinitrate
22	42628181	rs374075200	G	A	CYB5R3	ENST00000352397.10	p.Pro145Leu	c.434C>T	missense_variant	MODERATE	Conflicting interpretations of pathogenicity	28.9	0	0	5.08475e-06	0	0	isosorbide dinitrate
22	42628188	rs761227385	G	A	CYB5R3	ENST00000352397.10	p.Arg143Trp	c.427C>T	missense_variant	MODERATE		27.3	0	2.67108e-05	5.08486e-05	0	0	isosorbide dinitrate
22	42628198	rs1238229941	GGT	G	CYB5R3	ENST00000352397.10	p.Thr139HisfsTer2	c.415_416del	frameshift_variant	HIGH		31		0	8.47453e-06	0	0	isosorbide dinitrate
22	42628208	rs200716700	A	G	CYB5R3	ENST00000352397.10	p.Ile136Thr	c.407T>C	missense_variant	MODERATE		23.4	0.04	3.99883e-05	8.47465e-06	0	0	isosorbide dinitrate
22	42628224	rs1928404706	G	T	CYB5R3	ENST00000352397.10	p.Leu131Met	c.391C>A	missense_variant	MODERATE		24.2	0.02	0	1.69494e-06	0	0	isosorbide dinitrate
22	42628229	rs1244673706	T	A	CYB5R3	ENST00000352397.10	p.Gln129Leu	c.386A>T	missense_variant	MODERATE		29.1		0	8.4746e-07	0	0	isosorbide dinitrate
22	42628260	rs1036438183	G	C	CYB5R3	ENST00000352397.10	p.Pro119Ala	c.355C>G	missense_variant	MODERATE		25.7	0.01	0	4.2374e-06	0	0	isosorbide dinitrate
22	42628283	rs373889804	T	C	CYB5R3	ENST00000352397.10		c.334-2A>G	splice_acceptor_variant	HIGH		34		1.33501e-05	8.47613e-07	0	0	isosorbide dinitrate
22	42630917	rs536045979	C	T	CYB5R3	ENST00000352397.10	p.Asp100Asn	c.298G>A	missense_variant	MODERATE	Uncertain significance	24.6	0.02	0	1.77969e-05	0	0	isosorbide dinitrate
22	42630934	rs1415200527	T	A	CYB5R3	ENST00000352397.10	p.Tyr94Phe	c.281A>T	missense_variant	MODERATE		26.9	0	1.3349e-05	6.77979e-06	0	0	isosorbide dinitrate
22	42630937	rs751286514	G	T	CYB5R3	ENST00000352397.10	p.Pro93His	c.278C>A	missense_variant	MODERATE		28.2	0	1.33469e-05	2.20338e-05	0	0	isosorbide dinitrate
22	42630956	rs1019340929	C	T	CYB5R3	ENST00000352397.10	p.Gly87Arg	c.259G>A	missense_variant	MODERATE		29.4	0	6.67396e-05	1.44069e-05	0	0	isosorbide dinitrate
22	42631378	rs1223829978	C	T	CYB5R3	ENST00000352397.10	p.Gly76Ser	c.226G>A	missense_variant	MODERATE		35	0.01	0	3.74912e-05	0	0	isosorbide dinitrate
22	42631384		G	C	CYB5R3	ENST00000352397.10	p.Pro74Ala	c.220C>G	missense_variant	MODERATE		25.4	0	0	8.71878e-07	0	0	isosorbide dinitrate
22	42631422	rs774242947	C	G	CYB5R3	ENST00000352397.10	p.Arg61Pro	c.182G>C	missense_variant	MODERATE		32	0	0	3.48746e-06	0	0	isosorbide dinitrate
22	42631422	rs774242947	C	T	CYB5R3	ENST00000352397.10	p.Arg61His	c.182G>A	missense_variant	MODERATE	Conflicting interpretations of pathogenicity	30	0	4.10015e-05	2.26687e-05	0	0	isosorbide dinitrate
22	42631428	rs111154229	C	T	CYB5R3	ENST00000352397.10	p.Arg59His	c.176G>A	missense_variant	MODERATE	Uncertain significance	27.7	0.01	5.476e-05	0.000165654	0	0	isosorbide dinitrate
22	42631429	rs200840324	G	A	CYB5R3	ENST00000352397.10	p.Arg59Cys	c.175C>T	missense_variant	MODERATE		32	0.01	0	4.35934e-06	0	0	isosorbide dinitrate
22	42631431	rs121965007	C	T	CYB5R3	ENST00000352397.10	p.Arg58Gln	c.173G>A	missense_variant	MODERATE	Likely pathogenic	31	0	0	1.91811e-05	0	0	isosorbide dinitrate
22	42631432	rs1302856929	G	A	CYB5R3	ENST00000352397.10	p.Arg58Trp	c.172C>T	missense_variant	MODERATE		29.7	0	0	3.48746e-06	0	0	isosorbide dinitrate
22	42636719	rs200877999	C	T	CYB5R3	ENST00000352397.10	p.Arg50Gln	c.149G>A	missense_variant	MODERATE	Conflicting interpretations of pathogenicity	20.1	0	2.66887e-05	4.91628e-05	0	0	isosorbide dinitrate
22	42636720	rs532483517	G	A	CYB5R3	ENST00000352397.10	p.Arg50Trp	c.148C>T	missense_variant	MODERATE		24.3	0	1.33259e-05	1.77998e-05	0	0	isosorbide dinitrate
22	42636723	rs144467449	C	G	CYB5R3	ENST00000352397.10	p.Asp49His	c.145G>C	missense_variant	MODERATE	Conflicting interpretations of pathogenicity	25.5	0.02	0.000253584	0.00202403	0	2	isosorbide dinitrate
22	42636723	rs144467449	C	T	CYB5R3	ENST00000352397.10	p.Asp49Asn	c.145G>A	missense_variant	MODERATE		25.4	0.01	0	2.54275e-05	0	0	isosorbide dinitrate
22	42636732	rs753499270	G	A	CYB5R3	ENST00000352397.10	p.Arg46Trp	c.136C>T	missense_variant	MODERATE		25.5	0.01	9.34155e-05	1.61038e-05	0	0	isosorbide dinitrate
22	42636740	rs1273616785	T	A	CYB5R3	ENST00000352397.10	p.Tyr43Phe	c.128A>T	missense_variant	MODERATE		27.1		0	8.4754e-07	0	0	isosorbide dinitrate
22	42636752	rs371323516	G	A	CYB5R3	ENST00000352397.10	p.Pro39Leu	c.116C>T	missense_variant	MODERATE		29.4	0	2.66873e-05	3.89843e-05	0	0	isosorbide dinitrate
22	42636753	rs1370525679	G	C	CYB5R3	ENST00000352397.10	p.Pro39Ala	c.115C>G	missense_variant	MODERATE		23.8		0	8.47456e-07	0	0	isosorbide dinitrate
22	42636779	rs147960720	G	A	CYB5R3	ENST00000352397.10	p.Ser30Phe	c.89C>T	missense_variant	MODERATE	Uncertain significance	27.1	0.02	0	5.16943e-05	0	0	isosorbide dinitrate
22	42636782	rs140159332	C	T	CYB5R3	ENST00000352397.10	p.Arg29His	c.86G>A	missense_variant	MODERATE		23.5	0.03	8.0079e-05	1.18643e-05	0	0	isosorbide dinitrate
22	42636783	rs200351953	G	A	CYB5R3	ENST00000352397.10	p.Arg29Cys	c.85C>T	missense_variant	MODERATE		24.6	0	1.33202e-05	3.3051e-05	0	0	isosorbide dinitrate
22	42644393	rs1372220010	C	T	CYB5R3	ENST00000688117.1	p.Trp39Ter	c.117G>A	stop_gained	HIGH		33		0	2.55085e-06	0	0	isosorbide dinitrate
22	42649314	rs1929661993	A	C	CYB5R3	ENST00000352397.10	p.Met1?	c.2T>G	start_lost	HIGH		21	0	0	5.9327e-06	0	0	isosorbide dinitrate
22	42649315	rs1169621833	T	C	CYB5R3	ENST00000352397.10	p.Met1?	c.1A>G	start_lost	HIGH	Uncertain significance	21.3	0.02	1.74923e-05	2.37376e-06	0	0	isosorbide dinitrate
14	53046778	rs748343890	T	C	DDHD1	ENST00000673822.2	p.Asp898Gly	c.2693A>G	missense_variant	MODERATE		24.9	0	0	2.55235e-06	0	0	warfarin
14	53046809	rs1882046965	C	A	DDHD1	ENST00000673822.2	p.Glu888Ter	c.2662G>T	stop_gained	HIGH	Uncertain significance	37		0	1.69681e-06	0	0	warfarin
14	53046817	rs141960546	T	C	DDHD1	ENST00000673822.2	p.Tyr885Cys	c.2654A>G	missense_variant	MODERATE	Uncertain significance	28.5	0.02	0	8.47998e-07	0	0	warfarin
14	53046821	rs911729593	T	C	DDHD1	ENST00000673822.2	p.Met884Val	c.2650A>G	missense_variant	MODERATE		23.1	0.01	0	2.54391e-06	0	0	warfarin
14	53046877	rs749564580	G	A	DDHD1	ENST00000673822.2	p.Thr865Met	c.2594C>T	missense_variant	MODERATE	Uncertain significance	26.9	0	0	1.44089e-05	0	0	warfarin
14	53046895	rs1284180894	C	T	DDHD1	ENST00000673822.2	p.Arg859His	c.2576G>A	missense_variant	MODERATE		27.5	0.01	0	2.54324e-06	0	0	warfarin
14	53051879	rs759802126	G	A	DDHD1	ENST00000673822.2	p.Pro829Leu	c.2486C>T	missense_variant	MODERATE	Uncertain significance	26.1	0.01	1.34066e-05	4.52036e-05	0	0	warfarin
14	53051909	rs1444132950	G	A	DDHD1	ENST00000673822.2	p.Ser819Leu	c.2456C>T	missense_variant	MODERATE	Uncertain significance	28.4	0.03	0	8.56437e-07	0	0	warfarin
14	53051913	rs1399045221	C	A	DDHD1	ENST00000673822.2	p.Glu818Ter	c.2452G>T	stop_gained	HIGH		43		0	8.57158e-07	0	0	warfarin
14	53051916	rs1467628207	G	A	DDHD1	ENST00000673822.2	p.Gln817Ter	c.2449C>T	stop_gained	HIGH		44		0	6.00625e-06	0	0	warfarin
14	53054443	rs193261227	G	C	DDHD1	ENST00000673822.2	p.Ser811Cys	c.2432C>G	missense_variant	MODERATE	Uncertain significance	28.5	0.01	1.33287e-05	0.000197547	0	0	warfarin
14	53054452	rs748831248	A	C	DDHD1	ENST00000673822.2	p.Phe808Cys	c.2423T>G	missense_variant	MODERATE		29.1		0	8.47767e-07	0	0	warfarin
14	53054455	rs1411736609	C	A	DDHD1	ENST00000673822.2	p.Gly807Val	c.2420G>T	missense_variant	MODERATE		25.1	0.03	0	5.93365e-06	0	0	warfarin
14	53054596	rs375381564	A	G	DDHD1	ENST00000673822.2	p.Met760Thr	c.2279T>C	missense_variant	MODERATE	Uncertain significance	25.6	0.02	1.33465e-05	2.54243e-06	0	0	warfarin
14	53054597	rs1882880899	T	G	DDHD1	ENST00000673822.2	p.Met760Leu	c.2278A>C	missense_variant	MODERATE		22.4		0	8.47486e-07	0	0	warfarin
14	53054599	rs763441792	C	T	DDHD1	ENST00000673822.2	p.Gly759Glu	c.2276G>A	missense_variant	MODERATE	Uncertain significance	26.3	0	4.00534e-05	7.5429e-05	0	0	warfarin
14	53054605	rs1042422281	A	C	DDHD1	ENST00000673822.2	p.Leu757Arg	c.2270T>G	missense_variant	MODERATE	Uncertain significance	27.8	0	4.00374e-05	3.39005e-06	0	0	warfarin
14	53055710	rs143188831	C	T	DDHD1	ENST00000673822.2	p.Arg732His	c.2195G>A	missense_variant	MODERATE	Uncertain significance	27.9	0.01	0	3.22056e-05	0	0	warfarin
14	53055711	rs764869346	G	A	DDHD1	ENST00000673822.2	p.Arg732Cys	c.2194C>T	missense_variant	MODERATE	Uncertain significance	31	0.03	1.33547e-05	8.47531e-07	0	0	warfarin
14	53055908	rs1457670441	T	C	DDHD1	ENST00000673822.2	p.Tyr666Cys	c.1997A>G	missense_variant	MODERATE		28.4		0	8.50787e-07	0	0	warfarin
14	53058511	rs530258908	C	T	DDHD1	ENST00000673822.2	p.Arg653Gln	c.1958G>A	missense_variant	MODERATE	Uncertain significance	29.8	0	1.33351e-05	3.39072e-06	0	0	warfarin
14	53058512	rs1231979921	G	A	DDHD1	ENST00000673822.2	p.Arg653Trp	c.1957C>T	missense_variant	MODERATE		32	0	2.67201e-05	2.54305e-06	0	0	warfarin
14	53058565	rs773246091	C	T	DDHD1	ENST00000673822.2	p.Arg635His	c.1904G>A	missense_variant	MODERATE		28.1	0	0	2.54283e-06	0	0	warfarin
14	53058566	rs1258669542	G	A	DDHD1	ENST00000673822.2	p.Arg635Cys	c.1903C>T	missense_variant	MODERATE	Uncertain significance	28.8	0.02	1.33526e-05	7.62845e-06	0	0	warfarin
14	53058571	rs866589598	C	T	DDHD1	ENST00000673822.2	p.Gly633Asp	c.1898G>A	missense_variant	MODERATE		26.2	0	0	1.69539e-06	0	0	warfarin
14	53058574	rs749263468	C	T	DDHD1	ENST00000673822.2	p.Arg632His	c.1895G>A	missense_variant	MODERATE	Uncertain significance	27.5	0	0	3.30592e-05	0	0	warfarin
14	53058575	rs372260629	G	A	DDHD1	ENST00000673822.2	p.Arg632Cys	c.1894C>T	missense_variant	MODERATE		31	0	1.33511e-05	1.10199e-05	0	0	warfarin
14	53061190	rs534395173	A	G	DDHD1	ENST00000673822.2	p.Ile593Thr	c.1778T>C	missense_variant	MODERATE	Uncertain significance	24.6	0.04	0	5.93639e-06	0	0	warfarin
14	53062944	rs780032756	G	A	DDHD1	ENST00000673822.2	p.Arg589Trp	c.1765C>T	missense_variant	MODERATE	Uncertain significance	27.1	0.01	1.33718e-05	1.44447e-05	0	0	warfarin
14	53062947	rs1394288187	G	A	DDHD1	ENST00000673822.2	p.Arg588Ter	c.1762C>T	stop_gained	HIGH		37		0	5.09579e-06	0	0	warfarin
14	53062954	rs760208786	T	TA	DDHD1	ENST00000673822.2	p.Thr586AsnfsTer2	c.1754dup	frameshift_variant	HIGH	Pathogenic/Likely pathogenic	26.2		1.3344e-05	5.50866e-05	0	0	warfarin
14	53062964	rs1477832013	T	G	DDHD1	ENST00000673822.2	p.Glu582Ala	c.1745A>C	missense_variant	MODERATE		24.3		0	8.47473e-07	0	0	warfarin
14	53063030	rs1060502166	A	G	DDHD1	ENST00000673822.2	p.Leu560Pro	c.1679T>C	missense_variant	MODERATE	Uncertain significance	24.4	0.04	0	1.6949e-06	0	0	warfarin
14	53063036	rs199607183	T	C	DDHD1	ENST00000673822.2	p.Gln558Arg	c.1673A>G	missense_variant	MODERATE	Uncertain significance	22.5	0.02	0	4.84504e-05	0	0	warfarin
14	53063049	rs980040317	G	A	DDHD1	ENST00000673822.2	p.Arg554Trp	c.1660C>T	missense_variant	MODERATE		23.8	0	4.00716e-05	9.32265e-06	0	0	warfarin
14	53063063	rs746217229	C	T	DDHD1	ENST00000673822.2	p.Gly549Asp	c.1646G>A	missense_variant	MODERATE	Uncertain significance	25.2	0	0	5.08474e-06	0	0	warfarin
14	53063071	rs142174102	T	C	DDHD1	ENST00000673822.2	p.Ile546Met	c.1638A>G	missense_variant	MODERATE		23.4		0	8.47453e-07	0	0	warfarin
14	53063091	rs1386709553	A	C	DDHD1	ENST00000673822.2	p.Cys540Gly	c.1618T>G	missense_variant	MODERATE		28.1	0	0	8.4745e-07	0	0	warfarin
14	53063122	rs1255968411	AC	A	DDHD1	ENST00000673822.2	p.Gly529ValfsTer5	c.1586del	frameshift_variant	HIGH		32		0	8.47472e-07	0	0	warfarin
14	53063123	rs1360254413	C	T	DDHD1	ENST00000673822.2	p.Gly529Asp	c.1586G>A	missense_variant	MODERATE		25.7	0	0	8.47466e-07	0	0	warfarin
14	53063135	rs1289832419	T	C	DDHD1	ENST00000673822.2	p.Glu525Gly	c.1574A>G	missense_variant	MODERATE		24.9	0	0	1.69493e-06	0	0	warfarin
14	53063156	rs1291109043	C	A	DDHD1	ENST00000673822.2	p.Cys518Phe	c.1553G>T	missense_variant	MODERATE	Uncertain significance	27.4	0	0	2.03395e-05	0	0	warfarin
14	53063168	rs751442708	T	C	DDHD1	ENST00000673822.2	p.Tyr514Cys	c.1541A>G	missense_variant	MODERATE		29.2	0	0	2.54245e-06	0	0	warfarin
14	53063174	rs146473667	C	T	DDHD1	ENST00000673822.2	p.Arg512Gln	c.1535G>A	missense_variant	MODERATE	Uncertain significance	27.5	0	1.33494e-05	1.94921e-05	0	0	warfarin
14	53063180	rs755632915	A	G	DDHD1	ENST00000673822.2	p.Leu510Pro	c.1529T>C	missense_variant	MODERATE	Uncertain significance	28.6	0	0	2.28821e-05	0	0	warfarin
14	53072628	rs1346322536	A	T	DDHD1	ENST00000673822.2	p.Met491Lys	c.1472T>A	missense_variant	MODERATE		26.6	0	0	8.50329e-07	0	0	warfarin
14	53072643	rs1285140842	C	T	DDHD1	ENST00000673822.2	p.Ser486Asn	c.1457G>A	missense_variant	MODERATE		25	0	0	1.69837e-06	0	0	warfarin
14	53072671	rs1231789635	G	A	DDHD1	ENST00000673822.2	p.Arg477Ter	c.1429C>T	stop_gained	HIGH		39		0	3.39843e-06	0	0	warfarin
14	53072698	rs1398045820	C	T	DDHD1	ENST00000673822.2	p.Val468Ile	c.1402G>A	missense_variant	MODERATE		25.1	0.03	0	3.40904e-06	0	0	warfarin
14	53073798	rs1408668280	C	T	DDHD1	ENST00000673822.2	p.Ala447Thr	c.1339G>A	missense_variant	MODERATE		20.4		0	8.48847e-07	0	0	warfarin
14	53073816	rs766121321	T	C	DDHD1	ENST00000673822.2	p.Arg441Gly	c.1321A>G	missense_variant	MODERATE	Uncertain significance	23.4	0	1.33754e-05	1.01848e-05	0	0	warfarin
14	53073828	rs767290944	T	TA	DDHD1	ENST00000673822.2	p.Lys437Ter	c.1308_1309insT	frameshift_variant	HIGH		33		0	2.5463e-06	0	0	warfarin
14	53091818	rs148097244	A	G	DDHD1	ENST00000673822.2	p.Met419Thr	c.1256T>C	missense_variant	MODERATE		25.5		0	8.4768e-07	0	0	warfarin
14	53091834	rs1452203693	C	T	DDHD1	ENST00000673822.2	p.Gly414Ser	c.1240G>A	missense_variant	MODERATE		26.8		0	8.47581e-07	0	0	warfarin
14	53091836	rs1261720140	T	C	DDHD1	ENST00000673822.2	p.His413Arg	c.1238A>G	missense_variant	MODERATE		25.5	0	0	3.39019e-06	0	0	warfarin
14	53091870	rs150693025	G	C	DDHD1	ENST00000673822.2	p.Pro402Ala	c.1204C>G	missense_variant	MODERATE		25.4	0.04	1.33518e-05	4.32324e-05	0	0	warfarin
14	53091881	rs1473657696	A	T	DDHD1	ENST00000673822.2	p.Leu398Ter	c.1193T>A	stop_gained	HIGH		36		0	8.4765e-07	0	0	warfarin
14	53091899	rs1408178357	T	C	DDHD1	ENST00000673822.2	p.Tyr392Cys	c.1175A>G	missense_variant	MODERATE		26.3		0	8.47823e-07	0	0	warfarin
14	53093345	rs1261799883	G	C	DDHD1	ENST00000673822.2	p.Thr371Arg	c.1112C>G	missense_variant	MODERATE		25.5	0.01	0	8.4786e-07	0	0	warfarin
14	53093381	rs573580355	A	C	DDHD1	ENST00000673822.2	p.Leu359Arg	c.1076T>G	missense_variant	MODERATE		27.7	0	1.33319e-05	1.61059e-05	0	0	warfarin
14	53093385	rs778395245	A	G	DDHD1	ENST00000673822.2	p.Tyr358His	c.1072T>C	missense_variant	MODERATE		24.3	0.03	1.33501e-05	2.62773e-05	0	0	warfarin
14	53093399	rs771702737	C	T	DDHD1	ENST00000673822.2	p.Ser353Asn	c.1058G>A	missense_variant	MODERATE		22.5	0.04	0	8.47748e-07	0	0	warfarin
14	53093401	rs145960430	G	C	DDHD1	ENST00000673822.2	p.His352Gln	c.1056C>G	missense_variant	MODERATE		23.3	0	5.34245e-05	8.47791e-07	0	0	warfarin
14	53093425		CAACTTGA	C	DDHD1	ENST00000673822.2	p.Phe342Ter	c.1025_1031del	frameshift_variant	HIGH		32		0	8.48002e-07	0	0	warfarin
14	53093426	rs1886606157	A	T	DDHD1	ENST00000673822.2	p.Leu344Ter	c.1031T>A	stop_gained	HIGH	Pathogenic	38		0	1.69589e-06	0	0	warfarin
14	53096123	rs1268816332	A	C	DDHD1	ENST00000323669.10	p.Ser139Ala	c.415T>G	missense_variant	MODERATE		21.8		0	1.2072e-06	0	0	warfarin
14	53096131	rs901381177	C	T	DDHD1	ENST00000323669.10	p.Arg136Gln	c.407G>A	missense_variant	MODERATE		20.6		5.24567e-05	1.08513e-05	0	0	warfarin
14	53096146	rs144016382	G	A	DDHD1	ENST00000323669.10	p.Ala131Val	c.392C>T	missense_variant	MODERATE		21		0.00118607	0.00699736	0	18	warfarin
14	53096149	rs1261891942	T	C	DDHD1	ENST00000323669.10	p.Asp130Gly	c.389A>G	missense_variant	MODERATE		22		0	1.20519e-06	0	0	warfarin
14	53096166	rs996954347	T	G	DDHD1	ENST00000323669.10	p.Arg124Ser	c.372A>C	missense_variant	MODERATE		21.7		0	1.20512e-06	0	0	warfarin
14	53096179	rs551853668	A	G	DDHD1	ENST00000323669.10	p.Phe120Ser	c.359T>C	missense_variant	MODERATE		22.1		0	1.2051e-06	0	0	warfarin
14	53096189	rs768132404	G	A	DDHD1	ENST00000323669.10	p.Pro117Ser	c.349C>T	missense_variant	MODERATE		21.8		3.49601e-05	4.82055e-06	0	0	warfarin
14	53096198	rs1218466924	A	C	DDHD1	ENST00000323669.10	p.Phe114Val	c.340T>G	missense_variant	MODERATE		22.1		1.74752e-05	8.43628e-05	0	0	warfarin
14	53096212	rs1886873711	T	C	DDHD1	ENST00000323669.10	p.Tyr109Cys	c.326A>G	missense_variant	MODERATE		21.8		1.74789e-05	7.23495e-06	0	0	warfarin
14	53096218	rs1280414944	A	G	DDHD1	ENST00000323669.10	p.Val107Ala	c.320T>C	missense_variant	MODERATE		22.1		0	2.41532e-06	0	0	warfarin
14	53103048	rs1887427543	C	T	DDHD1	ENST00000395606.5	p.Ser339Asn	c.1016G>A	missense_variant	MODERATE	Uncertain significance	21		0	1.73219e-06	0	0	warfarin
14	53103052	rs1402597444	C	G	DDHD1	ENST00000395606.5		c.1013-1G>C	splice_acceptor_variant	HIGH		24.1		0	5.19841e-06	0	0	warfarin
14	53103719	rs145456012	C	G	DDHD1	ENST00000673822.2	p.Asp326His	c.976G>C	missense_variant	MODERATE	Uncertain significance	25.6	0	0.00014702	0.000780772	0	2	warfarin
14	53103731	rs751840885	GC	G	DDHD1	ENST00000673822.2	p.Met321IlefsTer13	c.963del	frameshift_variant	HIGH		25.5		0	3.39116e-06	0	0	warfarin
14	53103757	rs775631580	A	G	DDHD1	ENST00000673822.2	p.Leu313Pro	c.938T>C	missense_variant	MODERATE		28.4		0	8.47524e-07	0	0	warfarin
14	53103782	rs1370301541	T	A	DDHD1	ENST00000673822.2	p.Ser305Cys	c.913A>T	missense_variant	MODERATE		26.7	0	0	1.69503e-06	0	0	warfarin
14	53103808	rs1028827124	G	A	DDHD1	ENST00000673822.2	p.Thr296Ile	c.887C>T	missense_variant	MODERATE		25.7	0	1.3379e-05	8.47854e-07	0	0	warfarin
14	53103832	rs904259357	C	T	DDHD1	ENST00000673822.2	p.Arg288His	c.863G>A	missense_variant	MODERATE	Uncertain significance	27.1	0	0	2.54769e-06	0	0	warfarin
14	53103849	rs1887494407	A	C	DDHD1	ENST00000673822.2	p.Asp282Glu	c.846T>G	missense_variant	MODERATE		20.3		0	8.51703e-07	0	0	warfarin
14	53152528	rs372060543	C	G	DDHD1	ENST00000673822.2	p.Glu191Gln	c.571G>C	missense_variant	MODERATE		27.9	0	0	5.93253e-06	0	0	warfarin
14	53152533	rs1891499845	C	A	DDHD1	ENST00000673822.2	p.Arg189Leu	c.566G>T	missense_variant	MODERATE		23.7		0	8.47512e-07	0	0	warfarin
14	53152557	rs865895825	G	A	DDHD1	ENST00000673822.2	p.Pro181Leu	c.542C>T	missense_variant	MODERATE		28.4	0	4.00363e-05	8.47488e-07	0	0	warfarin
14	53152558	rs143376013	G	A	DDHD1	ENST00000673822.2	p.Pro181Ser	c.541C>T	missense_variant	MODERATE	Uncertain significance	26.4	0.04	0	4.23745e-06	0	0	warfarin
14	53152566	rs1387293644	GTCT	G	DDHD1	ENST00000673822.2	p.Lys177del	c.530_532del	inframe_deletion	MODERATE		21.5		0	1.52548e-05	0	0	warfarin
14	53152584	rs376704556	T	C	DDHD1	ENST00000673822.2	p.Tyr172Cys	c.515A>G	missense_variant	MODERATE		26.5	0	0	8.47491e-06	0	0	warfarin
14	53152612	rs202213647	G	C	DDHD1	ENST00000673822.2	p.Leu163Val	c.487C>G	missense_variant	MODERATE	Uncertain significance	26.2	0.01	0	3.38995e-06	0	0	warfarin
14	53152629	rs764551996	T	G	DDHD1	ENST00000673822.2	p.Tyr157Ser	c.470A>C	missense_variant	MODERATE		22.6		0	8.47552e-07	0	0	warfarin
14	53152635	rs781505420	TGCCGGGCC	T	DDHD1	ENST00000673822.2	p.Ala153ProfsTer3	c.456_463del	frameshift_variant	HIGH	Pathogenic	31		1.33472e-05	4.23778e-06	0	0	warfarin
14	53152639	rs761752590	G	C	DDHD1	ENST00000673822.2	p.Arg154Gly	c.460C>G	missense_variant	MODERATE		24.1	0.01	1.33479e-05	1.7799e-05	0	0	warfarin
14	53152644	rs1274664920	G	A	DDHD1	ENST00000673822.2	p.Ala152Val	c.455C>T	missense_variant	MODERATE	Uncertain significance	23.5	0.04	1.33483e-05	3.7292e-05	0	0	warfarin
14	53152704	rs1225521937	C	A	DDHD1	ENST00000612692.4		c.393+2G>T	splice_donor_variant	HIGH	Uncertain significance	22.8	0	4.00887e-05	8.48297e-07	0	0	warfarin
14	53152731	rs1891530318	G	A	DDHD1	ENST00000673822.2	p.Pro123Leu	c.368C>T	missense_variant	MODERATE	Uncertain significance	22.5	0.01	0	1.61895e-05	0	0	warfarin
14	53152758	rs753310279	G	A	DDHD1	ENST00000673822.2	p.Ser114Phe	c.341C>T	missense_variant	MODERATE	Uncertain significance	23.3	0.03	0	6.09523e-05	0	0	warfarin
14	53152780	rs770313412	C	T	DDHD1	ENST00000673822.2	p.Glu107Lys	c.319G>A	missense_variant	MODERATE	Uncertain significance	22.6	0.03	0	5.69027e-05	0	0	warfarin
14	53152783	rs771158527	C	A	DDHD1	ENST00000673822.2	p.Gly106Cys	c.316G>T	missense_variant	MODERATE		24.5	0	0	3.42074e-06	0	0	warfarin
14	53152791	rs375480208	T	C	DDHD1	ENST00000673822.2	p.Tyr103Cys	c.308A>G	missense_variant	MODERATE	Uncertain significance	25	0	1.35026e-05	5.17682e-05	0	0	warfarin
14	53152794	rs1414767127	T	C	DDHD1	ENST00000673822.2	p.Tyr102Cys	c.305A>G	missense_variant	MODERATE		27.1	0	4.08508e-05	1.69786e-06	0	0	warfarin
14	53152795	rs1031613911	A	C	DDHD1	ENST00000673822.2	p.Tyr102Asp	c.304T>G	missense_variant	MODERATE		25.6	0.01	0	1.69761e-06	0	0	warfarin
14	53152803	rs753792645	G	C	DDHD1	ENST00000673822.2	p.Ser99Trp	c.296C>G	missense_variant	MODERATE		28	0	0	3.6476e-05	0	0	warfarin
14	53152806	rs907706877	G	A	DDHD1	ENST00000673822.2	p.Ser98Phe	c.293C>T	missense_variant	MODERATE	Uncertain significance	27.7	0	0	1.69622e-06	0	0	warfarin
14	53152812	rs778403027	G	C	DDHD1	ENST00000673822.2	p.Ser96Trp	c.287C>G	missense_variant	MODERATE		27.6	0	0	5.08789e-06	0	0	warfarin
14	53152816	rs1485277520	C	T	DDHD1	ENST00000673822.2	p.Glu95Lys	c.283G>A	missense_variant	MODERATE		26.5	0.01	0	2.54378e-06	0	0	warfarin
14	53152819	rs758060048	C	G	DDHD1	ENST00000673822.2	p.Ala94Pro	c.280G>C	missense_variant	MODERATE	Uncertain significance	25.4	0.01	9.39018e-05	3.22227e-05	0	0	warfarin
14	53152863	rs184336796	G	A	DDHD1	ENST00000673822.2	p.Ala79Val	c.236C>T	missense_variant	MODERATE		23.3	0.01	0	2.37467e-05	0	0	warfarin
14	53152867	rs368939854	G	A	DDHD1	ENST00000673822.2	p.Leu78Phe	c.232C>T	missense_variant	MODERATE		23.9	0.01	0	3.39264e-06	0	0	warfarin
14	53152915	rs1370611484	C	T	DDHD1	ENST00000673822.2	p.Glu62Lys	c.184G>A	missense_variant	MODERATE	Uncertain significance	21.2	0.01	0	4.67042e-05	0	0	warfarin
14	53152918	rs568294049	C	A	DDHD1	ENST00000673822.2	p.Gly61Trp	c.181G>T	missense_variant	MODERATE		23.4	0	0	2.54757e-06	0	0	warfarin
14	53152927	rs1595289754	G	C	DDHD1	ENST00000673822.2	p.Leu58Val	c.172C>G	missense_variant	MODERATE		23.1	0.02	5.38459e-05	8.49564e-07	0	0	warfarin
14	53152929	rs1265768124	G	A	DDHD1	ENST00000673822.2	p.Ala57Val	c.170C>T	missense_variant	MODERATE		23.1	0.01	1.34535e-05	4.33253e-05	0	0	warfarin
14	53152932	rs757815687	A	T	DDHD1	ENST00000673822.2	p.Leu56Gln	c.167T>A	missense_variant	MODERATE		25.7	0	0	1.01988e-05	0	0	warfarin
14	53152953	rs747202346	G	A	DDHD1	ENST00000673822.2	p.Pro49Leu	c.146C>T	missense_variant	MODERATE	Uncertain significance	24.3	0.02	0	0.000109246	0	0	warfarin
14	53152957	rs776401489	C	A	DDHD1	ENST00000673822.2	p.Asp48Tyr	c.142G>T	missense_variant	MODERATE		22.9	0	0	2.56341e-06	0	0	warfarin
14	53152977	rs754571465	A	C	DDHD1	ENST00000673822.2	p.Phe41Cys	c.122T>G	missense_variant	MODERATE		24.6	0.01	0	1.98021e-05	0	0	warfarin
14	53153001	rs746372224	G	T	DDHD1	ENST00000673822.2	p.Ala33Glu	c.98C>A	missense_variant	MODERATE	Uncertain significance	21.9	0.01	0	8.72322e-07	0	0	warfarin
14	53153031	rs752119831	G	GCGC	DDHD1	ENST00000673822.2	p.Gly22dup	c.65_67dup	inframe_insertion	MODERATE	Uncertain significance	20.3		8.87075e-05	7.52593e-05	0	0	warfarin
14	53153031	rs752119831	G	GCGCCGC	DDHD1	ENST00000673822.2	p.Gly21_Gly22dup	c.62_67dup	inframe_insertion	MODERATE	Uncertain significance	20.2		0	1.77082e-05	0	0	warfarin
14	53153055	rs1254406727	T	C	DDHD1	ENST00000673822.2	p.Asn15Ser	c.44A>G	missense_variant	MODERATE		24.7	0	0	8.87052e-07	0	0	warfarin
14	53153083	rs1367342869	G	A	DDHD1	ENST00000673822.2	p.Arg6Cys	c.16C>T	missense_variant	MODERATE	Uncertain significance	24.1	0	0	1.80142e-06	0	0	warfarin
14	53153085	rs1184854729	C	G	DDHD1	ENST00000673822.2	p.Gly5Ala	c.14G>C	missense_variant	MODERATE	Uncertain significance	24.3	0	0	1.2616e-05	0	0	warfarin
14	53153088	rs747174979	G	A	DDHD1	ENST00000673822.2	p.Pro4Leu	c.11C>T	missense_variant	MODERATE		23.8	0	4.53131e-05	1.26396e-05	0	0	warfarin
14	53153094	rs1244792265	T	C	DDHD1	ENST00000673822.2	p.Asn2Ser	c.5A>G	missense_variant	MODERATE	Uncertain significance	25.2	0	0	1.81114e-06	0	0	warfarin
20	44355811	rs779464983	A	C	HNF4A	ENST00000316673.8	p.Ser3Arg	c.7A>C	missense_variant	MODERATE	Conflicting interpretations of pathogenicity	24.3		0	9.32279e-06	0	0	warfarin
20	44355853	rs765862207	G	A	HNF4A	ENST00000316673.8	p.Asp17Asn	c.49G>A	missense_variant	MODERATE		33		0	1.01894e-05	0	0	warfarin
20	44390644	rs780566668	C	T	HNF4A	ENST00000609262.5	p.Ser2Leu	c.5C>T	missense_variant	MODERATE		21.1		5.23049e-05	2.3378e-05	0	0	warfarin
20	44390680	rs1291032266	G	A	HNF4A	ENST00000609262.5		c.40+1G>A	splice_donor_variant	HIGH		25.2		0	2.85772e-05	0	0	warfarin
20	44401376	rs755329974	C	T	HNF4A	ENST00000316099.10	p.Arg2Ter	c.4C>T	stop_gained	HIGH	Uncertain significance	37		1.33486e-05	4.23727e-06	0	0	warfarin
20	44401377	rs1253819799	G	GAA	HNF4A	ENST00000316099.10	p.Leu3AsnfsTer33	c.6_7insAA	frameshift_variant	HIGH		28.6		0	1.6949e-06	0	0	warfarin
20	44401377	rs781467980	G	A	HNF4A	ENST00000316099.10	p.Arg2Gln	c.5G>A	missense_variant	MODERATE		29.1	0.01	1.33515e-05	3.3898e-06	0	0	warfarin
20	44401380	rs1198255545	T	C	HNF4A	ENST00000316099.10	p.Leu3Pro	c.8T>C	missense_variant	MODERATE		28.8		0	1.69488e-06	0	0	warfarin
20	44401397	rs1463436840	G	A	HNF4A	ENST00000316099.10	p.Asp9Asn	c.25G>A	missense_variant	MODERATE		31	0.01	0	1.1864e-05	0	0	warfarin
20	44401401	rs2063406610	T	C	HNF4A	ENST00000316099.10	p.Met10Thr	c.29T>C	missense_variant	MODERATE		26.6	0.02	0	2.54233e-06	0	0	warfarin
20	44401433	rs2063407337	C	G	HNF4A	ENST00000316099.10	p.Pro21Ala	c.61C>G	missense_variant	MODERATE		24.7	0.02	0	3.38973e-06	0	0	warfarin
20	44401448	rs1245414025	C	G	HNF4A	ENST00000316099.10	p.Leu26Val	c.76C>G	missense_variant	MODERATE		25.3	0	0	1.69486e-06	0	0	warfarin
20	44401452	rs781738246	A	C	HNF4A	ENST00000316099.10	p.Glu27Ala	c.80A>C	missense_variant	MODERATE		28.6	0.02	0	1.69484e-06	0	0	warfarin
20	44401469	rs1170574009	G	A	HNF4A	ENST00000682169.1		c.68+1G>A	splice_donor_variant	HIGH	Uncertain significance	24.5	0.03	1.33419e-05	3.38968e-06	0	0	warfarin
20	44406139	rs561302824	G	A	HNF4A	ENST00000316099.10	p.Arg66Gln	c.197G>A	missense_variant	MODERATE	Conflicting interpretations of pathogenicity	31	0	1.33234e-05	5.08458e-06	0	0	warfarin
20	44406145	rs773633446	C	T	HNF4A	ENST00000316099.10	p.Thr68Met	c.203C>T	missense_variant	MODERATE		26.5	0	0	4.23716e-06	0	0	warfarin
20	44406204	rs369182343	G	A	HNF4A	ENST00000316099.10	p.Val88Met	c.262G>A	missense_variant	MODERATE	Conflicting interpretations of pathogenicity	27.3	0	2.6693e-05	3.30501e-05	0	0	warfarin
20	44407388	rs780813696	C	T	HNF4A	ENST00000316099.10	p.Arg100Trp	c.298C>T	missense_variant	MODERATE	Uncertain significance	29.2	0	2.67365e-05	1.18871e-05	0	0	warfarin
20	44407397	rs772786482	G	A	HNF4A	ENST00000316099.10	p.Val103Met	c.307G>A	missense_variant	MODERATE	Conflicting interpretations of pathogenicity	29.6	0.01	2.67272e-05	2.46088e-05	0	0	warfarin
20	44407454	rs1164178248	C	T	HNF4A	ENST00000316099.10	p.Arg122Trp	c.364C>T	missense_variant	MODERATE		32	0	0	1.02124e-05	0	0	warfarin
20	44407455	rs751274258	G	A	HNF4A	ENST00000316099.10	p.Arg122Gln	c.365G>A	missense_variant	MODERATE		32	0.01	0	6.81004e-06	0	0	warfarin
20	44413714	rs137853336	C	T	HNF4A	ENST00000316099.10	p.Arg136Trp	c.406C>T	missense_variant	MODERATE	Likely pathogenic	29.1	0	1.33586e-05	0.000144935	0	0	warfarin
20	44413714	rs137853336	C	G	HNF4A	ENST00000316099.10	p.Arg136Gly	c.406C>G	missense_variant	MODERATE		26.9	0	0	1.69515e-06	0	0	warfarin
20	44413715	rs149611886	G	A	HNF4A	ENST00000316099.10	p.Arg136Gln	c.407G>A	missense_variant	MODERATE	Uncertain significance/Uncertain risk allele	25.9	0.04	2.67465e-05	7.37388e-05	0	0	warfarin
20	44413727	rs764196059	G	A	HNF4A	ENST00000316099.10	p.Arg140Gln	c.419G>A	missense_variant	MODERATE	Conflicting interpretations of pathogenicity	25.2	0.01	2.67258e-05	7.5426e-05	0	0	warfarin
20	44413729	rs1049090047	A	G	HNF4A	ENST00000316099.10	p.Arg141Gly	c.421A>G	missense_variant	MODERATE		24.5	0.03	0	3.38997e-06	0	0	warfarin
20	44413781	rs754143633	C	T	HNF4A	ENST00000316099.10	p.Ala158Val	c.473C>T	missense_variant	MODERATE	Uncertain significance	24.1	0.03	0	1.52648e-05	0	0	warfarin
20	44414523	rs768495780	C	T	HNF4A	ENST00000316099.10	p.Ser170Phe	c.509C>T	missense_variant	MODERATE		23		0	8.47422e-07	0	0	warfarin
20	44414642	rs771156648	G	A	HNF4A	ENST00000316099.10	p.Glu210Lys	c.628G>A	missense_variant	MODERATE	Uncertain significance/Uncertain risk allele	25.8	0.03	0	8.48604e-06	0	0	warfarin
20	44414657	rs768043933	G	A	HNF4A	ENST00000316099.10	p.Asp215Asn	c.643G>A	missense_variant	MODERATE		27.6	0	0	7.65942e-06	0	0	warfarin
20	44418457	rs1213428004	C	A	HNF4A	ENST00000316099.10	p.His227Gln	c.681C>A	missense_variant	MODERATE		23.4	0.01	0	1.69494e-06	0	0	warfarin
20	44418467	rs1469544671	G	A	HNF4A	ENST00000316099.10	p.Gly231Arg	c.691G>A	missense_variant	MODERATE	Conflicting interpretations of pathogenicity	32	0	0	2.54236e-06	0	0	warfarin
20	44418482	rs2063697207	TC	T	HNF4A	ENST00000316099.10	p.Met237TrpfsTer9	c.708del	frameshift_variant	HIGH		32		0	8.47525e-07	0	0	warfarin
20	44419771	rs761602960	C	T	HNF4A	ENST00000316099.10	p.Arg263Trp	c.787C>T	missense_variant	MODERATE		29.6	0	0	3.38978e-06	0	0	warfarin
20	44419774	rs139779712	G	A	HNF4A	ENST00000316099.10	p.Val264Met	c.790G>A	missense_variant	MODERATE	Uncertain significance	26.9	0	2.6688e-05	0.000591509	0	0	warfarin
20	44419783	rs1290868034	C	T	HNF4A	ENST00000316099.10	p.Arg267Cys	c.799C>T	missense_variant	MODERATE	Pathogenic	27.9	0	0	2.55273e-06	0	0	warfarin
20	44419817	rs756539709	A	G	HNF4A	ENST00000316099.10	p.Glu278Gly	c.833A>G	missense_variant	MODERATE		26		0	8.47465e-07	0	0	warfarin
20	44419831	rs2063719697	G	A	HNF4A	ENST00000316099.10	p.Asp283Asn	c.847G>A	missense_variant	MODERATE		25.3		0	8.47458e-07	0	0	warfarin
20	44419841	rs748714111	A	G	HNF4A	ENST00000316099.10	p.Tyr286Cys	c.857A>G	missense_variant	MODERATE	Conflicting interpretations of pathogenicity	27.3	0.03	0	3.64401e-05	0	0	warfarin
20	44424053	rs768263630	C	T	HNF4A	ENST00000316099.10	p.Arg310Trp	c.928C>T	missense_variant	MODERATE	Uncertain significance	24.8	0.01	1.3323e-05	5.08486e-06	0	0	warfarin
20	44424101	rs1486917678	C	T	HNF4A	ENST00000316099.10	p.Arg326Cys	c.976C>T	missense_variant	MODERATE	Uncertain significance	26.5	0.04	1.33451e-05	5.08488e-06	0	0	warfarin
20	44424102	rs753027685	G	A	HNF4A	ENST00000316099.10	p.Arg326His	c.977G>A	missense_variant	MODERATE	Uncertain significance	25.3	0.04	1.33469e-05	5.08481e-06	0	0	warfarin
20	44424105	rs1187109848	A	G	HNF4A	ENST00000316099.10	p.Gln327Arg	c.980A>G	missense_variant	MODERATE		23.9	0.04	0	8.47452e-07	0	0	warfarin
20	44424114	rs779433584	C	G	HNF4A	ENST00000316099.10	p.Ser330Trp	c.989C>G	missense_variant	MODERATE		25	0	0	1.61019e-05	0	0	warfarin
20	44424114	rs779433584	C	T	HNF4A	ENST00000316099.10	p.Ser330Leu	c.989C>T	missense_variant	MODERATE		23.1	0.03	0	6.77973e-06	0	0	warfarin
20	44424116	rs193922479	C	T	HNF4A	ENST00000316099.10	p.Arg331Cys	c.991C>T	missense_variant	MODERATE	Pathogenic	23.5	0.01	0	1.18644e-05	0	0	warfarin
20	44424117	rs369429452	G	A	HNF4A	ENST00000316099.10	p.Arg331His	c.992G>A	missense_variant	MODERATE	Conflicting interpretations of pathogenicity	26.3	0	0	7.62709e-06	0	0	warfarin
20	44424190	rs150247632	C	G	HNF4A	ENST00000316099.10	p.Ile355Met	c.1065C>G	missense_variant	MODERATE		22.3	0	0	9.0676e-05	0	0	warfarin
20	44424209	rs555432665	G	A	HNF4A	ENST00000316099.10	p.Gly362Ser	c.1084G>A	missense_variant	MODERATE	Uncertain significance	24	0.02	0	1.61018e-05	0	0	warfarin
20	44428346	rs1204164924	G	A	HNF4A	ENST00000316099.10	p.Asp381Asn	c.1141G>A	missense_variant	MODERATE		28.6	0.02	1.33568e-05	2.54234e-06	0	0	warfarin
20	44428356	rs2063837029	A	AT	HNF4A	ENST00000316099.10	p.Ala385CysfsTer35	c.1152dup	frameshift_variant	HIGH	Pathogenic	33		0	1.69488e-06	0	0	warfarin
20	44428368	rs193922469	C	A	HNF4A	ENST00000316099.10	p.Pro388His	c.1163C>A	missense_variant	MODERATE		23.5	0.04	0	8.47488e-07	0	0	warfarin
20	44428368	rs193922469	C	G	HNF4A	ENST00000316099.10	p.Pro388Arg	c.1163C>G	missense_variant	MODERATE	Conflicting interpretations of pathogenicity	23.7	0.03	0	3.38995e-06	0	0	warfarin
20	44428469	rs1413742263	C	T	HNF4A	ENST00000316099.10	p.Arg422Ter	c.1264C>T	stop_gained	HIGH	Conflicting interpretations of pathogenicity	41		0	1.6949e-06	0	0	warfarin
20	44429526	rs375150423	C	T	HNF4A	ENST00000316099.10	p.Thr429Ile	c.1286C>T	missense_variant	MODERATE		23.8	0	0	2.28805e-05	0	0	warfarin
20	44429529	rs6031602	C	A	HNF4A	ENST00000316099.10	p.Pro430His	c.1289C>A	missense_variant	MODERATE		24.5	0	0	1.69486e-06	0	0	warfarin
20	44429529	rs2063851456	CT	C	HNF4A	ENST00000316099.10	p.Glu431ArgfsTer88	c.1290del	frameshift_variant	HIGH		27.2		0	1.69486e-06	0	0	warfarin
20	44429552	rs1441199914	C	A	HNF4A	ENST00000316099.10	p.Pro438Thr	c.1312C>A	missense_variant	MODERATE		23.6		0	8.47443e-07	0	0	warfarin
20	44429577	rs541597911	A	G	HNF4A	ENST00000316099.10	p.Tyr446Cys	c.1337A>G	missense_variant	MODERATE		25.2	0	0	1.94923e-05	0	0	warfarin
20	44429578	rs1239203229	T	A	HNF4A	ENST00000316099.10	p.Tyr446Ter	c.1338T>A	stop_gained	HIGH		35		0	8.47469e-07	0	0	warfarin
13	46834851	rs889852055	C	A	HTR2A	ENST00000542664.4	p.Val468Leu	c.1402G>T	missense_variant	MODERATE		23	0.01	1.33676e-05	1.01785e-05	0	0	propofol
13	46835075	rs754511156	C	T	HTR2A	ENST00000542664.4	p.Arg393Gln	c.1178G>A	missense_variant	MODERATE		26.1	0.01	9.35179e-05	5.08483e-06	0	0	propofol
13	46835076	rs1462498007	G	A	HTR2A	ENST00000542664.4	p.Arg393Trp	c.1177C>T	missense_variant	MODERATE		24.7	0	0	1.2712e-05	0	0	propofol
13	46835152	rs1245551395	C	T	HTR2A	ENST00000542664.4	p.Trp367Ter	c.1101G>A	stop_gained	HIGH		37		0	8.47465e-07	0	0	propofol
13	46835214	rs750689390	C	T	HTR2A	ENST00000542664.4	p.Val347Ile	c.1039G>A	missense_variant	MODERATE		25	0	0	1.44067e-05	0	0	propofol
13	46835237	rs765972863	A	C	HTR2A	ENST00000542664.4	p.Phe339Cys	c.1016T>G	missense_variant	MODERATE		29.9	0	0	2.54232e-06	0	0	propofol
13	46835240	rs1469262171	G	C	HTR2A	ENST00000542664.4	p.Pro338Arg	c.1013C>G	missense_variant	MODERATE		28.3		0	8.47449e-07	0	0	propofol
13	46835271	rs752673964	C	T	HTR2A	ENST00000542664.4	p.Val328Ile	c.982G>A	missense_variant	MODERATE		25	0	1.33533e-05	1.27119e-05	0	0	propofol
13	46835291	rs1484050895	G	A	HTR2A	ENST00000542664.4	p.Ala321Val	c.962C>T	missense_variant	MODERATE		28.2	0	1.33501e-05	1.69491e-06	0	0	propofol
13	46835314	rs1280758470	C	A	HTR2A	ENST00000542664.4	p.Gln313His	c.939G>T	missense_variant	MODERATE		23.8		0	8.47456e-07	0	0	propofol
13	46835364	rs376305063	G	A	HTR2A	ENST00000542664.4	p.Arg297Trp	c.889C>T	missense_variant	MODERATE		23.2	0.03	9.34879e-05	1.1017e-05	0	0	propofol
13	46835430	rs762338994	G	A	HTR2A	ENST00000542664.4	p.Arg275Trp	c.823C>T	missense_variant	MODERATE		23.1	0	5.34031e-05	2.28826e-05	0	0	propofol
13	46835442	rs757334801	C	A	HTR2A	ENST00000542664.4	p.Asp271Tyr	c.811G>T	missense_variant	MODERATE		24.9	0.03	0	1.27122e-05	0	0	propofol
13	46835519	rs747095073	A	T	HTR2A	ENST00000542664.4	p.Ile245Asn	c.734T>A	missense_variant	MODERATE		27.2	0	0	8.47469e-07	0	0	propofol
13	46835541	rs2138337424	C	T	HTR2A	ENST00000542664.4	p.Gly238Ser	c.712G>A	missense_variant	MODERATE		25.4	0	0	8.47508e-07	0	0	propofol
13	46835552	rs145933855	A	C	HTR2A	ENST00000542664.4	p.Phe234Cys	c.701T>G	missense_variant	MODERATE		26.8		0	8.47512e-07	0	0	propofol
13	46835582	rs766250729	T	C	HTR2A	ENST00000542664.4	p.Glu224Gly	c.671A>G	missense_variant	MODERATE		23.4	0.03	0	2.54252e-06	0	0	propofol
13	46835619	rs907368969	C	T	HTR2A	ENST00000542664.4	p.Val212Ile	c.634G>A	missense_variant	MODERATE		22.5		0	8.4783e-07	0	0	propofol
13	46892477	rs1334203728	C	T	HTR2A	ENST00000542664.4	p.Ala176Thr	c.526G>A	missense_variant	MODERATE		26.4	0	0	5.08458e-06	0	0	propofol
13	46892501	rs770851114	C	T	HTR2A	ENST00000542664.4	p.Ala168Thr	c.502G>A	missense_variant	MODERATE		26.8	0.02	1.3349e-05	2.5423e-06	0	0	propofol
13	46892544	rs1566321460	G	C	HTR2A	ENST00000542664.4	p.Tyr153Ter	c.459C>G	stop_gained	HIGH		37		0	1.69485e-06	0	0	propofol
13	46892549	rs1407993241	T	C	HTR2A	ENST00000542664.4	p.Ile152Val	c.454A>G	missense_variant	MODERATE		25.8		0	8.4744e-07	0	0	propofol
13	46892572	rs2138255797	G	A	HTR2A	ENST00000542664.4	p.Pro144Leu	c.431C>T	missense_variant	MODERATE		30	0	0	1.69489e-06	0	0	propofol
13	46892585	rs962495795	G	A	HTR2A	ENST00000542664.4	p.Arg140Trp	c.418C>T	missense_variant	MODERATE		26.8	0.02	0	3.38989e-06	0	0	propofol
13	46895519	rs550284437	C	T	HTR2A	ENST00000542664.4	p.Val130Met	c.388G>A	missense_variant	MODERATE		25.7	0	0	7.62773e-06	0	0	propofol
13	46895601	rs1453338877	C	G	HTR2A	ENST00000542664.4	p.Glu102Asp	c.306G>C	missense_variant	MODERATE		25.1	0	1.33454e-05	2.11859e-05	0	0	propofol
13	46895719	rs1157228569	G	A	HTR2A	ENST00000542664.4	p.Pro63Leu	c.188C>T	missense_variant	MODERATE		24.4	0.03	4.00513e-05	2.11861e-05	0	0	propofol
13	46895770	rs749275506	G	A	HTR2A	ENST00000542664.4	p.Thr46Ile	c.137C>T	missense_variant	MODERATE		24	0	0	5.93203e-06	0	0	propofol
13	46895793	rs375024989	G	T	HTR2A	ENST00000542664.4	p.Asn38Lys	c.114C>A	missense_variant	MODERATE		24.4	0.01	0	8.47525e-07	0	0	propofol
16	31033807	rs2056775249	T	A	STX4	ENST00000313843.8	p.Met1?	c.2T>A	start_lost	HIGH		27.9		0	9.08744e-07	0	0	warfarin
16	31033812	rs1416796525	G	A	STX4	ENST00000313843.8	p.Asp3Asn	c.7G>A	missense_variant	MODERATE		29.6	0	0	9.07184e-07	0	0	warfarin
16	31033816	rs1193334181	G	A	STX4	ENST00000313843.8	p.Arg4Lys	c.11G>A	missense_variant	MODERATE		29.3	0	0	9.07797e-07	0	0	warfarin
16	31033828	rs1405694324	T	C	STX4	ENST00000313843.8	p.Leu8Pro	c.23T>C	missense_variant	MODERATE		29.2	0.01	0	9.09729e-07	0	0	warfarin
16	31034019	rs772128472	G	T	STX4	ENST00000313843.8	p.Asp13Tyr	c.37G>T	missense_variant	MODERATE		23.4	0	0	6.84079e-06	0	0	warfarin
16	31034025	rs769178650	TCGGA	T	STX4	ENST00000313843.8	p.Asp16LysfsTer63	c.46_49del	frameshift_variant	HIGH		33		0	5.97324e-06	0	0	warfarin
16	31034046	rs759958012	C	T	STX4	ENST00000313843.8	p.Arg22Trp	c.64C>T	missense_variant	MODERATE		24.2	0.02	5.34674e-05	1.02003e-05	0	0	warfarin
16	31034096	rs772780560	CGAG	C	STX4	ENST00000313843.8	p.Glu40del	c.118_120del	inframe_deletion	MODERATE		22.8		1.33683e-05	3.48375e-05	0	0	warfarin
16	31034097	rs747734355	G	T	STX4	ENST00000313843.8	p.Glu39Ter	c.115G>T	stop_gained	HIGH		38		0	5.09789e-06	0	0	warfarin
16	31034114	rs1161523787	G	A	STX4	ENST00000394998.5	p.Ser35Asn	c.104G>A	missense_variant	MODERATE		24.3		0	5.09822e-06	0	0	warfarin
16	31034116	rs1555496409	T	C	STX4	ENST00000313843.8		c.132+2T>C	splice_donor_variant	HIGH		31		0	8.49989e-07	0	0	warfarin
16	31034238	rs747451911	C	T	STX4	ENST00000313843.8	p.Arg49Trp	c.145C>T	missense_variant	MODERATE		32	0	0	8.4744e-07	0	0	warfarin
16	31034282	rs766416447	G	C	STX4	ENST00000313843.8	p.Glu63Asp	c.189G>C	missense_variant	MODERATE		24.4	0.04	1.33451e-05	9.15219e-05	0	0	warfarin
16	31034319	rs1161670402	G	T	STX4	ENST00000313843.8	p.Glu76Ter	c.226G>T	stop_gained	HIGH		38		0	1.69488e-06	0	0	warfarin
16	31034323	rs759216449	AGAGT	A	STX4	ENST00000313843.8		c.232+5_232+8del	splice_donor_variant	HIGH		35		1.33461e-05	2.45763e-05	0	0	warfarin
16	31034327	rs755863524	T	C	STX4	ENST00000313843.8		c.232+2T>C	splice_donor_variant	HIGH		34		0	1.69541e-06	0	0	warfarin
16	31034468	rs764843164	A	G	STX4	ENST00000313843.8	p.Lys80Arg	c.239A>G	missense_variant	MODERATE		31	0	0	8.52185e-07	0	0	warfarin
16	31034497	rs139153719	A	C	STX4	ENST00000313843.8	p.Ile90Leu	c.268A>C	missense_variant	MODERATE		24.6	0.01	0	1.19239e-05	0	0	warfarin
16	31034522	rs746110338	G	A	STX4	ENST00000313843.8	p.Arg98His	c.293G>A	missense_variant	MODERATE		28.3	0.02	0	1.70948e-06	0	0	warfarin
16	31034972	rs1216536490	A	G	STX4	ENST00000313843.8	p.Ile104Val	c.310A>G	missense_variant	MODERATE		22.7	0.02	0	1.69841e-06	0	0	warfarin
16	31035031	rs751049136	A	T	STX4	ENST00000313843.8	p.Arg123Ser	c.369A>T	missense_variant	MODERATE		23.3	0.01	0	1.69721e-06	0	0	warfarin
16	31035036	rs192745083	C	T	STX4	ENST00000313843.8	p.Thr125Ile	c.374C>T	missense_variant	MODERATE		25	0	0	3.39867e-06	0	0	warfarin
16	31037950	rs556202200	G	A	STX4	ENST00000313843.8	p.Val135Met	c.403G>A	missense_variant	MODERATE	Uncertain significance	26.3	0	1.33476e-05	9.57624e-05	0	0	warfarin
16	31037980	rs774836605	C	A	STX4	ENST00000313843.8	p.Gln145Lys	c.433C>A	missense_variant	MODERATE		25.8	0	0	1.3559e-05	0	0	warfarin
16	31037992	rs1284242148	C	T	STX4	ENST00000313843.8	p.Arg149Trp	c.445C>T	missense_variant	MODERATE		29.4	0	0	3.38974e-06	0	0	warfarin
16	31037993	rs1350520690	G	A	STX4	ENST00000313843.8	p.Arg149Gln	c.446G>A	missense_variant	MODERATE		31	0	0	2.54234e-06	0	0	warfarin
16	31038010	rs755136571	C	T	STX4	ENST00000313843.8	p.Arg155Trp	c.463C>T	missense_variant	MODERATE		27.1	0	2.66951e-05	2.54231e-06	0	0	warfarin
16	31038016	rs141075935	C	T	STX4	ENST00000313843.8	p.Arg157Trp	c.469C>T	missense_variant	MODERATE		26.1	0	0.000146815	0.000877938	0	0	warfarin
16	31038117	rs760980449	A	G	STX4	ENST00000313843.8	p.Asn164Ser	c.491A>G	missense_variant	MODERATE		23.9	0	0	2.03389e-05	0	0	warfarin
16	31038171	rs754029888	G	A	STX4	ENST00000313843.8	p.Ser182Asn	c.545G>A	missense_variant	MODERATE		23.8	0.01	1.33469e-05	8.47436e-07	0	0	warfarin
16	31038176	rs750355371	G	A	STX4	ENST00000313843.8	p.Val184Met	c.550G>A	missense_variant	MODERATE		25.9	0	0	2.54231e-06	0	0	warfarin
16	31038523	rs150948517	C	A	STX4	ENST00000313843.8	p.Thr193Lys	c.578C>A	missense_variant	MODERATE		26.6	0	0	5.08457e-06	0	0	warfarin
16	31038534	rs141062694	C	T	STX4	ENST00000313843.8	p.Arg197Ter	c.589C>T	stop_gained	HIGH		36		1.33308e-05	0.000110167	0	0	warfarin
16	31038543	rs1240907057	T	G	STX4	ENST00000313843.8	p.Leu200Val	c.598T>G	missense_variant	MODERATE		23.1	0.01	0	8.47443e-07	0	0	warfarin
16	31038556	rs1165344395	C	T	STX4	ENST00000313843.8	p.Ser204Leu	c.611C>T	missense_variant	MODERATE		24.5	0	2.67016e-05	5.93208e-06	0	0	warfarin
16	31038561	rs769170826	C	T	STX4	ENST00000313843.8	p.Arg206Trp	c.616C>T	missense_variant	MODERATE		26.5	0	0	4.23719e-06	0	0	warfarin
16	31038588	rs370196565	C	T	STX4	ENST00000313843.8	p.Arg215Cys	c.643C>T	missense_variant	MODERATE		29	0.02	2.67023e-05	5.59303e-05	0	0	warfarin
16	31038592	rs1371068262	G	C	STX4	ENST00000313843.8	p.Ser216Thr	c.647G>C	missense_variant	MODERATE		24	0.01	0	5.93203e-06	0	0	warfarin
16	31038597	rs1462835263	C	T	STX4	ENST00000313843.8	p.Arg218Cys	c.652C>T	missense_variant	MODERATE		26	0	1.33469e-05	9.32184e-06	0	0	warfarin
16	31038598	rs373829816	G	A	STX4	ENST00000313843.8	p.Arg218His	c.653G>A	missense_variant	MODERATE		25.7	0	1.33533e-05	1.52537e-05	0	0	warfarin
16	31038606	rs2143727346	C	G	STX4	ENST00000313843.8	p.His221Asp	c.661C>G	missense_variant	MODERATE		24.5		0	8.47439e-07	0	0	warfarin
16	31038615	rs565199561	T	C	STX4	ENST00000313843.8	p.Phe224Leu	c.670T>C	missense_variant	MODERATE		27.4	0.01	0	5.33887e-05	0	1	warfarin
16	31038625	rs2056821416	T	C	STX4	ENST00000313843.8	p.Leu227Pro	c.680T>C	missense_variant	MODERATE		29.2		0	8.47426e-07	0	0	warfarin
16	31038631	rs1362993918	C	T	STX4	ENST00000313843.8	p.Thr229Ile	c.686C>T	missense_variant	MODERATE		24	0.03	0	2.54233e-06	0	0	warfarin
16	31038633	rs377468059	G	A	STX4	ENST00000313843.8	p.Glu230Lys	c.688G>A	missense_variant	MODERATE		32	0.01	1.33526e-05	4.06782e-05	0	0	warfarin
16	31039544	rs1396756615	G	C	STX4	ENST00000313843.8	p.Glu236Gln	c.706G>C	missense_variant	MODERATE		31	0	0	3.38973e-06	0	0	warfarin
16	31039549	rs200012136	G	A	STX4	ENST00000313843.8	p.Met237Ile	c.711G>A	missense_variant	MODERATE		27.2	0.03	1.33259e-05	0.000106778	0	0	warfarin
16	31039554	rs562489469	A	T	STX4	ENST00000313843.8	p.Asn239Ile	c.716A>T	missense_variant	MODERATE		28.8	0	2.67016e-05	5.08457e-06	0	0	warfarin
16	31039554	rs562489469	A	G	STX4	ENST00000313843.8	p.Asn239Ser	c.716A>G	missense_variant	MODERATE		24.2	0	1.33291e-05	1.3559e-05	0	0	warfarin
16	31039556	rs770931989	C	T	STX4	ENST00000313843.8	p.Arg240Trp	c.718C>T	missense_variant	MODERATE	Uncertain significance	27.8	0	1.33483e-05	8.47448e-07	0	0	warfarin
16	31039557	rs376701568	G	A	STX4	ENST00000313843.8	p.Arg240Gln	c.719G>A	missense_variant	MODERATE		27.2	0.03	0	6.77956e-06	0	0	warfarin
16	31039592	rs199709113	G	A	STX4	ENST00000313843.8	p.Val252Met	c.754G>A	missense_variant	MODERATE		28.8	0	0	7.62699e-06	0	0	warfarin
16	31039595	rs2056828437	G	C	STX4	ENST00000313843.8	p.Glu253Gln	c.757G>C	missense_variant	MODERATE		23.9		0	8.47426e-07	0	0	warfarin
16	31039613	rs1488866019	G	A	STX4	ENST00000313843.8	p.Val259Ile	c.775G>A	missense_variant	MODERATE		22.6	0.03	4.0047e-05	4.23718e-06	0	0	warfarin
16	31039633	rs2056828989	C	G	STX4	ENST00000313843.8	p.Asn265Lys	c.795C>G	missense_variant	MODERATE		22.6		0	8.47438e-07	0	0	warfarin
16	31039634	rs748753141	CAGA	C	STX4	ENST00000313843.8	p.Lys268del	c.802_804del	inframe_deletion	MODERATE		21.3		0	1.86436e-05	0	0	warfarin
16	31039644	rs376316073	C	T	STX4	ENST00000313843.8	p.Ala269Val	c.806C>T	missense_variant	MODERATE		26.7	0.01	2.66973e-05	6.52514e-05	0	0	warfarin
16	31039798	rs765803811	G	A	STX4	ENST00000313843.8	p.Gly297Arg	c.889G>A	missense_variant	MODERATE		26.5	0	2.66959e-05	9.32177e-06	0	0	warfarin
7	99648351	rs28365085	A	G	CYP3A5	ENST00000222982.8	p.Ile488Thr	c.1463T>C	missense_variant	MODERATE		24.7	0	0	2.54516e-06	0	0	esomeprazole,rivaroxaban,morphine,nimodipine,pantoprazole,warfarin,fentanyl,midazolam
7	99648387	rs184177673	A	G	CYP3A5	ENST00000222982.8	p.Leu476Ser	c.1427T>C	missense_variant	MODERATE		23.1	0	9.33209e-05	1.69669e-06	0	0	esomeprazole,rivaroxaban,morphine,nimodipine,pantoprazole,warfarin,fentanyl,midazolam
7	99648401	rs1441700361	C	T	CYP3A5	ENST00000222982.8		c.1414-1G>A	splice_acceptor_variant	HIGH		32		0	1.6509e-05	0	0	esomeprazole,rivaroxaban,morphine,nimodipine,pantoprazole,warfarin,fentanyl,midazolam
7	99650108	rs149664815	G	A	CYP3A5	ENST00000222982.8	p.Gln460Ter	c.1378C>T	stop_gained	HIGH		38		0.000919265	8.47462e-07	0	0	esomeprazole,rivaroxaban,morphine,nimodipine,pantoprazole,warfarin,fentanyl,midazolam
7	99650140	rs141469784	A	G	CYP3A5	ENST00000222982.8	p.Met449Thr	c.1346T>C	missense_variant	MODERATE		24.3	0.04	0	2.54233e-06	0	0	esomeprazole,rivaroxaban,morphine,nimodipine,pantoprazole,warfarin,fentanyl,midazolam
7	99650146	rs147472467	G	A	CYP3A5	ENST00000222982.8	p.Ala447Val	c.1340C>T	missense_variant	MODERATE		24	0.01	1.33458e-05	2.62715e-05	0	0	esomeprazole,rivaroxaban,morphine,nimodipine,pantoprazole,warfarin,fentanyl,midazolam
7	99650149	rs41279854	A	G	CYP3A5	ENST00000222982.8	p.Phe446Ser	c.1337T>C	missense_variant	MODERATE		27.2	0	1.33248e-05	0.000159323	0	0	esomeprazole,rivaroxaban,morphine,nimodipine,pantoprazole,warfarin,fentanyl,midazolam
7	99650159	rs377454308	C	T	CYP3A5	ENST00000222982.8	p.Gly443Ser	c.1327G>A	missense_variant	MODERATE		25.7	0	0	2.54242e-06	0	0	esomeprazole,rivaroxaban,morphine,nimodipine,pantoprazole,warfarin,fentanyl,midazolam
7	99650200	rs1398727085	T	G	CYP3A5	ENST00000222982.8	p.Tyr429Ser	c.1286A>C	missense_variant	MODERATE		25.4		0	8.47499e-07	0	0	esomeprazole,rivaroxaban,morphine,nimodipine,pantoprazole,warfarin,fentanyl,midazolam
7	99650207	rs1461997595	C	G	CYP3A5	ENST00000222982.8	p.Asp427His	c.1279G>C	missense_variant	MODERATE		22.1	0.03	0	1.69513e-06	0	0	esomeprazole,rivaroxaban,morphine,nimodipine,pantoprazole,warfarin,fentanyl,midazolam
7	99650227	rs1162793107	C	A	CYP3A5	ENST00000222982.8	p.Ser420Ile	c.1259G>T	missense_variant	MODERATE		22.5	0	0	1.69546e-06	0	0	esomeprazole,rivaroxaban,morphine,nimodipine,pantoprazole,warfarin,fentanyl,midazolam
7	99650229	rs1474237861	G	C	CYP3A5	ENST00000222982.8	p.Phe419Leu	c.1257C>G	missense_variant	MODERATE		23.3		0	8.47797e-07	0	0	esomeprazole,rivaroxaban,morphine,nimodipine,pantoprazole,warfarin,fentanyl,midazolam
7	99652560	rs140521496	G	A	CYP3A5	ENST00000222982.8	p.Pro416Ser	c.1246C>T	missense_variant	MODERATE		26	0	0	4.68056e-05	0	0	esomeprazole,rivaroxaban,morphine,nimodipine,pantoprazole,warfarin,fentanyl,midazolam
7	99652572	rs1414346579	C	T	CYP3A5	ENST00000222982.8	p.Glu412Lys	c.1234G>A	missense_variant	MODERATE		23.1		0	8.48594e-07	0	0	esomeprazole,rivaroxaban,morphine,nimodipine,pantoprazole,warfarin,fentanyl,midazolam
7	99652641	rs765108001	G	A	CYP3A5	ENST00000222982.8	p.Pro389Ser	c.1165C>T	missense_variant	MODERATE	not provided	24.8	0.01	0	5.08477e-06	0	0	esomeprazole,rivaroxaban,morphine,nimodipine,pantoprazole,warfarin,fentanyl,midazolam
7	99652643	rs750222754	A	G	CYP3A5	ENST00000222982.8	p.Ile388Thr	c.1163T>C	missense_variant	MODERATE		24.8	0	0	7.62716e-06	0	0	esomeprazole,rivaroxaban,morphine,nimodipine,pantoprazole,warfarin,fentanyl,midazolam
7	99652653	rs1437377370	C	T	CYP3A5	ENST00000222982.8	p.Gly385Arg	c.1153G>A	missense_variant	MODERATE		24.5	0.01	0	8.4746e-07	0	0	esomeprazole,rivaroxaban,morphine,nimodipine,pantoprazole,warfarin,fentanyl,midazolam
7	99652674	rs767912471	T	C	CYP3A5	ENST00000222982.8	p.Lys378Glu	c.1132A>G	missense_variant	MODERATE		22.8	0	6.67485e-05	2.54232e-06	0	0	esomeprazole,rivaroxaban,morphine,nimodipine,pantoprazole,warfarin,fentanyl,midazolam
7	99652712	rs1809312399	C	A	CYP3A5	ENST00000222982.8	p.Arg365Ile	c.1094G>T	missense_variant	MODERATE		24.8	0.01	0	8.47438e-07	0	0	esomeprazole,rivaroxaban,morphine,nimodipine,pantoprazole,warfarin,fentanyl,midazolam
7	99652717	rs755871374	TG	T	CYP3A5	ENST00000222982.8	p.Thr363AsnfsTer33	c.1088del	frameshift_variant	HIGH		21.6		0	5.93212e-06	0	0	esomeprazole,rivaroxaban,morphine,nimodipine,pantoprazole,warfarin,fentanyl,midazolam
7	99652734	rs369060445	T	G	CYP3A5	ENST00000222982.8	p.Met358Leu	c.1072A>C	missense_variant	MODERATE		23.1	0.02	0	4.23726e-06	0	0	esomeprazole,rivaroxaban,morphine,nimodipine,pantoprazole,warfarin,fentanyl,midazolam
7	99652737	rs979149692	C	T	CYP3A5	ENST00000222982.8	p.Asp357Asn	c.1069G>A	missense_variant	MODERATE		25.7	0.01	5.34145e-05	8.4745e-07	0	0	esomeprazole,rivaroxaban,morphine,nimodipine,pantoprazole,warfarin,fentanyl,midazolam
7	99652742	rs149888520	T	C	CYP3A5	ENST00000222982.8	p.Tyr355Cys	c.1064A>G	missense_variant	MODERATE		27.3	0.01	0	0.000105932	0	0	esomeprazole,rivaroxaban,morphine,nimodipine,pantoprazole,warfarin,fentanyl,midazolam
7	99652748	rs748831637	ATCTGTACCACGGCATCATAGGTAGG	A	CYP3A5	ENST00000222982.8	p.Pro345TrpfsTer8	c.1033_1057del	frameshift_variant	HIGH		32		0	3.38987e-06	0	0	esomeprazole,rivaroxaban,morphine,nimodipine,pantoprazole,warfarin,fentanyl,midazolam
7	99652766	rs1363320186	T	G	CYP3A5	ENST00000222982.8	p.Tyr347Ser	c.1040A>C	missense_variant	MODERATE		23.5		0	8.47639e-07	0	0	esomeprazole,rivaroxaban,morphine,nimodipine,pantoprazole,warfarin,fentanyl,midazolam
7	99660521	rs990544214	A	G	CYP3A5	ENST00000222982.8	p.Ile335Thr	c.1004T>C	missense_variant	MODERATE		23.6	0	4.01832e-05	2.54342e-06	0	0	esomeprazole,rivaroxaban,morphine,nimodipine,pantoprazole,warfarin,fentanyl,midazolam
7	99660530	rs188366390	T	G	CYP3A5	ENST00000222982.8	p.Gln332Pro	c.995A>C	missense_variant	MODERATE		23.9	0	0	1.61047e-05	0	0	esomeprazole,rivaroxaban,morphine,nimodipine,pantoprazole,warfarin,fentanyl,midazolam
7	99660549	rs560280526	C	T	CYP3A5	ENST00000222982.8	p.Asp326Asn	c.976G>A	missense_variant	MODERATE		23.7	0.01	0	8.47542e-07	0	0	esomeprazole,rivaroxaban,morphine,nimodipine,pantoprazole,warfarin,fentanyl,midazolam
7	99660596	rs1416538444	G	T	CYP3A5	ENST00000222982.8	p.Thr310Asn	c.929C>A	missense_variant	MODERATE		23.4	0	0	2.5424e-06	0	0	esomeprazole,rivaroxaban,morphine,nimodipine,pantoprazole,warfarin,fentanyl,midazolam
7	99660599	rs766695006	G	T	CYP3A5	ENST00000222982.8	p.Thr309Asn	c.926C>A	missense_variant	MODERATE	Uncertain significance	25.2	0.03	1.3354e-05	1.61022e-05	0	0	esomeprazole,rivaroxaban,morphine,nimodipine,pantoprazole,warfarin,fentanyl,midazolam
7	99660599	rs970352696	GT	G	CYP3A5	ENST00000222982.8	p.Thr309ProfsTer52	c.925del	frameshift_variant	HIGH		24.6		0	3.38993e-06	0	0	esomeprazole,rivaroxaban,morphine,nimodipine,pantoprazole,warfarin,fentanyl,midazolam
7	99662839	rs111371159	G	T	CYP3A5	ENST00000222982.8	p.Ser281Ter	c.842C>A	stop_gained	HIGH		33		1.33348e-05	2.54261e-06	0	0	esomeprazole,rivaroxaban,morphine,nimodipine,pantoprazole,warfarin,fentanyl,midazolam
7	99662845	rs1184183216	T	C	CYP3A5	ENST00000222982.8	p.Gln279Arg	c.836A>G	missense_variant	MODERATE		22.1		0	8.47521e-07	0	0	esomeprazole,rivaroxaban,morphine,nimodipine,pantoprazole,warfarin,fentanyl,midazolam
7	99662854	rs145774441	A	G	CYP3A5	ENST00000222982.8	p.Ile276Thr	c.827T>C	missense_variant	MODERATE		22.7	0	0.00209238	6.01744e-05	0	0	esomeprazole,rivaroxaban,morphine,nimodipine,pantoprazole,warfarin,fentanyl,midazolam
7	99662878	rs779989195	C	A	CYP3A5	ENST00000222982.8	p.Arg268Leu	c.803G>T	missense_variant	MODERATE		21.6	0	0	8.47623e-07	0	0	esomeprazole,rivaroxaban,morphine,nimodipine,pantoprazole,warfarin,fentanyl,midazolam
7	99662879	rs148176345	G	A	CYP3A5	ENST00000222982.8	p.Arg268Ter	c.802C>T	stop_gained	HIGH		34		0.000173676	0.000123755	0	1	esomeprazole,rivaroxaban,morphine,nimodipine,pantoprazole,warfarin,fentanyl,midazolam
7	99664020	rs201260783	A	T	CYP3A5	ENST00000222982.8	p.Leu249Ter	c.746T>A	stop_gained	HIGH		35		5.40205e-05	0.000193761	0	1	esomeprazole,rivaroxaban,morphine,nimodipine,pantoprazole,warfarin,fentanyl,midazolam
7	99665180	rs748590327	A	G	CYP3A5	ENST00000222982.8	p.Leu219Ser	c.656T>C	missense_variant	MODERATE		20.7	0.02	0	2.54605e-06	0	0	esomeprazole,rivaroxaban,morphine,nimodipine,pantoprazole,warfarin,fentanyl,midazolam
7	99665228	rs147489136	A	C	CYP3A5	ENST00000222982.8	p.Phe203Cys	c.608T>G	missense_variant	MODERATE		24.5	0	6.67272e-05	0.000454238	0	1	esomeprazole,rivaroxaban,morphine,nimodipine,pantoprazole,warfarin,fentanyl,midazolam
7	99665231	rs1363955347	G	A	CYP3A5	ENST00000222982.8	p.Pro202Leu	c.605C>T	missense_variant	MODERATE		23.3	0.01	0	1.69533e-06	0	0	esomeprazole,rivaroxaban,morphine,nimodipine,pantoprazole,warfarin,fentanyl,midazolam
7	99665232	rs1483620415	G	A	CYP3A5	ENST00000222982.8	p.Pro202Ser	c.604C>T	missense_variant	MODERATE		23.4	0.02	5.34331e-05	8.47692e-07	0	0	esomeprazole,rivaroxaban,morphine,nimodipine,pantoprazole,warfarin,fentanyl,midazolam
7	99665247	rs1234678621	TGA	T	CYP3A5	ENST00000222982.8	p.Leu196GlnfsTer12	c.587_588del	frameshift_variant	HIGH		26.2		4.00288e-05	2.54231e-06	0	0	esomeprazole,rivaroxaban,morphine,nimodipine,pantoprazole,warfarin,fentanyl,midazolam
7	99665252	rs979438885	G	A	CYP3A5	ENST00000222982.8	p.Ser195Phe	c.584C>T	missense_variant	MODERATE		26	0.02	0	1.69488e-06	0	0	esomeprazole,rivaroxaban,morphine,nimodipine,pantoprazole,warfarin,fentanyl,midazolam
7	99665256	rs765322100	C	G	CYP3A5	ENST00000222982.8	p.Asp194His	c.580G>C	missense_variant	MODERATE		24.1	0	0	7.62712e-06	0	0	esomeprazole,rivaroxaban,morphine,nimodipine,pantoprazole,warfarin,fentanyl,midazolam
7	99665276	rs1450180572	G	A	CYP3A5	ENST00000222982.8	p.Thr187Ile	c.560C>T	missense_variant	MODERATE		25.3	0.01	0	3.38991e-06	0	0	esomeprazole,rivaroxaban,morphine,nimodipine,pantoprazole,warfarin,fentanyl,midazolam
7	99666604	rs764560819	T	C	CYP3A5	ENST00000222982.8	p.Lys173Arg	c.518A>G	missense_variant	MODERATE		25.1	0.02	0	2.54302e-05	0	0	esomeprazole,rivaroxaban,morphine,nimodipine,pantoprazole,warfarin,fentanyl,midazolam
7	99666666	rs561555514	A	C	CYP3A5	ENST00000222982.8	p.Tyr152Ter	c.456T>G	stop_gained	HIGH		36		0	8.47494e-07	0	0	esomeprazole,rivaroxaban,morphine,nimodipine,pantoprazole,warfarin,fentanyl,midazolam
7	99666676	rs142823108	A	G	CYP3A5	ENST00000222982.8	p.Ile149Thr	c.446T>C	missense_variant	MODERATE		24.7	0	0.00122572	6.7799e-06	0	0	esomeprazole,rivaroxaban,morphine,nimodipine,pantoprazole,warfarin,fentanyl,midazolam
7	99666679	rs375534267	A	G	CYP3A5	ENST00000222982.8	p.Ile148Thr	c.443T>C	missense_variant	MODERATE		23.4		0	8.47486e-07	0	0	esomeprazole,rivaroxaban,morphine,nimodipine,pantoprazole,warfarin,fentanyl,midazolam
7	99666690	rs373134805	C	G	CYP3A5	ENST00000222982.8		c.433-1G>C	splice_acceptor_variant	HIGH		32		0	5.93237e-06	0	0	esomeprazole,rivaroxaban,morphine,nimodipine,pantoprazole,warfarin,fentanyl,midazolam
7	99666950	rs55965422	A	G	CYP3A5	ENST00000222982.8		c.432+2T>C	splice_donor_variant	HIGH		28.7		0	1.69586e-06	0	0	esomeprazole,rivaroxaban,morphine,nimodipine,pantoprazole,warfarin,fentanyl,midazolam
7	99666954	rs144541701	C	T	CYP3A5	ENST00000222982.8	p.Glu144Lys	c.430G>A	missense_variant	MODERATE		24.1	0.02	1.33494e-05	8.47728e-06	0	0	esomeprazole,rivaroxaban,morphine,nimodipine,pantoprazole,warfarin,fentanyl,midazolam
7	99666956	rs367673189	T	C	CYP3A5	ENST00000222982.8	p.Lys143Arg	c.428A>G	missense_variant	MODERATE		25.3	0.01	0	7.7136e-05	0	0	esomeprazole,rivaroxaban,morphine,nimodipine,pantoprazole,warfarin,fentanyl,midazolam
7	99666986	rs1383200930	A	G	CYP3A5	ENST00000222982.8	p.Leu133Pro	c.398T>C	missense_variant	MODERATE		26.5	0	0	1.10168e-05	0	0	esomeprazole,rivaroxaban,morphine,nimodipine,pantoprazole,warfarin,fentanyl,midazolam
7	99666995	rs758037875	C	T	CYP3A5	ENST00000222982.8	p.Arg130Gln	c.389G>A	missense_variant	MODERATE		24.9	0	1.33501e-05	1.27121e-05	0	0	esomeprazole,rivaroxaban,morphine,nimodipine,pantoprazole,warfarin,fentanyl,midazolam
7	99667031	rs1811093184	A	G	CYP3A5	ENST00000222982.8	p.Ile118Thr	c.353T>C	missense_variant	MODERATE		23.6	0	1.33465e-05	1.6949e-06	0	0	esomeprazole,rivaroxaban,morphine,nimodipine,pantoprazole,warfarin,fentanyl,midazolam
7	99667049	rs748003177	C	A	CYP3A5	ENST00000222982.8	p.Gly112Val	c.335G>T	missense_variant	MODERATE		22.1	0.02	0	1.69506e-06	0	0	esomeprazole,rivaroxaban,morphine,nimodipine,pantoprazole,warfarin,fentanyl,midazolam
7	99672609	rs763263522	C	A	CYP3A5	ENST00000222982.8	p.Glu97Ter	c.289G>T	stop_gained	HIGH		37		1.33543e-05	8.47481e-07	0	0	esomeprazole,rivaroxaban,morphine,nimodipine,pantoprazole,warfarin,fentanyl,midazolam
7	99672653	rs56244447	A	C	CYP3A5	ENST00000222982.8	p.Leu82Arg	c.245T>G	missense_variant	MODERATE		23.4	0	2.66432e-05	0.000131357	0	0	esomeprazole,rivaroxaban,morphine,nimodipine,pantoprazole,warfarin,fentanyl,midazolam
7	99672659	rs1263327720	G	C	CYP3A5	ENST00000222982.8	p.Pro80Arg	c.239C>G	missense_variant	MODERATE		22.8	0	0	3.38985e-06	0	0	esomeprazole,rivaroxaban,morphine,nimodipine,pantoprazole,warfarin,fentanyl,midazolam
7	99672666	rs1811786407	G	A	CYP3A5	ENST00000222982.8	p.Gln78Ter	c.232C>T	stop_gained	HIGH		33		0	3.38987e-06	0	0	esomeprazole,rivaroxaban,morphine,nimodipine,pantoprazole,warfarin,fentanyl,midazolam
7	99672677	rs1257327336	G	T	CYP3A5	ENST00000222982.8	p.Thr74Lys	c.221C>A	missense_variant	MODERATE		21.1	0.01	0	2.54247e-06	0	0	esomeprazole,rivaroxaban,morphine,nimodipine,pantoprazole,warfarin,fentanyl,midazolam
7	99674534	rs781230602	C	A	CYP3A5	ENST00000222982.8	p.Gly73Ter	c.217G>T	stop_gained	HIGH		33		0	1.69554e-06	0	0	esomeprazole,rivaroxaban,morphine,nimodipine,pantoprazole,warfarin,fentanyl,midazolam
7	99674536	rs1172946988	C	T	CYP3A5	ENST00000222982.8	p.Trp72Ter	c.215G>A	stop_gained	HIGH		35		0	2.20398e-05	0	0	esomeprazole,rivaroxaban,morphine,nimodipine,pantoprazole,warfarin,fentanyl,midazolam
7	99674547	rs1271163092	A	T	CYP3A5	ENST00000222982.8	p.Tyr68Ter	c.204T>A	stop_gained	HIGH		35		0	8.47631e-07	0	0	esomeprazole,rivaroxaban,morphine,nimodipine,pantoprazole,warfarin,fentanyl,midazolam
7	99674583	rs1812034275	AC	A	CYP3A5	ENST00000222982.8	p.Gly56ValfsTer34	c.167del	frameshift_variant	HIGH		23.2		1.33576e-05	8.48043e-07	0	0	esomeprazole,rivaroxaban,morphine,nimodipine,pantoprazole,warfarin,fentanyl,midazolam
7	99674585	rs1463517926	C	A	CYP3A5	ENST00000222982.8	p.Gly56Cys	c.166G>T	missense_variant	MODERATE		27.2	0	0	1.69643e-06	0	0	esomeprazole,rivaroxaban,morphine,nimodipine,pantoprazole,warfarin,fentanyl,midazolam
7	99676113	rs984494886	A	C	CYP3A5	ENST00000222982.8		c.165+2T>G	splice_donor_variant	HIGH		27		0	6.7824e-06	0	0	esomeprazole,rivaroxaban,morphine,nimodipine,pantoprazole,warfarin,fentanyl,midazolam
7	99676120	rs566629410	G	A	CYP3A5	ENST00000222982.8	p.Arg54Cys	c.160C>T	missense_variant	MODERATE		22.9	0.02	1.33608e-05	4.2384e-06	0	0	esomeprazole,rivaroxaban,morphine,nimodipine,pantoprazole,warfarin,fentanyl,midazolam
7	99676122	rs72552791	T	C	CYP3A5	ENST00000222982.8	p.Tyr53Cys	c.158A>G	missense_variant	MODERATE		22.8	0.01	1.33529e-05	7.62888e-06	0	0	esomeprazole,rivaroxaban,morphine,nimodipine,pantoprazole,warfarin,fentanyl,midazolam
7	99676123	rs1241244504	A	G	CYP3A5	ENST00000222982.8	p.Tyr53His	c.157T>C	missense_variant	MODERATE	Uncertain significance	22.8	0.04	0	2.03433e-05	0	0	esomeprazole,rivaroxaban,morphine,nimodipine,pantoprazole,warfarin,fentanyl,midazolam
7	99676144	rs748355697	A	T	CYP3A5	ENST00000222982.8	p.Leu46Met	c.136T>A	missense_variant	MODERATE		22.7	0	0	3.3055e-05	0	0	esomeprazole,rivaroxaban,morphine,nimodipine,pantoprazole,warfarin,fentanyl,midazolam
7	99676152	rs1460641728	G	A	CYP3A5	ENST00000222982.8	p.Pro43Leu	c.128C>T	missense_variant	MODERATE		22.9	0	0	8.47514e-07	0	0	esomeprazole,rivaroxaban,morphine,nimodipine,pantoprazole,warfarin,fentanyl,midazolam
7	99676180	rs1407515047	TAA	T	CYP3A5	ENST00000222982.8	p.Phe33Ter	c.98_99del	frameshift_variant	HIGH		23.5		0	2.54272e-06	0	0	esomeprazole,rivaroxaban,morphine,nimodipine,pantoprazole,warfarin,fentanyl,midazolam
10	94683929	rs1420562195	C	T	CYP2C18	ENST00000285979.11	p.Pro37Leu	c.110C>T	missense_variant	MODERATE		22.6	0.01	1.33615e-05	1.10332e-05	0	0	warfarin
10	94683988	rs199738454	G	C	CYP2C18	ENST00000285979.11		c.168+1G>C	splice_donor_variant	HIGH		32		0	0.000108511	0	0	warfarin
10	94687804	rs1846917412	A	G	CYP2C18	ENST00000285979.11	p.Tyr68Cys	c.203A>G	missense_variant	MODERATE		24.5	0.01	0	8.47667e-07	0	0	warfarin
10	94687805	rs41291550	T	A	CYP2C18	ENST00000285979.11	p.Tyr68Ter	c.204T>A	stop_gained	HIGH		34		0.0788688	0.00325509	260	13	warfarin
10	94687809	rs1846917706	G	A	CYP2C18	ENST00000285979.11	p.Gly70Ser	c.208G>A	missense_variant	MODERATE		33		0	8.47692e-07	0	0	warfarin
10	94687827	rs767436073	G	A	CYP2C18	ENST00000285979.11	p.Val76Met	c.226G>A	missense_variant	MODERATE		23.4	0.01	0	8.47604e-07	0	0	warfarin
10	94687832	rs755901390	G	T	CYP2C18	ENST00000285979.11	p.Leu77Phe	c.231G>T	missense_variant	MODERATE		22.5	0.01	0	3.39039e-06	0	0	warfarin
10	94687834	rs1846918723	A	G	CYP2C18	ENST00000285979.11	p.His78Arg	c.233A>G	missense_variant	MODERATE		22.8	0	0	8.47611e-07	0	0	warfarin
10	94687840	rs368264095	A	G	CYP2C18	ENST00000285979.11	p.Tyr80Cys	c.239A>G	missense_variant	MODERATE		25.7	0.01	1.33497e-05	9.32361e-06	0	0	warfarin
10	94687843	rs756868739	A	T	CYP2C18	ENST00000285979.11	p.Glu81Val	c.242A>T	missense_variant	MODERATE		26	0	0	8.47603e-07	0	0	warfarin
10	94687848	rs749917925	G	A	CYP2C18	ENST00000285979.11	p.Val83Met	c.247G>A	missense_variant	MODERATE		23.8	0.02	4.00523e-05	8.47606e-07	0	0	warfarin
10	94687880	rs770051570	GT	G	CYP2C18	ENST00000285979.11	p.Ser95LeufsTer35	c.283del	frameshift_variant	HIGH		24.2		0	8.47597e-07	0	0	warfarin
10	94687926	rs145731435	G	A	CYP2C18	ENST00000285979.11	p.Gly109Arg	c.325G>A	missense_variant	MODERATE		22.3	0.02	0	4.66238e-05	0	0	warfarin
10	94688123	rs1846926744	A	G	CYP2C18	ENST00000285979.11		c.332-2A>G	splice_acceptor_variant	HIGH		32		0	3.3907e-06	0	0	warfarin
10	94688163	rs117111102	C	T	CYP2C18	ENST00000285979.11	p.Arg124Trp	c.370C>T	missense_variant	MODERATE		23.6	0.03	0.00260042	0.0155141	1	164	warfarin
10	94688164	rs751022156	G	A	CYP2C18	ENST00000285979.11	p.Arg124Gln	c.371G>A	missense_variant	MODERATE		24.9	0	1.3354e-05	4.32279e-05	0	0	warfarin
10	94688166	rs754531436	C	T	CYP2C18	ENST00000285979.11	p.Arg125Cys	c.373C>T	missense_variant	MODERATE		23.6	0.01	0.000146957	6.78094e-06	0	0	warfarin
10	94688167	rs142985033	G	A	CYP2C18	ENST00000285979.11	p.Arg125His	c.374G>A	missense_variant	MODERATE		22.7	0.04	9.34804e-05	3.55992e-05	0	0	warfarin
10	94688178	rs746272540	A	G	CYP2C18	ENST00000285979.11	p.Met129Val	c.385A>G	missense_variant	MODERATE		20.5	0.04	1.33518e-05	3.39041e-06	0	0	warfarin
10	94688187	rs780378156	C	T	CYP2C18	ENST00000285979.11	p.Arg132Trp	c.394C>T	missense_variant	MODERATE		23.3	0.02	1.3369e-05	1.78001e-05	0	0	warfarin
10	94688190	rs761283409	A	T	CYP2C18	ENST00000285979.11	p.Asn133Tyr	c.397A>T	missense_variant	MODERATE		24.8	0.01	0	4.4076e-05	0	0	warfarin
10	94688192	rs769770938	T	G	CYP2C18	ENST00000285979.11	p.Asn133Lys	c.399T>G	missense_variant	MODERATE		23.6	0.01	0	2.54283e-06	0	0	warfarin
10	94688199	rs949465449	A	G	CYP2C18	ENST00000285979.11	p.Met136Val	c.406A>G	missense_variant	MODERATE		24.4	0.02	0	8.47621e-07	0	0	warfarin
10	94688199	rs949465449	A	T	CYP2C18	ENST00000285979.11	p.Met136Leu	c.406A>T	missense_variant	MODERATE		24.4	0.02	0	7.62859e-06	0	0	warfarin
10	94688217	rs767161951	G	A	CYP2C18	ENST00000285979.11	p.Glu142Lys	c.424G>A	missense_variant	MODERATE	Uncertain significance	24.7	0	0	9.32376e-06	0	0	warfarin
10	94688224	rs115091705	G	A	CYP2C18	ENST00000285979.11	p.Arg144His	c.431G>A	missense_variant	MODERATE		21.6	0.01	0.0102811	0.000177163	4	0	warfarin
10	94688236	rs1049119432	A	T	CYP2C18	ENST00000285979.11	p.Glu148Val	c.443A>T	missense_variant	MODERATE		25.5	0	1.33629e-05	1.69541e-06	0	0	warfarin
10	94688247	rs780069378	C	G	CYP2C18	ENST00000285979.11	p.Leu152Val	c.454C>G	missense_variant	MODERATE		23.1	0.01	0	5.0889e-06	0	0	warfarin
10	94688266	rs1846932119	A	G	CYP2C18	ENST00000285979.11	p.Lys158Arg	c.473A>G	missense_variant	MODERATE		23.8	0	0	8.49092e-07	0	0	warfarin
10	94694916	rs370796169	G	A	CYP2C18	ENST00000285979.11		c.482-1G>A	splice_acceptor_variant	HIGH		26.2		0	7.46212e-05	0	0	warfarin
10	94694927	rs373749082	T	G	CYP2C18	ENST00000285979.11	p.Cys164Trp	c.492T>G	missense_variant	MODERATE		24		0	8.47715e-07	0	0	warfarin
10	94694935	rs938222247	C	T	CYP2C18	ENST00000285979.11	p.Thr167Ile	c.500C>T	missense_variant	MODERATE		22.6	0.02	2.67101e-05	5.08598e-06	0	0	warfarin
10	94694958	rs575087980	T	C	CYP2C18	ENST00000285979.11	p.Cys175Arg	c.523T>C	missense_variant	MODERATE		25.8	0	0	4.2377e-06	0	0	warfarin
10	94694962	rs139238143	A	G	CYP2C18	ENST00000285979.11	p.Asn176Ser	c.527A>G	missense_variant	MODERATE		24.1	0.01	2.66667e-05	1.94933e-05	0	0	warfarin
10	94694968	rs1050778255	T	C	CYP2C18	ENST00000285979.11	p.Ile178Thr	c.533T>C	missense_variant	MODERATE		25.4	0	1.33511e-05	1.18652e-05	0	0	warfarin
10	94694991	rs141271146	C	T	CYP2C18	ENST00000285979.11	p.Arg186Ter	c.556C>T	stop_gained	HIGH		33		6.68038e-05	2.28848e-05	0	0	warfarin
10	94694992	rs763494410	G	A	CYP2C18	ENST00000285979.11	p.Arg186Gln	c.557G>A	missense_variant	MODERATE	Uncertain significance	22.6	0.01	5.34316e-05	1.94945e-05	0	0	warfarin
10	94694998	rs41303835	A	G	CYP2C18	ENST00000285979.11	p.Asp188Gly	c.563A>G	missense_variant	MODERATE		23.8	0.03	1.33358e-05	0.000335631	0	0	warfarin
10	94695016	rs1222267690	T	C	CYP2C18	ENST00000285979.11	p.Phe194Ser	c.581T>C	missense_variant	MODERATE		24.5	0.01	0	2.54258e-06	0	0	warfarin
10	94695064	rs573172566	C	T	CYP2C18	ENST00000285979.11	p.Ser210Phe	c.629C>T	missense_variant	MODERATE		23.1	0	1.33447e-05	1.27171e-05	0	0	warfarin
10	94695078	rs1332623917	G	T	CYP2C18	ENST00000285979.11		c.642+1G>T	splice_donor_variant	HIGH		34		0	5.09508e-06	0	0	warfarin
10	94706818	rs758377420	T	C	CYP2C18	ENST00000285979.11	p.Leu226Pro	c.677T>C	missense_variant	MODERATE		24.2	0	0	1.62197e-05	0	0	warfarin
10	94706820	rs1256996621	C	A	CYP2C18	ENST00000285979.11	p.Pro227Thr	c.679C>A	missense_variant	MODERATE		26.8	0	0	2.55926e-06	0	0	warfarin
10	94706889	rs559309972	G	T	CYP2C18	ENST00000285979.11	p.Glu250Ter	c.748G>T	stop_gained	HIGH		36		0	5.93627e-06	0	0	warfarin
10	94706905	rs754900853	T	G	CYP2C18	ENST00000285979.11	p.Leu255Arg	c.764T>G	missense_variant	MODERATE		23.7	0.01	0	1.35662e-05	0	0	warfarin
10	94706907	rs1469253727	G	A	CYP2C18	ENST00000285979.11	p.Asp256Asn	c.766G>A	missense_variant	MODERATE		23.7	0.03	9.35354e-05	8.4792e-07	0	0	warfarin
10	94706922	rs184571563	C	T	CYP2C18	ENST00000285979.11	p.Arg261Trp	c.781C>T	missense_variant	MODERATE		23.6	0.02	0	6.36195e-05	0	0	warfarin
10	94706930	rs754922319	TATTG	T	CYP2C18	ENST00000285979.11	p.Asp265ValfsTer3	c.794_797del	frameshift_variant	HIGH		31		1.3389e-05	7.29677e-05	0	0	warfarin
10	94706937	rs764286783	T	C	CYP2C18	ENST00000285979.11	p.Cys266Arg	c.796T>C	missense_variant	MODERATE	Uncertain significance	23.7	0.01	0	9.42029e-05	0	0	warfarin
10	94706938	rs1307971914	G	T	CYP2C18	ENST00000285979.11	p.Cys266Phe	c.797G>T	missense_variant	MODERATE		23.4	0.02	0	8.4867e-07	0	0	warfarin
10	94720396	rs772763397	GA	G	CYP2C18	ENST00000285979.11	p.Lys275SerfsTer13	c.824del	frameshift_variant	HIGH		24.1		0.000189067	0.00111585	0	3	warfarin
10	94720458	rs757989704	GT	G	CYP2C18	ENST00000285979.11	p.Phe295LeufsTer12	c.885del	frameshift_variant	HIGH		25.1		1.33543e-05	1.27179e-05	0	0	warfarin
10	94720481	rs757543516	C	T	CYP2C18	ENST00000285979.11	p.Thr302Met	c.905C>T	missense_variant	MODERATE		20.3	0.02	6.67753e-05	9.32553e-06	0	0	warfarin
10	94720517	rs762328869	T	C	CYP2C18	ENST00000285979.11	p.Leu314Pro	c.941T>C	missense_variant	MODERATE		23.2	0.01	0	8.47797e-07	0	0	warfarin
10	94720529	rs576309406	A	T	CYP2C18	ENST00000285979.11	p.Glu318Val	c.953A>T	missense_variant	MODERATE		24.9	0.01	0	1.61088e-05	0	0	warfarin
10	94720539	rs947420618	T	C	CYP2C18	ENST00000285979.11		c.961+2T>C	splice_donor_variant	HIGH		33		0	2.54404e-06	0	0	warfarin
10	94724348	rs763895663	A	G	CYP2C18	ENST00000285979.11	p.Lys322Glu	c.964A>G	missense_variant	MODERATE		24.3	0	0	1.52616e-05	0	0	warfarin
10	94724364	rs758639306	T	C	CYP2C18	ENST00000285979.11	p.Ile327Thr	c.980T>C	missense_variant	MODERATE		24	0	2.67265e-05	1.69549e-06	0	0	warfarin
10	94724387	rs140111676	C	T	CYP2C18	ENST00000285979.11	p.Arg335Trp	c.1003C>T	missense_variant	MODERATE		23.6	0	0	1.6954e-06	0	0	warfarin
10	94724393	rs1228628601	C	T	CYP2C18	ENST00000285979.11	p.Pro337Ser	c.1009C>T	missense_variant	MODERATE		22.8		0	8.47699e-07	0	0	warfarin
10	94724396	rs41286882	T	C	CYP2C18	ENST00000285979.11	p.Cys338Arg	c.1012T>C	missense_variant	MODERATE		20.9	0.01	0.000373503	0.00301012	0	12	warfarin
10	94724397	rs1189340937	G	A	CYP2C18	ENST00000285979.11	p.Cys338Tyr	c.1013G>A	missense_variant	MODERATE		22.3	0	0	5.08613e-06	0	0	warfarin
10	94724416	rs756551420	C	CAT	CYP2C18	ENST00000285979.11	p.Met345IlefsTer27	c.1033_1034dup	frameshift_variant	HIGH		26.8		0	1.01719e-05	0	0	warfarin
10	94724420	rs769659594	C	T	CYP2C18	ENST00000285979.11	p.Pro346Ser	c.1036C>T	missense_variant	MODERATE		23.7	0	0	1.69541e-06	0	0	warfarin
10	94724444	rs142667327	G	A	CYP2C18	ENST00000285979.11	p.Glu354Lys	c.1060G>A	missense_variant	MODERATE	Uncertain significance	25.3	0	0	3.39071e-05	0	0	warfarin
10	94724445	rs750784520	A	G	CYP2C18	ENST00000285979.11	p.Glu354Gly	c.1061A>G	missense_variant	MODERATE		24.2	0	0	6.78114e-06	0	0	warfarin
10	94724456	rs889028721	T	C	CYP2C18	ENST00000285979.11	p.Tyr358His	c.1072T>C	missense_variant	MODERATE	Uncertain significance	22.3	0.01	0	6.78112e-06	0	0	warfarin
10	94724472	rs1330486715	C	T	CYP2C18	ENST00000285979.11	p.Pro363Leu	c.1088C>T	missense_variant	MODERATE		23.3	0	0	3.39055e-06	0	0	warfarin
10	94724482	rs749829747	G	GA	CYP2C18	ENST00000285979.11	p.Pro367ThrfsTer7	c.1098_1099insA	frameshift_variant	HIGH		23.3		0	2.03442e-05	0	0	warfarin
10	94724532	rs370873051	A	G	CYP2C18	ENST00000285979.11	p.Lys383Arg	c.1148A>G	missense_variant	MODERATE		25.7	0.02	0	8.47897e-07	0	0	warfarin
10	94733295	rs1171829001	A	G	CYP2C18	ENST00000285979.11		c.1150-2A>G	splice_acceptor_variant	HIGH		28.9		0	1.69703e-06	0	0	warfarin
10	94733297	rs1181445385	G	A	CYP2C18	ENST00000285979.11	p.Gly384Ser	c.1150G>A	missense_variant	MODERATE		26.8	0.01	0	2.54535e-06	0	0	warfarin
10	94733300	rs774431169	AC	A	CYP2C18	ENST00000285979.11	p.Thr385ArgfsTer3	c.1154del	frameshift_variant	HIGH		23.5		0	2.54424e-06	0	0	warfarin
10	94733301	rs1126545	C	T	CYP2C18	ENST00000285979.11	p.Thr385Met	c.1154C>T	missense_variant	MODERATE		21.6	0.03	0.176115	0.147522	1219	12892	warfarin
10	94733328	rs765319303	T	G	CYP2C18	ENST00000285979.11	p.Val394Gly	c.1181T>G	missense_variant	MODERATE		22.7	0	0	7.63018e-06	0	0	warfarin
10	94733358	rs201690300	C	G	CYP2C18	ENST00000285979.11	p.Pro404Arg	c.1211C>G	missense_variant	MODERATE	Uncertain significance	24.6	0	1.33576e-05	9.15565e-05	0	0	warfarin
10	94733369	rs1177044213	G	C	CYP2C18	ENST00000285979.11	p.Asp408His	c.1222G>C	missense_variant	MODERATE		25		0	8.47769e-07	0	0	warfarin
10	94733372	rs1450864401	C	T	CYP2C18	ENST00000285979.11	p.Pro409Ser	c.1225C>T	missense_variant	MODERATE		24.7	0.01	0	1.69555e-06	0	0	warfarin
10	94733373	rs775975146	C	T	CYP2C18	ENST00000285979.11	p.Pro409Leu	c.1226C>T	missense_variant	MODERATE		25.1	0.01	0	6.78204e-06	0	0	warfarin
10	94735268	rs753408877	C	T	CYP2C18	ENST00000285979.11	p.Arg433Trp	c.1297C>T	missense_variant	MODERATE		23.3	0.01	5.34416e-05	4.23918e-06	0	0	warfarin
10	94735269	rs538067636	G	A	CYP2C18	ENST00000285979.11	p.Arg433Gln	c.1298G>A	missense_variant	MODERATE		24.7	0	0	8.47814e-07	0	0	warfarin
10	94735284	rs1421103131	A	T	CYP2C18	ENST00000285979.11	p.Glu438Val	c.1313A>T	missense_variant	MODERATE		26.2		0	8.47708e-07	0	0	warfarin
10	94735284	rs772029846	A	AG	CYP2C18	ENST00000285979.11	p.Leu440ProfsTer18	c.1316dup	frameshift_variant	HIGH		32		0	8.47713e-07	0	0	warfarin
10	94735295	rs79500998	C	T	CYP2C18	ENST00000285979.11	p.Arg442Cys	c.1324C>T	missense_variant	MODERATE		22.2	0.01	6.66809e-05	5.7642e-05	0	1	warfarin
10	94735299	rs543099807	T	G	CYP2C18	ENST00000285979.11	p.Met443Arg	c.1328T>G	missense_variant	MODERATE		24.4	0	0	4.23832e-06	0	0	warfarin
10	94735311	rs1847901228	T	G	CYP2C18	ENST00000285979.11	p.Leu447Ter	c.1340T>G	stop_gained	HIGH		42		0	8.47629e-07	0	0	warfarin
10	94735338	rs770705767	T	G	CYP2C18	ENST00000285979.11	p.Phe456Cys	c.1367T>G	missense_variant	MODERATE		25.6	0	0	1.69525e-06	0	0	warfarin
10	94735368	rs557626198	A	G	CYP2C18	ENST00000285979.11	p.Asp466Gly	c.1397A>G	missense_variant	MODERATE		22.7	0	0	8.47636e-07	0	0	warfarin
10	94735373	rs760312441	G	T	CYP2C18	ENST00000285979.11	p.Asp468Tyr	c.1402G>T	missense_variant	MODERATE		23.4	0	0	7.62877e-06	0	0	warfarin
10	94735379	rs1847903139	AC	A	CYP2C18	ENST00000285979.11	p.Ile472LeufsTer82	c.1413del	frameshift_variant	HIGH		21.4		1.33658e-05	1.69529e-06	0	0	warfarin
10	94735410	rs774342624	C	T	CYP2C18	ENST00000285979.11	p.Pro480Leu	c.1439C>T	missense_variant	MODERATE		22	0.02	0	1.52585e-05	0	0	warfarin
10	94735436	rs761182245	C	T	CYP2C18	ENST00000285979.11	p.Pro489Ser	c.1465C>T	missense_variant	MODERATE		23.1	0	0	5.08676e-05	0	0	warfarin
17	50634937	rs1032907568	A	G	ABCC3	ENST00000285238.13	p.Met1?	c.1A>G	start_lost	HIGH		23	0	3.08966e-05	7.10428e-05	0	0	morphine
17	50634940	rs953463596	G	A	ABCC3	ENST00000285238.13	p.Asp2Asn	c.4G>A	missense_variant	MODERATE		25.8	0.03	0	1e-06	0	0	morphine
17	50634950	rs1441869617	G	A	ABCC3	ENST00000285238.13	p.Cys5Tyr	c.14G>A	missense_variant	MODERATE		28.7	0	0	1.59831e-05	0	0	morphine
17	50634968	rs11568609	G	A	ABCC3	ENST00000285238.13	p.Gly11Asp	c.32G>A	missense_variant	MODERATE		24.5	0.04	0	8.99484e-06	0	0	morphine
17	50655848	rs147484871	T	C	ABCC3	ENST00000285238.13	p.Val21Ala	c.62T>C	missense_variant	MODERATE		24	0.03	0.000413179	8.47485e-07	0	0	morphine
17	50655854	rs746023660	C	G	ABCC3	ENST00000285238.13	p.Thr23Arg	c.68C>G	missense_variant	MODERATE		23.9	0.03	2.67001e-05	6.52549e-05	0	0	morphine
17	50655863	rs775874639	C	T	ABCC3	ENST00000285238.13	p.Pro26Leu	c.77C>T	missense_variant	MODERATE		25.2	0	0	5.9323e-06	0	0	morphine
17	50655866	rs763434974	A	G	ABCC3	ENST00000285238.13	p.Asp27Gly	c.80A>G	missense_variant	MODERATE		28.4	0.03	0	2.20357e-05	0	0	morphine
17	50655905	rs770034967	T	TGCCCTGCATCTACCTGTGGGTC	ABCC3	ENST00000285238.13	p.Pro50HisfsTer84	c.127_148dup	frameshift_variant	HIGH		21.8		1.33551e-05	3.22031e-05	0	0	morphine
17	50655916	rs755835594	T	G	ABCC3	ENST00000285238.13	p.Tyr44Asp	c.130T>G	missense_variant	MODERATE		26.4	0	0	1.6949e-06	0	0	morphine
17	50655934	rs1471995922	C	T	ABCC3	ENST00000285238.13	p.Pro50Ser	c.148C>T	missense_variant	MODERATE	Uncertain significance	23.9	0.04	1.33536e-05	1.77962e-05	0	0	morphine
17	50655952	rs768886195	C	A	ABCC3	ENST00000285238.13	p.Leu56Met	c.166C>A	missense_variant	MODERATE		23	0.02	0	1.10166e-05	0	0	morphine
17	50655991	rs148804178	C	G	ABCC3	ENST00000285238.13	p.Leu69Val	c.205C>G	missense_variant	MODERATE		22.7	0.04	0.000280336	6.77981e-06	0	0	morphine
17	50656004	rs1049695167	A	G	ABCC3	ENST00000285238.13	p.Lys73Arg	c.218A>G	missense_variant	MODERATE		27.3		0	8.47688e-07	0	0	morphine
17	50656721	rs1967256969	G	A	ABCC3	ENST00000285238.13	p.Trp81Ter	c.242G>A	stop_gained	HIGH		41		0	8.4758e-07	0	0	morphine
17	50656727	rs773202101	T	C	ABCC3	ENST00000285238.13	p.Val83Ala	c.248T>C	missense_variant	MODERATE		24.2	0.02	0	1.10178e-05	0	0	morphine
17	50656747	rs777933376	T	C	ABCC3	ENST00000285238.13	p.Tyr90His	c.268T>C	missense_variant	MODERATE		25	0.03	0	5.08481e-06	0	0	morphine
17	50656816	rs760922676	G	T	ABCC3	ENST00000285238.13	p.Gly113Trp	c.337G>T	missense_variant	MODERATE		29.9	0.01	0	1.6968e-06	0	0	morphine
17	50656823	rs754195007	C	A	ABCC3	ENST00000285238.13	p.Thr115Asn	c.344C>A	missense_variant	MODERATE		24.8	0	0	1.69799e-06	0	0	morphine
17	50656826	rs1274468152	T	C	ABCC3	ENST00000285238.13	p.Met116Thr	c.347T>C	missense_variant	MODERATE		25.6	0.02	0	1.69909e-06	0	0	morphine
17	50657055	rs752392252	A	AC	ABCC3	ENST00000285238.13	p.Leu121ProfsTer6	c.361dup	frameshift_variant	HIGH		32		0	8.47686e-07	0	0	morphine
17	50657067	rs1174568211	C	T	ABCC3	ENST00000285238.13	p.Gln124Ter	c.370C>T	stop_gained	HIGH		37		0	6.78011e-06	0	0	morphine
17	50657076	rs745823884	C	T	ABCC3	ENST00000285238.13	p.Arg127Trp	c.379C>T	missense_variant	MODERATE		29	0	4.00513e-05	7.62727e-06	0	0	morphine
17	50657098	rs755649633	C	G	ABCC3	ENST00000285238.13	p.Ser134Trp	c.401C>G	missense_variant	MODERATE		25.1		0	8.47439e-07	0	0	morphine
17	50657098	rs755649633	C	T	ABCC3	ENST00000285238.13	p.Ser134Leu	c.401C>T	missense_variant	MODERATE		24.6	0	1.33269e-05	4.23722e-06	0	0	morphine
17	50657139	rs781282162	G	A	ABCC3	ENST00000285238.13	p.Ala148Thr	c.442G>A	missense_variant	MODERATE		24.2	0	0	3.3898e-06	0	0	morphine
17	50657154	rs578228776	C	T	ABCC3	ENST00000285238.13	p.Arg153Cys	c.457C>T	missense_variant	MODERATE		25.9	0	2.66553e-05	1.61017e-05	0	0	morphine
17	50657155	rs140992360	G	A	ABCC3	ENST00000285238.13	p.Arg153His	c.458G>A	missense_variant	MODERATE		27.9	0.02	0.000946288	2.54241e-05	0	0	morphine
17	50658092	rs750111001	C	G	ABCC3	ENST00000285238.13	p.Ser166Ter	c.497C>G	stop_gained	HIGH		33		0	8.4745e-07	0	0	morphine
17	50658103	rs762641547	C	T	ABCC3	ENST00000285238.13	p.Arg170Cys	c.508C>T	missense_variant	MODERATE		26.6	0	5.3386e-05	3.13549e-05	0	0	morphine
17	50658113	rs922614527	C	A	ABCC3	ENST00000285238.13	p.Thr173Asn	c.518C>A	missense_variant	MODERATE		23.5		0	8.47432e-07	0	0	morphine
17	50658119	rs1967294926	A	G	ABCC3	ENST00000285238.13	p.Tyr175Cys	c.524A>G	missense_variant	MODERATE		25.5	0.03	0	1.69492e-06	0	0	morphine
17	50658122	rs1220727416	T	G	ABCC3	ENST00000285238.13	p.Ile176Ser	c.527T>G	missense_variant	MODERATE		22.9		0	2.54233e-06	0	0	morphine
17	50658436	rs1473436214	AC	A	ABCC3	ENST00000285238.13	p.Tyr207ThrfsTer37	c.618del	frameshift_variant	HIGH		23		0	5.33996e-05	0	0	morphine
17	50658444	rs764069245	C	T	ABCC3	ENST00000285238.13	p.Pro208Ser	c.622C>T	missense_variant	MODERATE		24	0	0	8.47485e-07	0	0	morphine
17	50658456	rs145577303	G	A	ABCC3	ENST00000285238.13	p.Ala212Thr	c.634G>A	missense_variant	MODERATE		25.1	0.04	0.000106607	8.89837e-05	0	0	morphine
17	50658471	rs780387687	C	T	ABCC3	ENST00000285238.13	p.Arg217Cys	c.649C>T	missense_variant	MODERATE		24.3	0.03	1.33479e-05	1.44067e-05	0	0	morphine
17	50658472	rs752016818	G	A	ABCC3	ENST00000285238.13	p.Arg217His	c.650G>A	missense_variant	MODERATE	Uncertain significance	25.2	0.02	2.67051e-05	8.47479e-06	0	0	morphine
17	50658490	rs1567829338	T	A	ABCC3	ENST00000285238.13	p.Phe223Tyr	c.668T>A	missense_variant	MODERATE		25.9	0.02	0	8.47583e-07	0	0	morphine
17	50659242	rs1425562814	C	G	ABCC3	ENST00000285238.13	p.Ala227Gly	c.680C>G	missense_variant	MODERATE		20.4		0	8.4768e-07	0	0	morphine
17	50659280	rs1434921844	C	T	ABCC3	ENST00000285238.13	p.Leu240Phe	c.718C>T	missense_variant	MODERATE		24.1	0	1.33472e-05	1.77979e-05	0	0	morphine
17	50659307	rs759656958	T	C	ABCC3	ENST00000285238.13	p.Ser249Pro	c.745T>C	missense_variant	MODERATE		25	0	1.33511e-05	1.69542e-06	0	0	morphine
17	50659319	rs767682032	G	T	ABCC3	ENST00000285238.13	p.Val253Leu	c.757G>T	missense_variant	MODERATE		22.3	0.02	0	2.5436e-06	0	0	morphine
17	50659341	rs1967328312	G	A	ABCC3	ENST00000285238.13	p.Trp260Ter	c.779G>A	stop_gained	HIGH		38		0	8.48567e-07	0	0	morphine
17	50659342	rs1289908544	G	C	ABCC3	ENST00000285238.13	p.Trp260Cys	c.780G>C	missense_variant	MODERATE		28.8	0	4.00566e-05	8.48509e-07	0	0	morphine
17	50659367	rs771035907	C	T	ABCC3	ENST00000285238.13	p.Arg269Ter	c.805C>T	stop_gained	HIGH		26.5		5.34802e-05	2.89528e-05	0	0	morphine
17	50660975	rs1967365839	C	CT	ABCC3	ENST00000285238.13	p.Leu288AlafsTer206	c.860dup	frameshift_variant	HIGH		28.1		0	4.2378e-06	0	0	morphine
17	50660987	rs201562834	C	T	ABCC3	ENST00000285238.13	p.Arg291Trp	c.871C>T	missense_variant	MODERATE		22.8	0	0.000399755	3.8138e-05	1	1	morphine
17	50660999	rs770073679	C	T	ABCC3	ENST00000285238.13	p.Arg295Trp	c.883C>T	missense_variant	MODERATE		22.4	0	6.672e-05	3.3899e-06	0	0	morphine
17	50661006	rs1023011159	C	T	ABCC3	ENST00000285238.13	p.Pro297Leu	c.890C>T	missense_variant	MODERATE	Uncertain significance	23.4	0.04	0	5.08472e-06	0	0	morphine
17	50661009	rs1341747464	C	T	ABCC3	ENST00000285238.13	p.Ser298Phe	c.893C>T	missense_variant	MODERATE		24.3		0	8.47449e-07	0	0	morphine
17	50661021	rs1384023538	C	G	ABCC3	ENST00000285238.13	p.Ala302Gly	c.905C>G	missense_variant	MODERATE		22.5	0	0	2.54232e-06	0	0	morphine
17	50661038	rs372683132	G	C	ABCC3	ENST00000285238.13	p.Gly308Arg	c.922G>C	missense_variant	MODERATE		22.9	0.01	0	3.38974e-06	0	0	morphine
17	50661070	rs577146059	G	C	ABCC3	ENST00000285238.13	p.Lys318Asn	c.954G>C	missense_variant	MODERATE		22.6	0.03	0	1.69492e-05	0	0	morphine
17	50663716	rs369052934	C	T	ABCC3	ENST00000285238.13	p.Pro345Leu	c.1034C>T	missense_variant	MODERATE		24.5	0.01	0	2.37276e-05	0	0	morphine
17	50663728	rs148400455	G	A	ABCC3	ENST00000285238.13	p.Gly349Asp	c.1046G>A	missense_variant	MODERATE		27.6	0	0	8.47425e-07	0	0	morphine
17	50663733	rs1378575115	C	G	ABCC3	ENST00000285238.13	p.Leu351Val	c.1051C>G	missense_variant	MODERATE		20.3	0.04	0	4.23714e-06	0	0	morphine
17	50663760	rs558597536	T	C	ABCC3	ENST00000285238.13	p.Ser360Pro	c.1078T>C	missense_variant	MODERATE		23.4	0	2.66446e-05	8.47426e-07	0	0	morphine
17	50663773	rs762463467	C	T	ABCC3	ENST00000285238.13	p.Ser364Leu	c.1091C>T	missense_variant	MODERATE		23.9	0	0	5.08458e-06	0	0	morphine
17	50663779	rs1216603053	T	C	ABCC3	ENST00000285238.13	p.Ile366Thr	c.1097T>C	missense_variant	MODERATE		23.4	0.03	0	4.2371e-06	0	0	morphine
17	50663803	rs1324853065	T	G	ABCC3	ENST00000285238.13	p.Ile374Ser	c.1121T>G	missense_variant	MODERATE		24.1		0	8.47449e-07	0	0	morphine
17	50663826	rs569540221	C	T	ABCC3	ENST00000285238.13	p.Arg382Cys	c.1144C>T	missense_variant	MODERATE		24.1	0	2.67023e-05	3.38973e-06	0	0	morphine
17	50663827	rs376917479	G	A	ABCC3	ENST00000285238.13	p.Arg382His	c.1145G>A	missense_variant	MODERATE		23.4	0	2.66994e-05	9.66064e-05	0	0	morphine
17	50663829	rs758828229	A	G	ABCC3	ENST00000285238.13	p.Thr383Ala	c.1147A>G	missense_variant	MODERATE		20.6	0.01	0	9.32178e-06	0	0	morphine
17	50663957	rs755475860	T	C	ABCC3	ENST00000285238.13	p.Val395Ala	c.1184T>C	missense_variant	MODERATE		23.5	0.04	0	5.93221e-06	0	0	morphine
17	50663968	rs1169825430	T	C	ABCC3	ENST00000285238.13	p.Ser399Pro	c.1195T>C	missense_variant	MODERATE		28.3		0	8.47446e-07	0	0	morphine
17	50663977	rs1177525794	C	T	ABCC3	ENST00000285238.13	p.Arg402Cys	c.1204C>T	missense_variant	MODERATE		27	0.01	0	1.52536e-05	0	0	morphine
17	50663978	rs562997311	G	A	ABCC3	ENST00000285238.13	p.Arg402His	c.1205G>A	missense_variant	MODERATE		26.5	0	0	7.62687e-06	0	0	morphine
17	50663989	rs140132843	G	A	ABCC3	ENST00000285238.13	p.Val406Met	c.1216G>A	missense_variant	MODERATE		22.7	0	0.000319795	8.47432e-07	0	0	morphine
17	50663993	rs1967463111	G	A	ABCC3	ENST00000285238.13	p.Gly407Glu	c.1220G>A	missense_variant	MODERATE		25.2	0	1.33461e-05	3.38973e-06	0	0	morphine
17	50663993	rs748341000	GGGAAATTGTCAACCTCATGTCAGT	G	ABCC3	ENST00000285238.13	p.Glu408_Val415del	c.1224_1247del	inframe_deletion	MODERATE		21		0	1.9491e-05	0	0	morphine
17	50663996	rs34346931	A	G	ABCC3	ENST00000285238.13	p.Glu408Gly	c.1223A>G	missense_variant	MODERATE		28.1	0.01	0.00345361	1.69495e-06	0	0	morphine
17	50664005	rs768530696	A	G	ABCC3	ENST00000285238.13	p.Asn411Ser	c.1232A>G	missense_variant	MODERATE	Uncertain significance	25.4	0	0	1.77973e-05	0	0	morphine
17	50664007	rs1385488652	CT	C	ABCC3	ENST00000285238.13	p.Leu412ProfsTer37	c.1235del	frameshift_variant	HIGH		32		0	8.4746e-07	0	0	morphine
17	50664009	rs1285553189	CA	C	ABCC3	ENST00000285238.13	p.Met413CysfsTer36	c.1237del	frameshift_variant	HIGH		28.3		0	8.4746e-07	0	0	morphine
17	50664011	rs1346488015	T	G	ABCC3	ENST00000285238.13	p.Met413Arg	c.1238T>G	missense_variant	MODERATE		32	0	0	1.69494e-06	0	0	morphine
17	50664028	rs1197580898	C	T	ABCC3	ENST00000285238.13	p.Arg419Cys	c.1255C>T	missense_variant	MODERATE		26.1	0.02	9.34081e-05	5.93192e-06	0	0	morphine
17	50664056	rs368354847	A	G	ABCC3	ENST00000285238.13	p.Asn428Ser	c.1283A>G	missense_variant	MODERATE	Uncertain significance	23.1	0.01	2.66574e-05	3.38981e-06	0	0	morphine
17	50664077	rs745554437	T	C	ABCC3	ENST00000285238.13	p.Leu435Pro	c.1304T>C	missense_variant	MODERATE		28.4	0	0	8.47425e-06	0	0	morphine
17	50664079	rs151079073	C	A	ABCC3	ENST00000285238.13	p.Gln436Lys	c.1306C>A	missense_variant	MODERATE		23.9	0.01	0.000226461	0.00225416	0	4	morphine
17	50664092	rs201203647	C	T	ABCC3	ENST00000285238.13	p.Ala440Val	c.1319C>T	missense_variant	MODERATE		27.1	0	0	6.77951e-06	0	0	morphine
17	50664112	rs1384405716	G	T	ABCC3	ENST00000285238.13		c.1338+1G>T	splice_donor_variant	HIGH		34		0	2.54235e-06	0	0	morphine
17	50665152	rs143894806	G	T	ABCC3	ENST00000285238.13		c.1339-1G>T	splice_acceptor_variant	HIGH		35		0.000133469	0.00127287	0	1	morphine
17	50665183	rs374279400	G	A	ABCC3	ENST00000285238.13	p.Ala457Thr	c.1369G>A	missense_variant	MODERATE		21.7	0.04	1.33483e-05	4.83052e-05	0	0	morphine
17	50665190	rs1319963880	T	C	ABCC3	ENST00000285238.13	p.Met459Thr	c.1376T>C	missense_variant	MODERATE		25.3		0	8.51642e-07	0	0	morphine
17	50665202	rs148338630	T	G	ABCC3	ENST00000285238.13	p.Ile463Ser	c.1388T>G	missense_variant	MODERATE		31	0	0	4.23742e-06	0	0	morphine
17	50665234	rs761029730	C	T	ABCC3	ENST00000285238.13	p.Arg474Cys	c.1420C>T	missense_variant	MODERATE		25.1	0	0	5.93407e-06	0	0	morphine
17	50665235	rs200555604	G	A	ABCC3	ENST00000285238.13	p.Arg474His	c.1421G>A	missense_variant	MODERATE		22.6	0.04	5.33149e-05	7.6273e-06	0	0	morphine
17	50667565	rs1257704204	G	T	ABCC3	ENST00000285238.13	p.Met481Ile	c.1443G>T	missense_variant	MODERATE		26.6	0.02	0	8.50857e-07	0	0	morphine
17	50667579	rs775180789	C	T	ABCC3	ENST00000285238.13	p.Ser486Leu	c.1457C>T	missense_variant	MODERATE	Uncertain significance	23	0.03	4.00716e-05	7.30643e-05	0	0	morphine
17	50667582	rs773586596	G	T	ABCC3	ENST00000285238.13	p.Arg487Leu	c.1460G>T	missense_variant	MODERATE		25.9	0	0	7.6433e-06	0	0	morphine
17	50667600	rs1316079870	A	G	ABCC3	ENST00000285238.13	p.Glu493Gly	c.1478A>G	missense_variant	MODERATE		27.8	0	0	9.3254e-06	0	0	morphine
17	50667605	rs763632009	C	G	ABCC3	ENST00000285238.13	p.Leu495Val	c.1483C>G	missense_variant	MODERATE		22.5	0	1.3322e-05	3.38998e-05	0	0	morphine
17	50667611	rs758522517	G	A	ABCC3	ENST00000285238.13	p.Gly497Ser	c.1489G>A	missense_variant	MODERATE		25.9	0.02	0	1.01698e-05	0	0	morphine
17	50667612	rs1239224975	G	C	ABCC3	ENST00000285238.13	p.Gly497Ala	c.1490G>C	missense_variant	MODERATE		23.5	0.01	0	1.69489e-06	0	0	morphine
17	50667614	rs779954762	A	G	ABCC3	ENST00000285238.13	p.Ile498Val	c.1492A>G	missense_variant	MODERATE	Uncertain significance	23.9	0.02	0	2.54232e-06	0	0	morphine
17	50667635	rs200119778	G	A	ABCC3	ENST00000285238.13	p.Ala505Thr	c.1513G>A	missense_variant	MODERATE		26.1	0.01	0	8.47439e-07	0	0	morphine
17	50667698	rs180746726	C	T	ABCC3	ENST00000285238.13	p.Arg526Cys	c.1576C>T	missense_variant	MODERATE		25.6	0.01	0	9.32181e-06	0	0	morphine
17	50667699	rs764888307	G	A	ABCC3	ENST00000285238.13	p.Arg526His	c.1577G>A	missense_variant	MODERATE		23.2	0.01	1.33508e-05	4.23716e-06	0	0	morphine
17	50667702	rs1003354	C	T	ABCC3	ENST00000285238.13	p.Thr527Met	c.1580C>T	missense_variant	MODERATE		21.8	0.02	0	1.69486e-06	0	0	morphine
17	50667714	rs377705465	T	G	ABCC3	ENST00000285238.13	p.Leu531Arg	c.1592T>G	missense_variant	MODERATE		26.2	0	0.000146851	0.000100845	0	0	morphine
17	50667747	rs1967555797	GC	G	ABCC3	ENST00000285238.13	p.Phe544SerfsTer3	c.1629del	frameshift_variant	HIGH		22.6		0	7.62685e-06	0	0	morphine
17	50667750	rs371269343	C	G	ABCC3	ENST00000285238.13	p.Pro543Arg	c.1628C>G	missense_variant	MODERATE		24.3	0	0	6.52516e-05	0	0	morphine
17	50667870	rs144520783	T	A	ABCC3	ENST00000285238.13	p.Leu548Gln	c.1643T>A	missense_variant	MODERATE		26.6	0	0.000439637	0.0027858	0	5	morphine
17	50667879	rs1300584829	T	C	ABCC3	ENST00000285238.13	p.Leu551Pro	c.1652T>C	missense_variant	MODERATE		26.4	0	1.3344e-05	1.69496e-06	0	0	morphine
17	50667890	rs759429326	G	A	ABCC3	ENST00000285238.13	p.Val555Met	c.1663G>A	missense_variant	MODERATE	Uncertain significance	23.6	0.02	0	2.62716e-05	0	0	morphine
17	50667890	rs759429326	G	C	ABCC3	ENST00000285238.13	p.Val555Leu	c.1663G>C	missense_variant	MODERATE		23.2	0.01	0	1.10171e-05	0	0	morphine
17	50667909	rs764292157	A	G	ABCC3	ENST00000285238.13	p.Asn561Ser	c.1682A>G	missense_variant	MODERATE		24.4	0.01	0	4.32219e-05	0	0	morphine
17	50667929	rs759020211	G	A	ABCC3	ENST00000285238.13	p.Ala568Thr	c.1702G>A	missense_variant	MODERATE		27.7	0.03	0	3.89817e-05	0	0	morphine
17	50667982	rs1386384100	GC	G	ABCC3	ENST00000285238.13	p.Gln587SerfsTer2	c.1759del	frameshift_variant	HIGH		25.4		0	6.94894e-05	0	0	morphine
17	50668436	rs768442839	G	A	ABCC3	ENST00000285238.13	p.Val597Met	c.1789G>A	missense_variant	MODERATE	Uncertain significance	24.5	0	1.33622e-05	5.0854e-06	0	0	morphine
17	50668448	rs576176010	C	T	ABCC3	ENST00000285238.13	p.Arg601Trp	c.1801C>T	missense_variant	MODERATE		26.2	0	2.66837e-05	2.28837e-05	0	0	morphine
17	50668449	rs137911252	G	A	ABCC3	ENST00000285238.13	p.Arg601Gln	c.1802G>A	missense_variant	MODERATE		32	0	2.6713e-05	8.47527e-06	0	0	morphine
17	50668456	rs372779205	G	C	ABCC3	ENST00000285238.13	p.Gln603His	c.1809G>C	missense_variant	MODERATE		24	0.04	1.33547e-05	2.88149e-05	0	0	morphine
17	50668493	rs202201028	G	A	ABCC3	ENST00000285238.13	p.Val616Met	c.1846G>A	missense_variant	MODERATE		25.4	0.02	0	8.47501e-07	0	0	morphine
17	50668518	rs1967573885	G	A	ABCC3	ENST00000285238.13		c.1870+1G>A	splice_donor_variant	HIGH		29.7		1.33651e-05	1.696e-06	0	0	morphine
17	50669157	rs144530573	C	T	ABCC3	ENST00000285238.13	p.Pro652Leu	c.1955C>T	missense_variant	MODERATE		21.7	0.03	4.07443e-05	2.21146e-05	0	0	morphine
17	50669162		G	C	ABCC3	ENST00000285238.13	p.Gly654Arg	c.1960G>C	missense_variant	MODERATE		27.6	0	0	1.70089e-06	0	0	morphine
17	50669163	rs769214555	G	C	ABCC3	ENST00000285238.13	p.Gly654Ala	c.1961G>C	missense_variant	MODERATE		26.2	0	6.77176e-05	8.49703e-07	0	0	morphine
17	50669166	rs1351036576	C	G	ABCC3	ENST00000285238.13	p.Ala655Gly	c.1964C>G	missense_variant	MODERATE		23.1		0	8.49595e-07	0	0	morphine
17	50669177	rs762536067	G	A	ABCC3	ENST00000285238.13	p.Val659Met	c.1975G>A	missense_variant	MODERATE		26.4	0	1.35139e-05	5.09597e-06	0	0	morphine
17	50669180	rs765756800	G	A	ABCC3	ENST00000285238.13	p.Val660Met	c.1978G>A	missense_variant	MODERATE	Uncertain significance	25.9	0.01	1.34891e-05	1.01888e-05	0	1	morphine
17	50669189	rs142343463	G	A	ABCC3	ENST00000285238.13	p.Val663Met	c.1987G>A	missense_variant	MODERATE		27.8	0	1.34232e-05	0.000158638	0	0	morphine
17	50669192	rs759301256	G	A	ABCC3	ENST00000285238.13	p.Gly664Ser	c.1990G>A	missense_variant	MODERATE		28.9		0	8.48254e-07	0	0	morphine
17	50669192	rs759301256	G	C	ABCC3	ENST00000285238.13	p.Gly664Arg	c.1990G>C	missense_variant	MODERATE		29.4	0	0	5.93778e-06	0	0	morphine
17	50669220	rs978476558	C	T	ABCC3	ENST00000285238.13	p.Ala673Val	c.2018C>T	missense_variant	MODERATE		26.7	0	2.67115e-05	1.69524e-06	0	0	morphine
17	50669250	rs781732795	G	T	ABCC3	ENST00000285238.13	p.Gly683Val	c.2048G>T	missense_variant	MODERATE		27.3	0	0	6.7796e-06	0	0	morphine
17	50669350	rs770216900	A	G	ABCC3	ENST00000285238.13		c.2065-2A>G	splice_acceptor_variant	HIGH		34		0	8.47429e-07	0	0	morphine
17	50669358	rs138840926	G	A	ABCC3	ENST00000285238.13	p.Val691Met	c.2071G>A	missense_variant	MODERATE		29.2	0	0.000120093	4.57611e-05	0	0	morphine
17	50669365	rs1320125366	A	G	ABCC3	ENST00000285238.13	p.Tyr693Cys	c.2078A>G	missense_variant	MODERATE	Uncertain significance	29.8	0	2.66859e-05	3.38971e-06	0	0	morphine
17	50669383	rs2146622631	G	A	ABCC3	ENST00000285238.13	p.Trp699Ter	c.2096G>A	stop_gained	HIGH		45		0	8.47432e-07	0	0	morphine
17	50669421	rs763071887	G	A	ABCC3	ENST00000285238.13	p.Gly712Ser	c.2134G>A	missense_variant	MODERATE		31	0.02	2.66873e-05	1.44062e-05	0	0	morphine
17	50669428	rs1967596380	C	T	ABCC3	ENST00000285238.13	p.Ala714Val	c.2141C>T	missense_variant	MODERATE		23	0.03	0	1.69485e-06	0	0	morphine
17	50669440	rs11568584	A	T	ABCC3	ENST00000285238.13	p.Lys718Met	c.2153A>T	missense_variant	MODERATE		26	0.02	1.33415e-05	3.72866e-05	0	0	morphine
17	50669445	rs1458690598	T	C	ABCC3	ENST00000285238.13	p.Tyr720His	c.2158T>C	missense_variant	MODERATE		28.8	0	0	5.93193e-06	0	1	morphine
17	50669458	rs1055418411	T	C	ABCC3	ENST00000285238.13	p.Leu724Pro	c.2171T>C	missense_variant	MODERATE	Uncertain significance	29.6	0	0	3.05077e-05	0	0	morphine
17	50669493	rs143021201	C	A	ABCC3	ENST00000285238.13	p.Leu736Met	c.2206C>A	missense_variant	MODERATE		24.1	0	5.33732e-05	8.47425e-07	0	0	morphine
17	50669519	rs766257330	T	G	ABCC3	ENST00000285238.13	p.Ile744Met	c.2232T>G	missense_variant	MODERATE		23.5	0	0	2.54236e-06	0	0	morphine
17	50669530	rs1424766291	T	A	ABCC3	ENST00000285238.13		c.2241+2T>A	splice_donor_variant	HIGH		33		1.33465e-05	1.94953e-05	0	0	morphine
17	50672987	rs1241617679	G	A	ABCC3	ENST00000285238.13	p.Gly753Glu	c.2258G>A	missense_variant	MODERATE		28.6	0	1.33472e-05	8.4744e-07	0	0	morphine
17	50672995	rs754489613	C	T	ABCC3	ENST00000285238.13	p.Arg756Trp	c.2266C>T	missense_variant	MODERATE		27.2	0	0	5.93224e-06	0	0	morphine
17	50672996	rs373490478	G	A	ABCC3	ENST00000285238.13	p.Arg756Gln	c.2267G>A	missense_variant	MODERATE		25.6	0.02	1.33511e-05	1.35595e-05	0	0	morphine
17	50673001	rs376756717	C	T	ABCC3	ENST00000285238.13	p.Arg758Trp	c.2272C>T	missense_variant	MODERATE		28.7	0.01	1.33501e-05	8.47455e-06	0	0	morphine
17	50673002	rs755779050	G	A	ABCC3	ENST00000285238.13	p.Arg758Gln	c.2273G>A	missense_variant	MODERATE		31	0	0	9.32186e-06	0	0	morphine
17	50673016	rs770699096	C	T	ABCC3	ENST00000285238.13	p.Arg763Ter	c.2287C>T	stop_gained	HIGH		39		2.67001e-05	7.62685e-06	0	0	morphine
17	50673037	rs34696691	G	A	ABCC3	ENST00000285238.13	p.Asp770Asn	c.2308G>A	missense_variant	MODERATE		23.6	0.03	2.66951e-05	1.86434e-05	0	0	morphine
17	50673054	rs1227559381	T	A	ABCC3	ENST00000285238.13	p.Asp775Glu	c.2325T>A	missense_variant	MODERATE		24.1		0	8.47422e-07	0	0	morphine
17	50673059	rs1967681969	C	T	ABCC3	ENST00000285238.13	p.Pro777Leu	c.2330C>T	missense_variant	MODERATE		26.6	0	0	8.4743e-07	0	0	morphine
17	50673067	rs1213242201	G	A	ABCC3	ENST00000285238.13	p.Ala780Thr	c.2338G>A	missense_variant	MODERATE		25.8	0	0	2.11856e-05	0	0	morphine
17	50673068	rs766740692	C	T	ABCC3	ENST00000285238.13	p.Ala780Val	c.2339C>T	missense_variant	MODERATE		25.7	0	1.33497e-05	2.11858e-05	0	0	morphine
17	50673086	rs376760018	C	T	ABCC3	ENST00000285238.13	p.Ala786Val	c.2357C>T	missense_variant	MODERATE		25.6	0	2.6693e-05	8.98267e-05	0	0	morphine
17	50673090	rs1350623568	G	T	ABCC3	ENST00000285238.13	p.Lys787Asn	c.2361G>T	missense_variant	MODERATE		23.4		0	8.47425e-07	0	0	morphine
17	50673106	rs139106724	G	A	ABCC3	ENST00000285238.13	p.Val793Ile	c.2377G>A	missense_variant	MODERATE		23.8	0	0.000120093	0.000120334	0	0	morphine
17	50673112	rs773640405	G	A	ABCC3	ENST00000285238.13	p.Gly795Arg	c.2383G>A	missense_variant	MODERATE		29.5	0	0	1.61011e-05	0	0	morphine
17	50673131	rs753303819	C	T	ABCC3	ENST00000285238.13	p.Ala801Val	c.2402C>T	missense_variant	MODERATE		24.6	0.01	0	2.45751e-05	0	0	morphine
17	50673485	rs34675700	C	T	ABCC3	ENST00000285238.13	p.Thr809Met	c.2426C>T	missense_variant	MODERATE		24.5	0	0.000146596	0.000948344	0	2	morphine
17	50673504	rs745772608	GC	G	ABCC3	ENST00000285238.13	p.Gln817ArgfsTer8	c.2449del	frameshift_variant	HIGH		29.5		0	2.3728e-05	0	0	morphine
17	50673539	rs201948613	G	A	ABCC3	ENST00000285238.13	p.Gly827Glu	c.2480G>A	missense_variant	MODERATE		27	0	0	1.69485e-06	0	0	morphine
17	50673542	rs1231856673	A	T	ABCC3	ENST00000285238.13	p.Gln828Leu	c.2483A>T	missense_variant	MODERATE		21.9	0.03	0	1.69485e-06	0	0	morphine
17	50673544	rs753903498	G	A	ABCC3	ENST00000285238.13	p.Val829Met	c.2485G>A	missense_variant	MODERATE		24.9	0	0	1.69485e-06	0	0	morphine
17	50673544	rs753903498	G	C	ABCC3	ENST00000285238.13	p.Val829Leu	c.2485G>C	missense_variant	MODERATE	Uncertain significance	23	0.01	0	2.71176e-05	0	0	morphine
17	50673548	rs772015196	CTGAGA	C	ABCC3	ENST00000285238.13	p.Glu831GlyfsTer24	c.2492_2496del	frameshift_variant	HIGH		32		0	9.32173e-06	0	0	morphine
17	50673551	rs1967696676	A	G	ABCC3	ENST00000285238.13	p.Glu831Gly	c.2492A>G	missense_variant	MODERATE		28.6		0	8.47455e-07	0	0	morphine
17	50673560	rs369718940	C	T	ABCC3	ENST00000285238.13	p.Pro834Leu	c.2501C>T	missense_variant	MODERATE		22.7	0	1.33497e-05	7.62691e-06	0	0	morphine
17	50673563	rs775201509	AC	A	ABCC3	ENST00000285238.13	p.Pro836GlnfsTer43	c.2507del	frameshift_variant	HIGH		25.5		1.33486e-05	1.44065e-05	0	0	morphine
17	50673586	rs759454160	G	A	ABCC3	ENST00000285238.13	p.Gly843Ser	c.2527G>A	missense_variant	MODERATE		23.2	0	0	1.44065e-05	0	0	morphine
17	50673614	rs755617550	A	G	ABCC3	ENST00000285238.13	p.Tyr852Cys	c.2555A>G	missense_variant	MODERATE		23.1	0	1.33526e-05	2.54234e-06	0	0	morphine
17	50675427	rs768286009	CTG	C	ABCC3	ENST00000285238.13	p.Leu889HisfsTer4	c.2666_2667del	frameshift_variant	HIGH		24.1		1.33476e-05	8.47459e-07	0	0	morphine
17	50675428	rs776396936	TGACA	T	ABCC3	ENST00000285238.13	p.Asp891MetfsTer13	c.2671_2674del	frameshift_variant	HIGH		23.9		0	8.47466e-07	0	0	morphine
17	50675453	rs1170775282	T	A	ABCC3	ENST00000285238.13	p.Tyr897Ter	c.2691T>A	stop_gained	HIGH		33		0	2.54257e-06	0	0	morphine
17	50675630	rs1248382722	G	C	ABCC3	ENST00000285238.13		c.2715-1G>C	splice_acceptor_variant	HIGH		31		0	8.65697e-07	0	0	morphine
17	50675683	rs371874263	C	T	ABCC3	ENST00000285238.13	p.Arg923Trp	c.2767C>T	missense_variant	MODERATE		23.1	0	1.35029e-05	4.31368e-06	0	0	morphine
17	50675882	rs1275647703	G	T	ABCC3	ENST00000285238.13		c.2860-1G>T	splice_acceptor_variant	HIGH		34		0	8.47435e-07	0	0	morphine
17	50675980	rs758367574	T	C	ABCC3	ENST00000285238.13	p.Ile986Thr	c.2957T>C	missense_variant	MODERATE		23.2	0	1.33483e-05	1.69487e-06	0	0	morphine
17	50676063	rs750087743	G	T	ABCC3	ENST00000285238.13	p.Val1014Phe	c.3040G>T	missense_variant	MODERATE		23.6	0	0	1.52536e-05	0	0	morphine
17	50676302	rs1282497530	TG	T	ABCC3	ENST00000285238.13	p.Ala1032ProfsTer38	c.3094del	frameshift_variant	HIGH		24.2		2.6703e-05	2.54301e-06	0	0	morphine
17	50676302	rs1465190672	T	A	ABCC3	ENST00000285238.13	p.Met1031Lys	c.3092T>A	missense_variant	MODERATE		22.9	0.01	0	5.08602e-06	0	0	morphine
17	50676334	rs951298957	C	T	ABCC3	ENST00000285238.13	p.Arg1042Cys	c.3124C>T	missense_variant	MODERATE		21.3	0.01	1.33486e-05	2.03391e-05	0	0	morphine
17	50676353	rs1201954518	T	C	ABCC3	ENST00000285238.13	p.Leu1048Pro	c.3143T>C	missense_variant	MODERATE		30	0	0	8.47429e-07	0	0	morphine
17	50676361	rs1201265564	A	G	ABCC3	ENST00000285238.13	p.Asn1051Asp	c.3151A>G	missense_variant	MODERATE		25.2		0	8.47463e-07	0	0	morphine
17	50676370	rs141068276	C	T	ABCC3	ENST00000285238.13	p.Arg1054Cys	c.3160C>T	missense_variant	MODERATE		27.6	0.01	6.66134e-05	1.77963e-05	0	0	morphine
17	50676406	rs762885036	G	T	ABCC3	ENST00000285238.13	p.Gly1066Cys	c.3196G>T	missense_variant	MODERATE		29.8	0	1.33483e-05	5.42355e-05	0	0	morphine
17	50676409	rs766311637	C	T	ABCC3	ENST00000285238.13	p.Arg1067Cys	c.3199C>T	missense_variant	MODERATE	Uncertain significance	28.5	0	6.67485e-05	5.93198e-05	0	0	morphine
17	50676451	rs1372083874	G	T	ABCC3	ENST00000285238.13	p.Glu1081Ter	c.3241G>T	stop_gained	HIGH		42		0	8.47422e-07	0	0	morphine
17	50676531	rs760707428	C	G	ABCC3	ENST00000285238.13	p.Ser1107Arg	c.3321C>G	missense_variant	MODERATE	Uncertain significance	23.5	0	1.33486e-05	2.71183e-05	0	0	morphine
17	50676533	rs199698625	C	T	ABCC3	ENST00000285238.13	p.Thr1108Met	c.3323C>T	missense_variant	MODERATE		24.2	0.02	6.66329e-05	5.93224e-06	0	0	morphine
17	50676536	rs564256468	C	T	ABCC3	ENST00000285238.13	p.Pro1109Leu	c.3326C>T	missense_variant	MODERATE		24.3	0	7.99829e-05	8.47483e-06	0	0	morphine
17	50676562	rs1274958489	CT	C	ABCC3	ENST00000285238.13	p.Leu1118ArgfsTer7	c.3353del	frameshift_variant	HIGH		31		5.46687e-05	8.70077e-07	0	0	morphine
17	50676563	rs1440448028	T	C	ABCC3	ENST00000285238.13	p.Leu1118Pro	c.3353T>C	missense_variant	MODERATE		26.6	0	0	8.91895e-07	0	0	morphine
17	50677744	rs201622126	C	T	ABCC3	ENST00000285238.13	p.Arg1127Cys	c.3379C>T	missense_variant	MODERATE		33	0	0	4.23838e-06	0	0	morphine
17	50677765	rs1163700000	C	T	ABCC3	ENST00000285238.13	p.Arg1134Trp	c.3400C>T	missense_variant	MODERATE		22.9	0	0	1.10167e-05	0	0	morphine
17	50677777	rs200753673	C	T	ABCC3	ENST00000285238.13	p.Arg1138Trp	c.3412C>T	missense_variant	MODERATE		25.2	0	0	2.7118e-05	0	0	morphine
17	50677778	rs371480718	G	A	ABCC3	ENST00000285238.13	p.Arg1138Gln	c.3413G>A	missense_variant	MODERATE		31	0	0	2.28809e-05	0	0	morphine
17	50677789	rs761927302	G	T	ABCC3	ENST00000285238.13	p.Val1142Phe	c.3424G>T	missense_variant	MODERATE		21.3	0	0	8.47439e-07	0	0	morphine
17	50677795	rs769895458	C	T	ABCC3	ENST00000285238.13	p.Arg1144Cys	c.3430C>T	missense_variant	MODERATE		27.2	0.01	0	1.61014e-05	0	0	morphine
17	50677796	rs773118008	G	A	ABCC3	ENST00000285238.13	p.Arg1144His	c.3431G>A	missense_variant	MODERATE		32	0	1.33344e-05	1.18644e-05	0	0	morphine
17	50677805	rs1967850838	T	C	ABCC3	ENST00000285238.13	p.Ile1147Thr	c.3440T>C	missense_variant	MODERATE		27.6		0	8.47453e-07	0	0	morphine
17	50677819	rs752032243	T	A	ABCC3	ENST00000285238.13	p.Ser1152Thr	c.3454T>A	missense_variant	MODERATE		25.9	0.01	0	6.77967e-06	0	0	morphine
17	50677820	rs759969886	C	T	ABCC3	ENST00000285238.13	p.Ser1152Leu	c.3455C>T	missense_variant	MODERATE		26.4	0.03	4.00513e-05	2.71178e-05	0	0	morphine
17	50677828	rs1967851635	G	A	ABCC3	ENST00000285238.13	p.Val1155Met	c.3463G>A	missense_variant	MODERATE		24.9	0	0	8.4743e-07	0	0	morphine
17	50677849	rs376718291	C	T	ABCC3	ENST00000285238.13	p.Arg1162Trp	c.3484C>T	missense_variant	MODERATE		28.4	0	0	6.77945e-06	0	0	morphine
17	50677849	rs376718291	C	G	ABCC3	ENST00000285238.13	p.Arg1162Gly	c.3484C>G	missense_variant	MODERATE		26	0.01	0	6.77944e-06	0	0	morphine
17	50677861	rs34620384	C	T	ABCC3	ENST00000285238.13	p.Arg1166Cys	c.3496C>T	missense_variant	MODERATE		27.6	0.02	0.0011197	4.23716e-05	0	0	morphine
17	50677867	rs748107210	C	T	ABCC3	ENST00000285238.13	p.Arg1168Trp	c.3502C>T	missense_variant	MODERATE		23.5	0	0	4.23719e-06	0	0	morphine
17	50677897	rs1210976336	G	A	ABCC3	ENST00000285238.13	p.Val1178Met	c.3532G>A	missense_variant	MODERATE		24.9	0.02	1.33504e-05	8.47426e-07	0	0	morphine
17	50677907	rs1597859377	A	G	ABCC3	ENST00000285238.13	p.Asn1181Ser	c.3542A>G	missense_variant	MODERATE		24.9	0	0	2.5423e-06	0	0	morphine
17	50677940	rs766103116	A	G	ABCC3	ENST00000285238.13	p.Asn1192Ser	c.3575A>G	missense_variant	MODERATE		25.6	0.02	0	8.47455e-07	0	0	morphine
17	50677942	rs754578762	C	T	ABCC3	ENST00000285238.13	p.Arg1193Trp	c.3577C>T	missense_variant	MODERATE		26.5	0	1.33543e-05	4.15242e-05	0	0	morphine
17	50677943	rs199994657	G	A	ABCC3	ENST00000285238.13	p.Arg1193Gln	c.3578G>A	missense_variant	MODERATE		36	0	1.33351e-05	0.00016271	0	0	morphine
17	50678131	rs1268854036	TG	T	ABCC3	ENST00000285238.13	p.Val1207CysfsTer15	c.3619del	frameshift_variant	HIGH		22.1		0	8.59817e-07	0	0	morphine
17	50678133	rs757144043	G	T	ABCC3	ENST00000285238.13	p.Val1207Leu	c.3619G>T	missense_variant	MODERATE		24.8	0	0	2.40803e-05	0	0	morphine
17	50678157	rs202122194	G	A	ABCC3	ENST00000285238.13	p.Val1215Ile	c.3643G>A	missense_variant	MODERATE		24.4	0	0.000122776	0.000129523	0	0	morphine
17	50678163	rs768867306	G	A	ABCC3	ENST00000285238.13	p.Gly1217Arg	c.3649G>A	missense_variant	MODERATE		24.4	0	2.7356e-05	1.39237e-05	0	0	morphine
17	50678182	rs531699413	C	T	ABCC3	ENST00000285238.13	p.Pro1223Leu	c.3668C>T	missense_variant	MODERATE		23.7	0	1.37696e-05	1.6601e-05	0	0	morphine
17	50678182	rs531699413	C	A	ABCC3	ENST00000285238.13	p.Pro1223Gln	c.3668C>A	missense_variant	MODERATE		23.5	0	0	8.73739e-07	0	0	morphine
17	50678209	rs763733488	A	C	ABCC3	ENST00000285238.13	p.Tyr1232Ser	c.3695A>C	missense_variant	MODERATE		26.7	0	0	1.84589e-05	0	0	morphine
17	50679825	rs141342899	C	T	ABCC3	ENST00000285238.13	p.Arg1245Ter	c.3733C>T	stop_gained	HIGH		39		2.66596e-05	0.000175425	0	0	morphine
17	50679830	rs201446969	G	T	ABCC3	ENST00000285238.13	p.Met1246Ile	c.3738G>T	missense_variant	MODERATE		23.6	0.01	0.000146831	0.00032796	0	0	morphine
17	50679838	rs148031832	A	T	ABCC3	ENST00000285238.13	p.Asp1249Val	c.3746A>T	missense_variant	MODERATE		26.6	0	0	1.69489e-06	0	0	morphine
17	50679859	rs190695170	C	G	ABCC3	ENST00000285238.13	p.Ala1256Gly	c.3767C>G	missense_variant	MODERATE		27	0	5.33077e-05	0.000606775	0	1	morphine
17	50679871	rs779457161	T	A	ABCC3	ENST00000285238.13	p.Val1260Asp	c.3779T>A	missense_variant	MODERATE		28	0	0	4.23757e-06	0	0	morphine
17	50683611	rs145122306	C	A	ABCC3	ENST00000285238.13	p.Ala1270Glu	c.3809C>A	missense_variant	MODERATE		31	0.01	6.9277e-05	0.000452101	0	1	morphine
17	50683611	rs145122306	C	T	ABCC3	ENST00000285238.13	p.Ala1270Val	c.3809C>T	missense_variant	MODERATE		31	0	0	5.20653e-06	0	0	morphine
17	50683616	rs762616902	TG	T	ABCC3	ENST00000285238.13	p.Val1273TrpfsTer30	c.3817del	frameshift_variant	HIGH		34		0	1.8102e-05	0	0	morphine
17	50683618	rs371532369	G	C	ABCC3	ENST00000285238.13	p.Trp1272Cys	c.3816G>C	missense_variant	MODERATE		31	0	0	8.60908e-07	0	0	morphine
17	50683661	rs200686449	G	T	ABCC3	ENST00000285238.13	p.Gly1287Trp	c.3859G>T	missense_variant	MODERATE		26.8	0	2.69251e-05	1.53243e-05	0	0	morphine
17	50683691	rs150484971	C	T	ABCC3	ENST00000285238.13	p.Arg1297Cys	c.3889C>T	missense_variant	MODERATE		25	0.01	1.34466e-05	6.03114e-05	0	0	morphine
17	50683692	rs11568591	G	A	ABCC3	ENST00000285238.13	p.Arg1297His	c.3890G>A	missense_variant	MODERATE		27.6	0	0.0113676	0.0647403	5	2521	morphine
17	50683697	rs183576378	C	T	ABCC3	ENST00000285238.13	p.Arg1299Trp	c.3895C>T	missense_variant	MODERATE	Uncertain significance	25.6	0	1.34109e-05	1.10395e-05	0	0	morphine
17	50683698	rs762106846	G	A	ABCC3	ENST00000285238.13	p.Arg1299Gln	c.3896G>A	missense_variant	MODERATE		27.8	0	0	2.46286e-05	0	0	morphine
17	50683701	rs41280128	C	T	ABCC3	ENST00000285238.13	p.Pro1300Leu	c.3899C>T	missense_variant	MODERATE		22.6	0.01	0.000228084	0.00159732	0	2	morphine
17	50683716	rs199473685	T	A	ABCC3	ENST00000285238.13	p.Val1305Glu	c.3914T>A	missense_variant	MODERATE		27.4	0	0	2.54698e-05	0	0	morphine
17	50683745	rs370860497	G	T	ABCC3	ENST00000285238.13	p.Gly1315Cys	c.3943G>T	missense_variant	MODERATE		23.8	0	2.69418e-05	3.56938e-05	0	0	morphine
17	50683751	rs191359602	G	A	ABCC3	ENST00000285238.13	p.Glu1317Lys	c.3949G>A	missense_variant	MODERATE		26.1	0	0	2.54933e-06	0	0	morphine
17	50683947	rs1291209945	A	G	ABCC3	ENST00000285238.13		c.3955-2A>G	splice_acceptor_variant	HIGH		33		0	8.4786e-07	0	0	morphine
17	50683958	rs142763506	G	A	ABCC3	ENST00000285238.13	p.Val1322Met	c.3964G>A	missense_variant	MODERATE		26.6	0	6.67218e-05	1.44134e-05	0	0	morphine
17	50683964	rs781001572	C	T	ABCC3	ENST00000285238.13	p.Arg1324Cys	c.3970C>T	missense_variant	MODERATE		27.2	0	4.00802e-05	5.0863e-06	0	0	morphine
17	50683965	rs141856639	G	A	ABCC3	ENST00000285238.13	p.Arg1324His	c.3971G>A	missense_variant	MODERATE		30	0.01	0.00313551	2.20425e-05	1	0	morphine
17	50683971	rs749376598	G	A	ABCC3	ENST00000285238.13	p.Gly1326Glu	c.3977G>A	missense_variant	MODERATE		27.3	0	0	1.69539e-06	0	0	morphine
17	50683974	rs1188723457	C	G	ABCC3	ENST00000285238.13	p.Ala1327Gly	c.3980C>G	missense_variant	MODERATE		26.6	0	0	3.39066e-06	0	0	morphine
17	50683988	rs963450991	A	G	ABCC3	ENST00000285238.13	p.Met1332Val	c.3994A>G	missense_variant	MODERATE		22.9	0	0	3.39037e-06	0	0	morphine
17	50683989	rs866575899	T	C	ABCC3	ENST00000285238.13	p.Met1332Thr	c.3995T>C	missense_variant	MODERATE		25.6	0	4.00577e-05	8.47597e-07	0	0	morphine
17	50684001	rs1326302648	T	C	ABCC3	ENST00000285238.13	p.Leu1336Pro	c.4007T>C	missense_variant	MODERATE		26.3	0.04	0	1.10198e-05	0	0	morphine
17	50684006	rs141762939	C	T	ABCC3	ENST00000285238.13	p.Arg1338Cys	c.4012C>T	missense_variant	MODERATE		27	0	2.67115e-05	2.03436e-05	0	0	morphine
17	50684007	rs775872878	G	A	ABCC3	ENST00000285238.13	p.Arg1338His	c.4013G>A	missense_variant	MODERATE		29.5	0.01	0	8.47736e-06	0	0	morphine
17	50684019	rs778493891	C	T	ABCC3	ENST00000285238.13	p.Ala1342Val	c.4025C>T	missense_variant	MODERATE		26.4	0	0	6.78174e-06	0	0	morphine
17	50684066	rs187814086	G	A	ABCC3	ENST00000285238.13	p.Gly1358Ser	c.4072G>A	missense_variant	MODERATE		25.6	0	0	1.69537e-06	0	0	morphine
17	50684070	rs1418860776	T	C	ABCC3	ENST00000285238.13	p.Leu1359Pro	c.4076T>C	missense_variant	MODERATE		26.9	0	0	8.47642e-07	0	0	morphine
17	50684081	rs746112608	C	T	ABCC3	ENST00000285238.13	p.Arg1363Cys	c.4087C>T	missense_variant	MODERATE		26.1	0	0	5.08577e-06	0	0	morphine
17	50684082	rs370830587	G	A	ABCC3	ENST00000285238.13	p.Arg1363His	c.4088G>A	missense_variant	MODERATE		27.1	0	0	5.08586e-06	0	0	morphine
17	50684103	rs769100902	C	T	ABCC3	ENST00000285238.13	p.Pro1370Leu	c.4109C>T	missense_variant	MODERATE		24.9	0	0	3.13686e-05	0	0	morphine
17	50684725	rs542368509	C	T	ABCC3	ENST00000285238.13	p.Ser1377Leu	c.4130C>T	missense_variant	MODERATE		29.3	0	3.99893e-05	7.6272e-06	0	0	morphine
17	50684736	rs45461799	C	T	ABCC3	ENST00000285238.13	p.Arg1381Cys	c.4141C>T	missense_variant	MODERATE		29.4	0	9.33109e-05	6.10177e-05	0	0	morphine
17	50684736	rs45461799	C	A	ABCC3	ENST00000285238.13	p.Arg1381Ser	c.4141C>A	missense_variant	MODERATE		25.7	0	2.67037e-05	5.08477e-06	0	0	morphine
17	50684737	rs182137402	G	A	ABCC3	ENST00000285238.13	p.Arg1381His	c.4142G>A	missense_variant	MODERATE		30	0	1.33298e-05	2.54236e-06	0	0	morphine
17	50684739	rs1259470530	A	G	ABCC3	ENST00000285238.13	p.Met1382Val	c.4144A>G	missense_variant	MODERATE		24.7	0.03	1.33536e-05	8.47463e-07	0	0	morphine
17	50684743	rs758481577	A	G	ABCC3	ENST00000285238.13	p.Asn1383Ser	c.4148A>G	missense_variant	MODERATE		26.7	0	1.33837e-05	1.6951e-06	0	0	morphine
17	50684775	rs781543371	G	A	ABCC3	ENST00000285238.13	p.Asp1394Asn	c.4180G>A	missense_variant	MODERATE		25.1	0	1.3349e-05	5.93203e-06	0	0	morphine
17	50684787	rs1967993349	G	A	ABCC3	ENST00000285238.13	p.Ala1398Thr	c.4192G>A	missense_variant	MODERATE		22.6	0.03	1.3349e-05	8.47429e-07	0	0	morphine
17	50684802	rs2146644225	C	G	ABCC3	ENST00000285238.13	p.His1403Asp	c.4207C>G	missense_variant	MODERATE		24.1		0	8.4744e-07	0	0	morphine
17	50684808	rs1045001506	C	T	ABCC3	ENST00000285238.13	p.His1405Tyr	c.4213C>T	missense_variant	MODERATE		20.6	0	2.66966e-05	8.47432e-07	0	0	morphine
17	50684829	rs143710549	C	A	ABCC3	ENST00000285238.13	p.Pro1412Thr	c.4234C>A	missense_variant	MODERATE		24.3	0.04	0.00858186	1.5254e-05	2	0	morphine
17	50684830	rs768353981	C	T	ABCC3	ENST00000285238.13	p.Pro1412Leu	c.4235C>T	missense_variant	MODERATE		26.1	0	5.33874e-05	5.50834e-05	0	0	morphine
17	50684845	rs1385211987	T	C	ABCC3	ENST00000285238.13	p.Phe1417Ser	c.4250T>C	missense_variant	MODERATE		26.8	0.04	0	1.3559e-05	0	0	morphine
17	50684862	rs148982238	G	A	ABCC3	ENST00000285238.13	p.Gly1423Arg	c.4267G>A	missense_variant	MODERATE		31	0	0.000506302	0.00275169	0	4	morphine
17	50687537	rs532140025	G	A	ABCC3	ENST00000285238.13	p.Val1428Met	c.4282G>A	missense_variant	MODERATE		24.5	0	3.99691e-05	9.06941e-05	0	0	morphine
17	50687555	rs559149910	G	A	ABCC3	ENST00000285238.13	p.Val1434Met	c.4300G>A	missense_variant	MODERATE	Uncertain significance	28.1	0.01	1.33209e-05	1.5254e-05	0	0	morphine
17	50687570	rs1968045240	G	A	ABCC3	ENST00000285238.13	p.Ala1439Thr	c.4315G>A	missense_variant	MODERATE		31	0	2.66837e-05	2.54224e-06	0	0	morphine
17	50687576	rs1968045421	C	T	ABCC3	ENST00000285238.13	p.Leu1441Phe	c.4321C>T	missense_variant	MODERATE		26.7	0.02	0	2.54224e-06	0	0	morphine
17	50687579	rs201242155	C	T	ABCC3	ENST00000285238.13	p.Arg1442Cys	c.4324C>T	missense_variant	MODERATE	Uncertain significance	28.9	0.01	0	1.18638e-05	0	0	morphine
17	50687580	rs527762615	G	A	ABCC3	ENST00000285238.13	p.Arg1442His	c.4325G>A	missense_variant	MODERATE	Uncertain significance	28.1	0.03	0	1.77959e-05	0	0	morphine
17	50687588	rs547523159	C	T	ABCC3	ENST00000285238.13	p.Arg1445Cys	c.4333C>T	missense_variant	MODERATE		27.9	0.01	1.33184e-05	3.30496e-05	0	0	morphine
17	50687591	rs775486053	A	C	ABCC3	ENST00000285238.13	p.Ile1446Leu	c.4336A>C	missense_variant	MODERATE		22.9	0.04	1.33415e-05	1.69485e-06	0	0	morphine
17	50687594	rs1359582966	C	G	ABCC3	ENST00000285238.13	p.Leu1447Val	c.4339C>G	missense_variant	MODERATE		24.5	0.02	1.33426e-05	1.0169e-05	0	0	morphine
17	50687606	rs151127594	G	A	ABCC3	ENST00000285238.13	p.Glu1451Lys	c.4351G>A	missense_variant	MODERATE		32	0	0	1.69483e-05	0	0	morphine
17	50687613	rs1968046493	C	T	ABCC3	ENST00000285238.13	p.Thr1453Ile	c.4358C>T	missense_variant	MODERATE		26.1	0	1.33422e-05	8.47415e-07	0	0	morphine
17	50687616	rs777114534	C	T	ABCC3	ENST00000285238.13	p.Ala1454Val	c.4361C>T	missense_variant	MODERATE		25.9	0.01	0	4.32182e-05	0	0	morphine
17	50687647	rs1968047116	C	G	ABCC3	ENST00000285238.13	p.Ile1464Met	c.4392C>G	missense_variant	MODERATE		22.5	0.02	0	2.54227e-06	0	0	morphine
17	50687650	rs144430887	G	T	ABCC3	ENST00000285238.13	p.Gln1465His	c.4395G>T	missense_variant	MODERATE		23.4	0.01	0	1.1864e-05	0	0	morphine
17	50687657	rs1320636262	A	G	ABCC3	ENST00000285238.13	p.Ile1468Val	c.4402A>G	missense_variant	MODERATE		20.6		0	8.47435e-07	0	0	morphine
17	50687660	rs757031551	C	T	ABCC3	ENST00000285238.13	p.Arg1469Cys	c.4405C>T	missense_variant	MODERATE	Uncertain significance	26.7	0.02	0	6.77933e-06	0	0	morphine
17	50687663	rs140690263	A	G	ABCC3	ENST00000285238.13	p.Thr1470Ala	c.4408A>G	missense_variant	MODERATE		23.8	0.04	0.00011999	0.000516087	0	0	morphine
17	50687666	rs775617023	C	T	ABCC3	ENST00000285238.13	p.Gln1471Ter	c.4411C>T	stop_gained	HIGH		39		0	3.3897e-06	0	0	morphine
17	50687702	rs763621949	C	T	ABCC3	ENST00000285238.13	p.Arg1483Trp	c.4447C>T	missense_variant	MODERATE		25.2	0.02	2.66951e-05	1.44063e-05	0	0	morphine
17	50687703	rs145738704	G	A	ABCC3	ENST00000285238.13	p.Arg1483Gln	c.4448G>A	missense_variant	MODERATE		32	0	0.000133451	1.61013e-05	0	0	morphine
17	50687718	rs753452061	T	C	ABCC3	ENST00000285238.13	p.Met1488Thr	c.4463T>C	missense_variant	MODERATE		25.6	0.02	0	4.23835e-06	0	0	morphine
17	50691133	rs373017068	C	T	ABCC3	ENST00000285238.13	p.Ser1506Phe	c.4517C>T	missense_variant	MODERATE		25.7	0	2.66937e-05	1.6949e-06	0	0	morphine
17	50691135	rs1215244518	C	T	ABCC3	ENST00000285238.13	p.Pro1507Ser	c.4519C>T	missense_variant	MODERATE		25.3	0	1.33469e-05	1.6949e-06	0	0	morphine
17	50691160	rs141186118	G	A	ABCC3	ENST00000285238.13	p.Gly1515Asp	c.4544G>A	missense_variant	MODERATE		27.2	0.01	0	8.47462e-07	0	0	morphine
17	50691189	rs917330486	G	A	ABCC3	ENST00000285238.13	p.Gly1525Arg	c.4573G>A	missense_variant	MODERATE		32	0.01	0	1.2719e-05	0	0	morphine
12	111766989	rs1373907435	C	T	ALDH2	ENST00000261733.7	p.Arg3Cys	c.7C>T	missense_variant	MODERATE		24.2	0	0	3.06675e-05	0	0	nitroglycerin
12	111766989	rs1373907435	C	A	ALDH2	ENST00000261733.7	p.Arg3Ser	c.7C>A	missense_variant	MODERATE		23.2	0.04	0	2.62865e-05	0	0	nitroglycerin
12	111767080	rs1210769557	A	T	ALDH2	ENST00000261733.7	p.Glu33Val	c.98A>T	missense_variant	MODERATE		24.4	0.01	0	3.51028e-06	0	0	nitroglycerin
12	111781946	rs757254188	C	T	ALDH2	ENST00000261733.7	p.Ala48Val	c.143C>T	missense_variant	MODERATE		23.3	0	0	1.69516e-06	0	0	nitroglycerin
12	111781960	rs771649244	A	G	ALDH2	ENST00000261733.7	p.Thr53Ala	c.157A>G	missense_variant	MODERATE		24.4	0.03	1.33508e-05	1.61022e-05	0	0	nitroglycerin
12	111781961	rs1282307132	C	T	ALDH2	ENST00000261733.7	p.Thr53Ile	c.158C>T	missense_variant	MODERATE		24.4		0	8.47529e-07	0	0	nitroglycerin
12	111782002	rs1415509427	C	T	ALDH2	ENST00000261733.7	p.Gln67Ter	c.199C>T	stop_gained	HIGH		36		0	8.47601e-07	0	0	nitroglycerin
12	111783165	rs2068285197	T	C	ALDH2	ENST00000261733.7	p.Val76Ala	c.227T>C	missense_variant	MODERATE		28.2	0	0	8.50076e-07	0	0	nitroglycerin
12	111783177	rs140347209	T	C	ALDH2	ENST00000261733.7	p.Val80Ala	c.239T>C	missense_variant	MODERATE		28	0.01	0.000652985	1.69646e-06	0	0	nitroglycerin
12	111783182	rs1231820648	G	T	ALDH2	ENST00000261733.7	p.Ala82Ser	c.244G>T	missense_variant	MODERATE		26.2		0	8.4809e-07	0	0	nitroglycerin
12	111783188	rs760971491	C	T	ALDH2	ENST00000261733.7	p.Arg84Trp	c.250C>T	missense_variant	MODERATE		23.9	0.01	1.33472e-05	9.32689e-06	0	0	nitroglycerin
12	111783194	rs1302337728	G	A	ALDH2	ENST00000261733.7	p.Ala86Thr	c.256G>A	missense_variant	MODERATE		26	0.03	0	2.11977e-05	0	0	nitroglycerin
12	111783209	rs751128369	T	A	ALDH2	ENST00000261733.7	p.Ser91Thr	c.271T>A	missense_variant	MODERATE		25	0.02	1.33461e-05	2.54323e-05	0	0	nitroglycerin
12	111783217	rs749574153	G	A	ALDH2	ENST00000261733.7	p.Trp93Ter	c.279G>A	stop_gained	HIGH		39		0	5.93372e-06	0	0	nitroglycerin
12	111783218	rs1453018126	C	T	ALDH2	ENST00000261733.7	p.Arg94Cys	c.280C>T	missense_variant	MODERATE		26	0.02	5.3376e-05	3.39076e-06	0	0	nitroglycerin
12	111783218	rs1453018126	C	A	ALDH2	ENST00000261733.7	p.Arg94Ser	c.280C>A	missense_variant	MODERATE		24.4	0.02	0	1.01723e-05	0	0	nitroglycerin
12	111783221	rs140919090	C	T	ALDH2	ENST00000261733.7	p.Arg95Cys	c.283C>T	missense_variant	MODERATE		25.6	0.02	0.000120096	5.08595e-06	0	0	nitroglycerin
12	111783234	rs772769308	C	A	ALDH2	ENST00000261733.7	p.Ser99Ter	c.296C>A	stop_gained	HIGH		37		0	4.06862e-05	0	0	nitroglycerin
12	111783257	rs773061919	C	T	ALDH2	ENST00000261733.7	p.Arg107Cys	c.319C>T	missense_variant	MODERATE		27.2	0.03	0.000120115	0.000142454	0	0	nitroglycerin
12	111783258	rs141696414	G	A	ALDH2	ENST00000261733.7	p.Arg107His	c.320G>A	missense_variant	MODERATE		24.1	0.04	7.9951e-05	0.000345138	0	0	nitroglycerin
12	111783266	rs147086207	G	C	ALDH2	ENST00000261733.7	p.Asp110His	c.328G>C	missense_variant	MODERATE		29.3	0	8.00747e-05	0.000729366	0	0	nitroglycerin
12	111783275	rs755761896	G	A	ALDH2	ENST00000261733.7	p.Glu113Lys	c.337G>A	missense_variant	MODERATE	Uncertain significance	29.4	0.02	0	9.50219e-05	0	0	nitroglycerin
12	111783278	rs190764869	C	T	ALDH2	ENST00000261733.7	p.Arg114Trp	c.340C>T	missense_variant	MODERATE		25.6	0	0	8.4968e-06	0	0	nitroglycerin
12	111783297	rs1357957696	C	T	ALDH2	ENST00000261733.7	p.Ala120Val	c.359C>T	missense_variant	MODERATE		32	0	1.33797e-05	5.96813e-06	0	0	nitroglycerin
12	111785337	rs753520756	A	C	ALDH2	ENST00000261733.7	p.Lys144Thr	c.431A>C	missense_variant	MODERATE		24.9	0.02	0	5.0862e-06	0	0	nitroglycerin
12	111785345	rs751931265	C	T	ALDH2	ENST00000261733.7	p.Arg147Trp	c.439C>T	missense_variant	MODERATE		24.7	0.01	0	9.33271e-06	0	0	nitroglycerin
12	111785346	rs371993659	G	A	ALDH2	ENST00000261733.7	p.Arg147Gln	c.440G>A	missense_variant	MODERATE		35	0.04	4.00737e-05	2.54522e-06	0	0	nitroglycerin
12	111789822	rs1468219248	G	A	ALDH2	ENST00000261733.7		c.441-1G>A	splice_acceptor_variant	HIGH		36		0	1.69573e-06	0	0	nitroglycerin
12	111789827	rs1372973709	T	A	ALDH2	ENST00000261733.7	p.Tyr149Asn	c.445T>A	missense_variant	MODERATE		24.1		0	8.476e-07	0	0	nitroglycerin
12	111789834	rs1350815781	G	A	ALDH2	ENST00000261733.7	p.Gly151Asp	c.452G>A	missense_variant	MODERATE		28.9	0	0	8.47537e-07	0	0	nitroglycerin
12	111789839	rs2068342981	G	T	ALDH2	ENST00000261733.7	p.Ala153Ser	c.457G>T	missense_variant	MODERATE		24.3		0	8.47462e-07	0	0	nitroglycerin
12	111789843	rs1409097813	A	G	ALDH2	ENST00000261733.7	p.Asp154Gly	c.461A>G	missense_variant	MODERATE		32	0	1.33472e-05	1.6949e-06	0	0	nitroglycerin
12	111789854	rs779006912	G	A	ALDH2	ENST00000261733.7	p.Gly158Arg	c.472G>A	missense_variant	MODERATE		31	0	1.33479e-05	7.62691e-06	0	0	nitroglycerin
12	111789867	rs779941847	C	G	ALDH2	ENST00000261733.7	p.Pro162Arg	c.485C>G	missense_variant	MODERATE		26.1	0	0	8.47427e-07	0	0	nitroglycerin
12	111789875	rs144375294	G	A	ALDH2	ENST00000261733.7	p.Gly165Arg	c.493G>A	missense_variant	MODERATE		32	0	8.01132e-05	7.28791e-05	0	0	nitroglycerin
12	111789885	rs776223807	T	C	ALDH2	ENST00000261733.7	p.Phe168Ser	c.503T>C	missense_variant	MODERATE		32	0.02	0	1.69486e-06	0	0	nitroglycerin
12	111789891	rs1482640727	A	G	ALDH2	ENST00000261733.7	p.Tyr170Cys	c.509A>G	missense_variant	MODERATE		27.5	0	0	3.38973e-06	0	0	nitroglycerin
12	111789893	rs375708006	A	T	ALDH2	ENST00000261733.7	p.Thr171Ser	c.511A>T	missense_variant	MODERATE		26.1	0.02	2.66937e-05	0.000115251	0	0	nitroglycerin
12	111789896	rs368356402	C	T	ALDH2	ENST00000261733.7	p.Arg172Cys	c.514C>T	missense_variant	MODERATE		27.9	0	2.6693e-05	1.35588e-05	0	0	nitroglycerin
12	111789914	rs1229106656	G	C	ALDH2	ENST00000261733.7	p.Val178Leu	c.532G>C	missense_variant	MODERATE		23.8	0.01	0	8.47429e-07	0	0	nitroglycerin
12	111789920	rs764594848	G	A	ALDH2	ENST00000261733.7	p.Gly180Arg	c.538G>A	missense_variant	MODERATE		31	0	1.33486e-05	1.69494e-06	0	0	nitroglycerin
12	111789925	rs1412224066	G	C	ALDH2	ENST00000261733.7	p.Gln181His	c.543G>C	missense_variant	MODERATE		26.2	0	0	4.23739e-06	0	0	nitroglycerin
12	111789929	rs1368794348	A	G	ALDH2	ENST00000261733.7	p.Ile183Val	c.547A>G	missense_variant	MODERATE		25.4	0.03	0	2.54265e-06	0	0	nitroglycerin
12	111789932	rs1477956827	C	T	ALDH2	ENST00000261733.7	p.Pro184Ser	c.550C>T	missense_variant	MODERATE		29.8	0	0	8.47689e-07	0	0	nitroglycerin
12	111789933	rs191240032	C	T	ALDH2	ENST00000261733.7	p.Pro184Leu	c.551C>T	missense_variant	MODERATE		32	0	1.33252e-05	1.52587e-05	0	0	nitroglycerin
12	111790444	rs1239594775	C	T	ALDH2	ENST00000261733.7	p.Pro188Leu	c.563C>T	missense_variant	MODERATE	Uncertain significance	25.3	0	0	1.01693e-05	0	0	nitroglycerin
12	111790455	rs2068349082	C	T	ALDH2	ENST00000261733.7	p.Gln192Ter	c.574C>T	stop_gained	HIGH		37		0	8.47436e-07	0	0	nitroglycerin
12	111790494	rs754845817	G	A	ALDH2	ENST00000261733.7	p.Val205Met	c.613G>A	missense_variant	MODERATE		27.2	0	0	6.77944e-06	0	0	nitroglycerin
12	111790495	rs1227213007	T	C	ALDH2	ENST00000261733.7	p.Val205Ala	c.614T>C	missense_variant	MODERATE		26.6		0	8.47436e-07	0	0	nitroglycerin
12	111790533	rs377123780	G	A	ALDH2	ENST00000261733.7	p.Ala218Thr	c.652G>A	missense_variant	MODERATE		25	0.03	6.67503e-05	4.23714e-06	0	0	nitroglycerin
12	111790540	rs2068349656	A	G	ALDH2	ENST00000261733.7	p.Tyr220Cys	c.659A>G	missense_variant	MODERATE		27.2	0.01	0	1.69486e-06	0	0	nitroglycerin
12	111791304	rs1483031622	A	G	ALDH2	ENST00000261733.7		c.682-2A>G	splice_acceptor_variant	HIGH		34		0	2.54407e-06	0	0	nitroglycerin
12	111791316	rs1459586779	C	A	ALDH2	ENST00000261733.7	p.Pro231His	c.692C>A	missense_variant	MODERATE		26.6	0	0	2.54255e-06	0	0	nitroglycerin
12	111791342	rs1391739056	G	A	ALDH2	ENST00000261733.7	p.Gly240Arg	c.718G>A	missense_variant	MODERATE		32	0.01	0	1.69488e-06	0	0	nitroglycerin
12	111791366	rs760546011	G	A	ALDH2	ENST00000261733.7	p.Ala248Thr	c.742G>A	missense_variant	MODERATE		25	0.03	0	5.93225e-06	0	0	nitroglycerin
12	111791366	rs760546011	G	C	ALDH2	ENST00000261733.7	p.Ala248Pro	c.742G>C	missense_variant	MODERATE		25.6	0.02	0	3.38986e-06	0	0	nitroglycerin
12	111791385	rs1170455696	A	T	ALDH2	ENST00000261733.7	p.Asp254Val	c.761A>T	missense_variant	MODERATE		26.3	0	1.33469e-05	8.47498e-07	0	0	nitroglycerin
12	111791400	rs909475464	C	G	ALDH2	ENST00000261733.7	p.Ala259Gly	c.776C>G	missense_variant	MODERATE		27.9	0.01	0	2.543e-06	0	0	nitroglycerin
12	111792067	rs201835306	C	T	ALDH2	ENST00000261733.7	p.Arg268Cys	c.802C>T	missense_variant	MODERATE	Uncertain significance	24.5	0	0.000641437	2.54898e-06	0	0	nitroglycerin
12	111792104	rs1386216952	A	G	ALDH2	ENST00000261733.7	p.Lys280Arg	c.839A>G	missense_variant	MODERATE		27	0.01	0	4.07118e-05	0	0	nitroglycerin
12	111792122	rs771889973	T	TG	ALDH2	ENST00000261733.7	p.Lys289GlufsTer45	c.864dup	frameshift_variant	HIGH		32		2.69215e-05	1.5275e-05	0	0	nitroglycerin
12	111792124	rs145077856	G	A	ALDH2	ENST00000261733.7	p.Gly287Arg	c.859G>A	missense_variant	MODERATE		27.3	0	0	6.78783e-06	0	0	nitroglycerin
12	111792124	rs145077856	G	C	ALDH2	ENST00000261733.7	p.Gly287Arg	c.859G>C	missense_variant	MODERATE		27	0	1.34579e-05	7.63631e-06	0	0	nitroglycerin
12	111792124	rs145077856	G	T	ALDH2	ENST00000261733.7	p.Gly287Trp	c.859G>T	missense_variant	MODERATE		28.7	0	4.03074e-05	8.48484e-07	0	0	nitroglycerin
12	111792125	rs776421832	G	T	ALDH2	ENST00000261733.7	p.Gly287Val	c.860G>T	missense_variant	MODERATE		26.2	0	1.34542e-05	1.69694e-06	0	0	nitroglycerin
12	111792125	rs776421832	G	C	ALDH2	ENST00000261733.7	p.Gly287Ala	c.860G>C	missense_variant	MODERATE		25.8	0	4.03627e-05	1.95148e-05	0	0	nitroglycerin
12	111792125	rs776421832	G	A	ALDH2	ENST00000261733.7	p.Gly287Glu	c.860G>A	missense_variant	MODERATE		26.5	0	0	4.24235e-06	0	0	nitroglycerin
12	111792128	rs773112716	G	C	ALDH2	ENST00000261733.7	p.Gly288Ala	c.863G>C	missense_variant	MODERATE		25.9	0.01	0	2.54574e-06	0	0	nitroglycerin
12	111792131	rs762922297	A	G	ALDH2	ENST00000261733.7	p.Lys289Arg	c.866A>G	missense_variant	MODERATE		27.2	0.03	0	8.48533e-07	0	0	nitroglycerin
12	111792158	rs148698157	C	A	ALDH2	ENST00000261733.7	p.Ala298Asp	c.893C>A	missense_variant	MODERATE		25.3	0	4.06636e-05	2.89184e-05	0	0	nitroglycerin
12	111792600	rs571588910	G	T	ALDH2	ENST00000261733.7	p.Asp301Tyr	c.901G>T	missense_variant	MODERATE		27.5	0	0	8.47652e-06	0	0	nitroglycerin
12	111792627	rs534531260	G	A	ALDH2	ENST00000261733.7	p.Ala310Thr	c.928G>A	missense_variant	MODERATE		29.7	0.01	0	2.54279e-06	0	0	nitroglycerin
12	111792669	rs763851306	C	T	ALDH2	ENST00000261733.7	p.Arg324Trp	c.970C>T	missense_variant	MODERATE		27.9	0.03	0	6.78481e-06	0	0	nitroglycerin
12	111792678	rs751980357	G	A	ALDH2	ENST00000261733.7	p.Val327Met	c.979G>A	missense_variant	MODERATE		28.9	0.01	4.01456e-05	8.48729e-06	0	0	nitroglycerin
12	111792694	rs752792758	A	G	ALDH2	ENST00000261733.7	p.Tyr332Cys	c.995A>G	missense_variant	MODERATE		27.5	0	0	5.09966e-06	0	0	nitroglycerin
12	111792711	rs202226446	C	T	ALDH2	ENST00000261733.7	p.Arg338Trp	c.1012C>T	missense_variant	MODERATE		28.8	0	0	4.36095e-05	0	0	nitroglycerin
12	111792723	rs767381323	C	T	ALDH2	ENST00000261733.7	p.Arg342Trp	c.1024C>T	missense_variant	MODERATE		28	0	1.35421e-05	5.15358e-06	0	0	nitroglycerin
12	111792731	rs1048844863	G	C	ALDH2	ENST00000261733.7	p.Lys344Asn	c.1032G>C	missense_variant	MODERATE		24.1	0.04	0	3.45303e-06	0	0	nitroglycerin
12	111792735	rs776126532	C	T	ALDH2	ENST00000261733.7	p.Arg346Trp	c.1036C>T	missense_variant	MODERATE		28.7	0	0	3.45793e-06	0	0	nitroglycerin
12	111792744	rs1216986736	G	A	ALDH2	ENST00000261733.7	p.Gly349Arg	c.1045G>A	missense_variant	MODERATE		28	0.01	0	2.59825e-06	0	0	nitroglycerin
12	111792778	rs1180337830	C	T	ALDH2	ENST00000261733.7	p.Pro360Leu	c.1079C>T	missense_variant	MODERATE		26.6	0	0	6.97204e-06	0	0	nitroglycerin
12	111798090	rs957788805	C	T	ALDH2	ENST00000261733.7	p.Gln366Ter	c.1096C>T	stop_gained	HIGH		39		1.33486e-05	8.47433e-07	0	0	nitroglycerin
12	111798092	rs997448363	GT	G	ALDH2	ENST00000261733.7	p.Phe367LeufsTer44	c.1101del	frameshift_variant	HIGH		33		0	8.47425e-07	0	0	nitroglycerin
12	111798124	rs758039402	G	C	ALDH2	ENST00000261733.7	p.Gly377Ala	c.1130G>C	missense_variant	MODERATE		24.1	0.02	0	2.37293e-05	0	0	nitroglycerin
12	111798139	rs372769067	C	T	ALDH2	ENST00000261733.7	p.Ala382Val	c.1145C>T	missense_variant	MODERATE		25.3	0.01	2.67073e-05	1.69523e-06	0	0	nitroglycerin
12	111798145	rs1012181722	T	C	ALDH2	ENST00000261733.7	p.Leu384Pro	c.1151T>C	missense_variant	MODERATE		29.5	0	0	8.47604e-07	0	0	nitroglycerin
12	111798231	rs751415641	G	A	ALDH2	ENST00000261733.7	p.Ala413Thr	c.1237G>A	missense_variant	MODERATE		29	0.03	0	6.08369e-06	0	0	nitroglycerin
12	111799907	rs1022047610	T	G	ALDH2	ENST00000261733.7	p.Ile417Ser	c.1250T>G	missense_variant	MODERATE		32	0	2.66887e-05	1.69552e-06	0	0	nitroglycerin
12	111799912	rs777079274	G	A	ALDH2	ENST00000261733.7	p.Gly419Arg	c.1255G>A	missense_variant	MODERATE		31	0.02	1.33515e-05	1.69537e-06	0	0	nitroglycerin
12	111799941	rs1249174518	G	C	ALDH2	ENST00000261733.7	p.Lys428Asn	c.1284G>C	missense_variant	MODERATE		23.3	0.02	1.33437e-05	2.54233e-06	0	0	nitroglycerin
12	111799969	rs1281338525	A	AGG	ALDH2	ENST00000261733.7	p.Asn438ArgfsTer69	c.1312_1313insGG	frameshift_variant	HIGH		32		0	3.38976e-06	0	0	nitroglycerin
12	111799970	rs2068437005	A	G	ALDH2	ENST00000261733.7	p.Asn438Ser	c.1313A>G	missense_variant	MODERATE		25.8	0.01	0	4.23718e-06	0	0	nitroglycerin
12	111799972	rs2068437055	A	T	ALDH2	ENST00000261733.7	p.Asn439Tyr	c.1315A>T	missense_variant	MODERATE		23.4	0	0	3.38975e-06	0	0	nitroglycerin
12	111799975	rs2068437148	TCCAC	T	ALDH2	ENST00000261733.7	p.Ser440CysfsTer65	c.1319_1322del	frameshift_variant	HIGH		32		0	3.38979e-06	0	0	nitroglycerin
12	111799981	rs2068437251	T	TGAAG	ALDH2	ENST00000261733.7	p.Tyr442Ter	c.1324_1325insGAAG	stop_gained	HIGH		33		0	3.38978e-06	0	0	nitroglycerin
12	111799983	rs2068437301	C	CA	ALDH2	ENST00000261733.7	p.Gly443ArgfsTer32	c.1326_1327insA	frameshift_variant	HIGH		33		0	3.38982e-06	0	0	nitroglycerin
12	111799993	rs1338473626	G	A	ALDH2	ENST00000261733.7	p.Ala446Thr	c.1336G>A	missense_variant	MODERATE		27.6	0	0	5.9324e-06	0	0	nitroglycerin
12	111800015	rs1468579650	T	G	ALDH2	ENST00000261733.7	p.Leu453Trp	c.1358T>G	missense_variant	MODERATE		29.9		0	8.47479e-07	0	0	nitroglycerin
12	111800020	rs776526118	A	G	ALDH2	ENST00000261733.7	p.Lys455Glu	c.1363A>G	missense_variant	MODERATE		24.7	0.02	0	5.93248e-06	0	0	nitroglycerin
12	111803915	rs371493214	C	T	ALDH2	ENST00000261733.7	p.Ser488Leu	c.1463C>T	missense_variant	MODERATE		29.3	0	1.33622e-05	1.6107e-05	0	0	nitroglycerin
12	111803923	rs1489865347	G	A	ALDH2	ENST00000261733.7	p.Gly491Ser	c.1471G>A	missense_variant	MODERATE	Uncertain significance	26.4	0.02	0	1.44105e-05	0	0	nitroglycerin
12	111803926	rs199724286	C	T	ALDH2	ENST00000261733.7	p.Arg492Trp	c.1474C>T	missense_variant	MODERATE		27.6	0	0	6.7825e-06	0	0	nitroglycerin
12	111803936	rs1850442056	G	A	ALDH2	ENST00000261733.7	p.Gly495Asp	c.1484G>A	missense_variant	MODERATE		27.9	0	0	8.47945e-07	0	0	nitroglycerin
12	111803943	rs201939387	C	G	ALDH2	ENST00000261733.7	p.Tyr497Ter	c.1491C>G	stop_gained	HIGH		28		0	4.49714e-05	0	0	nitroglycerin
12	111803962	rs671	G	A	ALDH2	ENST00000261733.7	p.Glu504Lys	c.1510G>A	missense_variant	MODERATE	drug response	32	0	0.00017356	3.56807e-05	0	0	nitroglycerin
12	111809546	rs1462574732	ACAGT	A	ALDH2	ENST00000261733.7	p.Val510LysfsTer37	c.1528_1531del	frameshift_variant	HIGH		33		1.33458e-05	2.03384e-05	0	0	nitroglycerin
12	111809559	rs1423818425	C	T	ALDH2	ENST00000261733.7	p.Pro513Leu	c.1538C>T	missense_variant	MODERATE		23.9	0.04	0	4.23712e-06	0	0	nitroglycerin
12	47844799	rs2137118603	T	C	VDR	ENST00000549336.6	p.Ser411Gly	c.1231A>G	missense_variant	MODERATE		29.1		0	8.47449e-07	0	0	midazolam
12	47844816	rs1283059621	G	A	VDR	ENST00000549336.6	p.Ser405Phe	c.1214C>T	missense_variant	MODERATE	Uncertain significance	31	0.02	1.33465e-05	1.69485e-06	0	0	midazolam
12	47844865	rs760029819	C	T	VDR	ENST00000549336.6	p.Asp389Asn	c.1165G>A	missense_variant	MODERATE		29.1	0	2.66987e-05	3.38976e-06	0	0	midazolam
12	47844909	rs200556498	G	A	VDR	ENST00000549336.6	p.Pro374Leu	c.1121C>T	missense_variant	MODERATE		28.8	0	2.67037e-05	1.69491e-06	0	0	midazolam
12	47844915	rs771926584	G	C	VDR	ENST00000549336.6	p.Pro372Arg	c.1115C>G	missense_variant	MODERATE		27		0	8.47445e-07	0	0	midazolam
12	47844915	rs771926584	G	A	VDR	ENST00000549336.6	p.Pro372Leu	c.1115C>T	missense_variant	MODERATE	Uncertain significance	24.3	0.01	0	8.47445e-06	0	0	midazolam
12	47844924	rs1945247255	C	A	VDR	ENST00000549336.6	p.Cys369Phe	c.1106G>T	missense_variant	MODERATE		24		0	8.47456e-07	0	0	midazolam
12	47844925	rs759100941	A	C	VDR	ENST00000549336.6	p.Cys369Gly	c.1105T>G	missense_variant	MODERATE		22.9	0.01	0	4.2373e-06	0	0	midazolam
12	47844927	rs376903517	C	T	VDR	ENST00000549336.6	p.Arg368His	c.1103G>A	missense_variant	MODERATE	Uncertain significance	23.1	0.02	1.3328e-05	1.69493e-06	0	0	midazolam
12	47844928	rs78942213	G	A	VDR	ENST00000549336.6	p.Arg368Cys	c.1102C>T	missense_variant	MODERATE	Uncertain significance	29.4	0	6.67521e-05	0.000451692	0	0	midazolam
12	47844936	rs762188448	G	A	VDR	ENST00000549336.6	p.Thr365Met	c.1094C>T	missense_variant	MODERATE		25.7	0	1.33518e-05	3.38985e-06	0	0	midazolam
12	47844958	rs752733059	G	A	VDR	ENST00000549336.6	p.Arg358Cys	c.1072C>T	missense_variant	MODERATE	Uncertain significance	30	0	0	1.18647e-05	0	0	midazolam
12	47846343	rs187843998	A	G	VDR	ENST00000549336.6	p.Val339Ala	c.1016T>C	missense_variant	MODERATE	Uncertain significance	24.6	0	0.000200395	0.000658754	0	3	midazolam
12	47846428	rs1423287528	C	T	VDR	ENST00000549336.6	p.Glu311Lys	c.931G>A	missense_variant	MODERATE		28.4	0	0	8.64672e-07	0	0	midazolam
12	47846755	rs1945288665	A	G	VDR	ENST00000549336.6	p.Val270Ala	c.809T>C	missense_variant	MODERATE		27.2	0.01	0	9.32178e-06	0	0	midazolam
12	47855660	rs560458649	A	G	VDR	ENST00000549336.6	p.Ile242Thr	c.725T>C	missense_variant	MODERATE	Uncertain significance	27	0	0	1.01693e-05	0	0	midazolam
12	47855738	rs201380371	G	A	VDR	ENST00000549336.6	p.Ser216Phe	c.647C>T	missense_variant	MODERATE		23.9		0	8.47442e-07	0	0	midazolam
12	47857554	rs1326443165	C	T	VDR	ENST00000549336.6	p.Ala138Thr	c.412G>A	missense_variant	MODERATE		26.7	0.02	2.66973e-05	7.62682e-06	0	0	midazolam
12	47857578	rs767673430	G	A	VDR	ENST00000549336.6	p.Arg130Cys	c.388C>T	missense_variant	MODERATE	Uncertain significance	27	0.03	5.33803e-05	2.54228e-06	0	0	midazolam
12	47857605	rs752590757	G	A	VDR	ENST00000549336.6	p.Arg121Trp	c.361C>T	missense_variant	MODERATE	Uncertain significance	26.6	0.01	2.6693e-05	3.72869e-05	0	1	midazolam
12	47857637	rs756858031	C	T	VDR	ENST00000549336.6	p.Arg110Gln	c.329G>A	missense_variant	MODERATE		25.3	0.01	0	5.93193e-06	0	0	midazolam
12	47857655	rs749763626	C	T	VDR	ENST00000549336.6	p.Arg104Gln	c.311G>A	missense_variant	MODERATE	Uncertain significance	26.6	0	0	6.77947e-06	0	0	midazolam
12	47857656	rs199705103	G	A	VDR	ENST00000549336.6	p.Arg104Trp	c.310C>T	missense_variant	MODERATE	Uncertain significance	26.7	0	0	2.03386e-05	0	0	midazolam
12	47857667	rs780886928	A	G	VDR	ENST00000549336.6	p.Val100Ala	c.299T>C	missense_variant	MODERATE		27.9	0	0	4.66111e-05	0	0	midazolam
12	47865062	rs749851876	C	T	VDR	ENST00000549336.6	p.Gly88Ser	c.262G>A	missense_variant	MODERATE		28.8	0	0	2.54325e-06	0	0	midazolam
12	47865067	rs534768058	T	C	VDR	ENST00000549336.6	p.Asp86Gly	c.257A>G	missense_variant	MODERATE	Uncertain significance	29.6	0.01	3.99851e-05	1.69547e-06	0	0	midazolam
12	47865076	rs748467437	C	T	VDR	ENST00000549336.6	p.Arg83His	c.248G>A	missense_variant	MODERATE		29.4	0	1.3344e-05	1.35626e-05	0	0	midazolam
12	47865077	rs773329096	G	A	VDR	ENST00000549336.6	p.Arg83Cys	c.247C>T	missense_variant	MODERATE		32	0.01	1.33465e-05	1.01718e-05	0	0	midazolam
12	47865091	rs1945701261	G	A	VDR	ENST00000549336.6	p.Ala78Val	c.233C>T	missense_variant	MODERATE		29.7	0	1.33461e-05	1.69512e-06	0	0	midazolam
12	47865103	rs1000899385	C	T	VDR	ENST00000549336.6	p.Arg74His	c.221G>A	missense_variant	MODERATE	Uncertain significance	29.1	0	0	1.10183e-05	0	0	midazolam
12	47865104	rs762938778	G	A	VDR	ENST00000549336.6	p.Arg74Cys	c.220C>T	missense_variant	MODERATE		32	0	0	5.9329e-06	0	0	midazolam
12	47865106	rs121909791	C	T	VDR	ENST00000549336.6	p.Arg73Gln	c.218G>A	missense_variant	MODERATE	Conflicting interpretations of pathogenicity	28.9	0.02	4.00374e-05	2.54271e-06	1	0	midazolam
12	47865107	rs980041568	G	A	VDR	ENST00000549336.6	p.Arg73Ter	c.217C>T	stop_gained	HIGH	Pathogenic	38		8.00641e-05	1.01707e-05	0	0	midazolam
12	47865116	rs755797029	T	C	VDR	ENST00000549336.6	p.Lys70Glu	c.208A>G	missense_variant	MODERATE		29.2	0	0	7.62815e-06	0	0	midazolam
12	47865125	rs369248365	G	A	VDR	ENST00000549336.6	p.Arg67Cys	c.199C>T	missense_variant	MODERATE	Uncertain significance	31	0.04	1.33437e-05	0.000118666	0	0	midazolam
12	47865163	rs148368146	C	T	VDR	ENST00000549336.6	p.Arg54Gln	c.161G>A	missense_variant	MODERATE	Uncertain significance	29.1	0	0.00102771	3.64628e-05	0	0	midazolam
12	47865175	rs121909794	C	T	VDR	ENST00000549336.6	p.Arg50Gln	c.149G>A	missense_variant	MODERATE	Pathogenic	29.7	0	0	1.61178e-05	0	0	midazolam
12	47878977	rs121909797	C	A	VDR	ENST00000549336.6	p.Gly46Val	c.137G>T	missense_variant	MODERATE		26.4	0	0	1.18639e-05	0	0	midazolam
12	47879004	rs370473254	T	C	VDR	ENST00000549336.6	p.Asn37Ser	c.110A>G	missense_variant	MODERATE	Uncertain significance	25.7	0	1.33497e-05	2.45759e-05	0	0	midazolam
12	47879005	rs1410412556	T	C	VDR	ENST00000549336.6	p.Asn37Asp	c.109A>G	missense_variant	MODERATE		27.1	0	4.00588e-05	8.47438e-07	0	0	midazolam
12	47879026	rs121909801	G	A	VDR	ENST00000549336.6	p.Arg30Ter	c.88C>T	stop_gained	HIGH	Conflicting interpretations of pathogenicity	39		0	1.94914e-05	0	0	midazolam
12	47879038	rs1946077078	C	A	VDR	ENST00000549336.6	p.Val26Leu	c.76G>T	missense_variant	MODERATE		24.8	0	0	1.69487e-06	0	0	midazolam
12	47879043	rs1267829972	C	G	VDR	ENST00000549336.6	p.Cys24Ser	c.71G>C	missense_variant	MODERATE		25.4	0	0	1.18642e-05	0	0	midazolam
12	47879050	rs199929033	G	A	VDR	ENST00000549336.6	p.Arg22Trp	c.64C>T	missense_variant	MODERATE	Conflicting interpretations of pathogenicity	25.8	0	6.67414e-05	4.5762e-05	0	0	midazolam
12	47879052	rs781313589	G	A	VDR	ENST00000549336.6	p.Pro21Leu	c.62C>T	missense_variant	MODERATE		24.6	0.03	0	8.4745e-07	0	0	midazolam
12	47879053	rs371855706	G	A	VDR	ENST00000549336.6	p.Pro21Ser	c.61C>T	missense_variant	MODERATE	Uncertain significance	25.4	0.01	2.66944e-05	5.08462e-05	0	0	midazolam
12	47879062	rs147496897	G	A	VDR	ENST00000549336.6	p.Arg18Trp	c.52C>T	missense_variant	MODERATE	Conflicting interpretations of pathogenicity	26.3	0.01	0.000413113	0.000144913	0	0	midazolam
12	47879088	rs1348964021	G	A	VDR	ENST00000549336.6	p.Ser9Phe	c.26C>T	missense_variant	MODERATE		27.1	0	1.33472e-05	1.69494e-06	0	0	midazolam
12	47879111	rs749049677	C	T	VDR	ENST00000549336.6	p.Met1?	c.3G>A	start_lost	HIGH		24.8	0.01	0	3.39008e-06	0	0	midazolam
12	47882692	rs865936080	A	G	VDR	ENST00000549336.6		c.-3+2T>C	splice_donor_variant	HIGH		31		2.98739e-05	7.04553e-06	0	0	midazolam
12	47882693	rs1206639615	C	A	VDR	ENST00000549336.6		c.-3+1G>T	splice_donor_variant	HIGH		34		0	2.70416e-05	0	0	midazolam
12	47882694	rs576325584	C	T	VDR	ENST00000550325.5	p.Gly50Arg	c.148G>A	missense_variant	MODERATE		25.9		0	9.11406e-07	0	0	midazolam
12	47904563	rs1335391512	C	A	VDR	ENST00000550325.5		c.67+1G>T	splice_donor_variant	HIGH		22.9		0	6.10513e-06	0	0	midazolam
12	6841289	rs1943568843	T	C	GNB3	ENST00000229264.8	p.Met1?	c.2T>C	start_lost	HIGH	Uncertain significance	25.3		0	8.47998e-07	0	0	furosemide
12	6841294	rs1259596509	G	T	GNB3	ENST00000229264.8	p.Glu3Ter	c.7G>T	stop_gained	HIGH		40		0	3.3909e-06	0	0	furosemide
12	6841309	rs782750899	C	T	GNB3	ENST00000229264.8	p.Arg8Cys	c.22C>T	missense_variant	MODERATE	Uncertain significance	24.6	0	1.33536e-05	9.32421e-06	0	0	furosemide
12	6841310	rs199531660	G	A	GNB3	ENST00000229264.8	p.Arg8His	c.23G>A	missense_variant	MODERATE	Uncertain significance	23.2	0	9.32836e-05	0.000171223	0	0	furosemide
12	6841608	rs1221479148	A	G	GNB3	ENST00000229264.8	p.Asp27Gly	c.80A>G	missense_variant	MODERATE	Uncertain significance	25	0.01	0	3.39057e-06	0	0	furosemide
12	6842991	rs45569331	G	A	GNB3	ENST00000229264.8	p.Val40Met	c.118G>A	missense_variant	MODERATE		22.9		0	8.7432e-07	0	0	furosemide
12	6843010	rs782398283	G	A	GNB3	ENST00000229264.8	p.Arg46Gln	c.137G>A	missense_variant	MODERATE	Uncertain significance	28.7	0.01	1.35048e-05	1.91423e-05	0	0	furosemide
12	6843015	rs781805018	C	T	GNB3	ENST00000229264.8	p.Arg48Trp	c.142C>T	missense_variant	MODERATE	Uncertain significance	24.8	0	1.34836e-05	2.34524e-05	0	0	furosemide
12	6843019	rs782393502	G	T	GNB3	ENST00000229264.8	p.Arg49Leu	c.146G>T	missense_variant	MODERATE		26.3	0.01	0	5.20539e-06	0	0	furosemide
12	6843019	rs782393502	G	A	GNB3	ENST00000229264.8	p.Arg49Gln	c.146G>A	missense_variant	MODERATE	Uncertain significance	27.7	0	5.39331e-05	0.000134473	0	0	furosemide
12	6843022	rs782501836	C	T	GNB3	ENST00000229264.8	p.Thr50Met	c.149C>T	missense_variant	MODERATE	Uncertain significance	25.2	0.02	0	1.73214e-06	0	0	furosemide
12	6843073	rs140263599	C	T	GNB3	ENST00000229264.8	p.Ser67Phe	c.200C>T	missense_variant	MODERATE	Uncertain significance	25.1	0	0	2.13452e-05	0	0	furosemide
12	6843181	rs782665106	G	GT	GNB3	ENST00000229264.8	p.Ser72LysfsTer59	c.212dup	frameshift_variant	HIGH		32		0	1.01708e-05	0	0	furosemide
12	6843191	rs782659190	C	T	GNB3	ENST00000229264.8	p.Ser74Leu	c.221C>T	missense_variant	MODERATE	Uncertain significance	29.2	0.01	0	1.10181e-05	0	0	furosemide
12	6843211	rs45616032	G	A	GNB3	ENST00000229264.8	p.Val81Met	c.241G>A	missense_variant	MODERATE	Uncertain significance	25.7	0.03	2.67115e-05	2.79703e-05	0	0	furosemide
12	6843233	rs201467320	A	C	GNB3	ENST00000229264.8	p.Asn88Thr	c.263A>C	missense_variant	MODERATE	Uncertain significance	24.2	0.03	9.33383e-05	2.88189e-05	0	0	furosemide
12	6843381	rs782370043	C	T	GNB3	ENST00000229264.8	p.Arg96Cys	c.286C>T	missense_variant	MODERATE	Uncertain significance	32	0.01	4.00374e-05	2.03389e-05	0	0	furosemide
12	6843402	rs1943613430	T	C	GNB3	ENST00000229264.8	p.Cys103Arg	c.307T>C	missense_variant	MODERATE		29.4		0	8.47512e-07	0	0	furosemide
12	6843436	rs375004756	G	A	GNB3	ENST00000229264.8	p.Cys114Tyr	c.341G>A	missense_variant	MODERATE		29	0	0	1.69496e-06	0	0	furosemide
12	6843438	rs201963490	G	T	GNB3	ENST00000229264.8	p.Gly115Trp	c.343G>T	missense_variant	MODERATE	Uncertain significance	32	0	1.33252e-05	4.23793e-06	0	0	furosemide
12	6843438	rs201963490	G	C	GNB3	ENST00000229264.8	p.Gly115Arg	c.343G>C	missense_variant	MODERATE	Uncertain significance	31	0.01	1.33252e-05	4.23793e-06	0	0	furosemide
12	6843438	rs201963490	G	A	GNB3	ENST00000229264.8	p.Gly115Arg	c.343G>A	missense_variant	MODERATE		31	0.01	1.33469e-05	5.93306e-06	0	0	furosemide
12	6843447	rs1555123836	GACA	G	GNB3	ENST00000229264.8	p.Asn119del	c.356_358del	inframe_deletion	MODERATE		20.6		1.33469e-05	8.47508e-07	0	0	furosemide
12	6843448	rs1943614173	A	G	GNB3	ENST00000229264.8	p.Asp118Gly	c.353A>G	missense_variant	MODERATE		32	0	0	1.69503e-06	0	0	furosemide
12	6843480	rs781880802	C	T	GNB3	ENST00000229264.8	p.Arg129Cys	c.385C>T	missense_variant	MODERATE		28	0.01	0	1.94921e-05	0	0	furosemide
12	6843481	rs201797921	G	A	GNB3	ENST00000229264.8	p.Arg129His	c.386G>A	missense_variant	MODERATE	Uncertain significance	24.1	0.03	2.66951e-05	8.30507e-05	0	0	furosemide
12	6843504	rs373443639	C	T	GNB3	ENST00000229264.8	p.Arg137Trp	c.409C>T	missense_variant	MODERATE	Uncertain significance	29.5	0	1.33469e-05	5.84737e-05	0	0	furosemide
12	6843505	rs782199511	G	A	GNB3	ENST00000229264.8	p.Arg137Gln	c.410G>A	missense_variant	MODERATE	Uncertain significance	24.8	0.02	9.32861e-05	1.01696e-05	0	0	furosemide
12	6843526	rs376301702	G	A	GNB3	ENST00000229264.8		c.430+1G>A	splice_donor_variant	HIGH	Uncertain significance	34		0	8.47481e-07	0	0	furosemide
12	6843635	rs150490302	A	C	GNB3	ENST00000229264.8	p.Tyr145Ser	c.434A>C	missense_variant	MODERATE	Uncertain significance	28.3	0	0	9.06786e-05	0	0	furosemide
12	6843649	rs782269397	C	T	GNB3	ENST00000229264.8	p.Arg150Cys	c.448C>T	missense_variant	MODERATE		31	0.01	0	1.77963e-05	0	0	furosemide
12	6843659	rs781988763	A	G	GNB3	ENST00000229264.8	p.Asp153Gly	c.458A>G	missense_variant	MODERATE		32	0.03	0	8.47449e-07	0	0	furosemide
12	6843673	rs782054708	G	A	GNB3	ENST00000229264.8	p.Val158Met	c.472G>A	missense_variant	MODERATE		26.3	0	0	8.4745e-06	0	0	furosemide
12	6843683	rs1387380989	C	CG	GNB3	ENST00000229264.8	p.Asp163GlyfsTer10	c.487dup	frameshift_variant	HIGH		33		0	2.54245e-06	0	0	furosemide
12	6843683	rs1184436054	C	T	GNB3	ENST00000229264.8	p.Ser161Leu	c.482C>T	missense_variant	MODERATE		29.7	0	0	5.08491e-06	0	0	furosemide
12	6843695	rs782130029	C	G	GNB3	ENST00000229264.8	p.Thr165Arg	c.494C>G	missense_variant	MODERATE	Uncertain significance	29.5	0	0	4.66223e-05	0	0	furosemide
12	6843697	rs1555123936	T	C	GNB3	ENST00000435982.6		c.494+2T>C	splice_donor_variant	HIGH	Uncertain significance	32		0	8.4756e-07	0	0	furosemide
12	6843791	rs144008405	T	C	GNB3	ENST00000229264.8	p.Ile171Thr	c.512T>C	missense_variant	MODERATE	Uncertain significance	26.9	0.02	1.33518e-05	1.69503e-05	0	0	furosemide
12	6843816	rs1943624369	AT	A	GNB3	ENST00000229264.8	p.Phe180LeufsTer9	c.540del	frameshift_variant	HIGH		32		0	8.47465e-07	0	0	furosemide
12	6843830	rs371387315	C	T	GNB3	ENST00000229264.8	p.Thr184Met	c.551C>T	missense_variant	MODERATE	Uncertain significance	25	0.03	1.33511e-05	8.1363e-05	0	0	furosemide
12	6843855	rs1287236884	GTCTCCTGACTTCAA	G	GNB3	ENST00000229264.8	p.Pro194LeufsTer7	c.581_594del	frameshift_variant	HIGH	Uncertain significance	32		0	2.96621e-05	0	0	furosemide
12	6843871	rs1288314260	CT	C	GNB3	ENST00000229264.8	p.Leu198ProfsTer64	c.593del	frameshift_variant	HIGH	Uncertain significance	25.9		0	1.69499e-06	0	0	furosemide
12	6843883	rs1943626231	G	T	GNB3	ENST00000229264.8	p.Gly202Trp	c.604G>T	missense_variant	MODERATE		24.6		0	8.47455e-07	0	0	furosemide
12	6843887	rs370861380	C	A	GNB3	ENST00000229264.8	p.Ala203Asp	c.608C>A	missense_variant	MODERATE		24.5	0	0	5.08493e-06	0	0	furosemide
12	6843911	rs781795582	G	A	GNB3	ENST00000229264.8	p.Trp211Ter	c.632G>A	stop_gained	HIGH	Uncertain significance	39		0	1.69492e-06	0	0	furosemide
12	6843919	rs367934996	C	T	GNB3	ENST00000229264.8	p.Arg214Ter	c.640C>T	stop_gained	HIGH	Uncertain significance	37		1.33686e-05	2.62724e-05	0	0	furosemide
12	6843941	rs1244692223	C	T	GNB3	ENST00000229264.8	p.Thr221Ile	c.662C>T	missense_variant	MODERATE		26.4	0	0	1.01714e-05	0	0	furosemide
12	6843955	rs371744474	G	A	GNB3	ENST00000229264.8	p.Glu226Lys	c.676G>A	missense_variant	MODERATE	Uncertain significance	24.9	0.02	1.33412e-05	1.69592e-05	0	0	furosemide
12	6843959	rs782769083	C	T	GNB3	ENST00000229264.8	p.Ser227Leu	c.680C>T	missense_variant	MODERATE	Uncertain significance	28	0	2.67137e-05	6.787e-06	0	0	furosemide
12	6843979	rs782064893	G	A	GNB3	ENST00000229264.8		c.699+1G>A	splice_donor_variant	HIGH		35		0	1.70419e-06	0	0	furosemide
12	6845593	rs782383372	CCAATGGAGAGG	C	GNB3	ENST00000229264.8	p.Asn237HisfsTer7	c.709_719del	frameshift_variant	HIGH	Uncertain significance	33		2.6708e-05	2.62986e-05	0	0	furosemide
12	6845614	rs200144483	C	T	GNB3	ENST00000229264.8	p.Thr243Met	c.728C>T	missense_variant	MODERATE	Uncertain significance	25.8	0	0.000266482	1.01713e-05	0	0	furosemide
12	6845617	rs905833609	G	T	GNB3	ENST00000229264.8	p.Gly244Val	c.731G>T	missense_variant	MODERATE	Uncertain significance	26.4	0	0	3.98342e-05	0	0	furosemide
12	6845620	rs782597916	C	T	GNB3	ENST00000229264.8	p.Ser245Leu	c.734C>T	missense_variant	MODERATE	Uncertain significance	26.3	0	5.33946e-05	4.23764e-06	0	0	furosemide
12	6845637	rs782368057	C	T	GNB3	ENST00000229264.8	p.Arg251Cys	c.751C>T	missense_variant	MODERATE	Uncertain significance	29.3	0	1.33494e-05	1.69496e-06	0	0	furosemide
12	6845638	rs782467023	G	A	GNB3	ENST00000229264.8	p.Arg251His	c.752G>A	missense_variant	MODERATE	Uncertain significance	27.7	0.02	0	5.93254e-06	0	0	furosemide
12	6845646	rs1483838408	G	A	GNB3	ENST00000229264.8	p.Asp254Asn	c.760G>A	missense_variant	MODERATE		31	0	0	2.54234e-06	0	0	furosemide
12	6845652	rs782167184	C	T	GNB3	ENST00000229264.8	p.Arg256Trp	c.766C>T	missense_variant	MODERATE	Uncertain significance	25.8	0	2.66951e-05	2.54237e-05	0	0	furosemide
12	6845653	rs781879948	G	A	GNB3	ENST00000229264.8	p.Arg256Gln	c.767G>A	missense_variant	MODERATE	Uncertain significance	33	0	2.67001e-05	1.10171e-05	0	0	furosemide
12	6845707	rs143381578	C	T	GNB3	ENST00000229264.8	p.Thr274Met	c.821C>T	missense_variant	MODERATE	Uncertain significance	25.3	0	0	1.69501e-05	0	0	furosemide
12	6845712	rs201226859	G	A	GNB3	ENST00000229264.8	p.Val276Met	c.826G>A	missense_variant	MODERATE	Uncertain significance	25.3	0	3.99723e-05	3.39004e-06	0	0	furosemide
12	6845733	rs202103093	C	T	GNB3	ENST00000229264.8	p.Arg283Cys	c.847C>T	missense_variant	MODERATE	Uncertain significance	28.1	0.01	3.99915e-05	1.6102e-05	0	0	furosemide
12	6845734	rs373892759	G	A	GNB3	ENST00000229264.8	p.Arg283His	c.848G>A	missense_variant	MODERATE	Uncertain significance	28.2	0	1.33476e-05	2.28831e-05	0	0	furosemide
12	6845739	rs781986240	C	CTA	GNB3	ENST00000229264.8	p.Phe286TyrfsTer16	c.855_856dup	frameshift_variant	HIGH	Uncertain significance	30		0	1.27116e-05	0	0	furosemide
12	6845778	rs1440335140	G	A	GNB3	ENST00000229264.8	p.Asp298Asn	c.892G>A	missense_variant	MODERATE	Uncertain significance	31	0.01	0	2.54273e-06	0	0	furosemide
12	6845796	rs782626186	C	T	GNB3	ENST00000229264.8	p.Arg304Cys	c.910C>T	missense_variant	MODERATE	Uncertain significance	31	0	0	1.5281e-05	0	0	furosemide
12	6845797	rs144342814	G	C	GNB3	ENST00000229264.8	p.Arg304Pro	c.911G>C	missense_variant	MODERATE		25.7	0.02	0	6.79335e-06	0	0	furosemide
12	6846818	rs1943714312	G	A	GNB3	ENST00000229264.8	p.Val315Met	c.943G>A	missense_variant	MODERATE		27.9	0	0	2.55824e-06	0	0	furosemide
12	6846828	rs1555124854	T	C	GNB3	ENST00000229264.8	p.Leu318Pro	c.953T>C	missense_variant	MODERATE	Uncertain significance	29.3	0	0	1.19247e-05	0	0	furosemide
12	6846854	rs782372367	G	A	GNB3	ENST00000229264.8	p.Val327Met	c.979G>A	missense_variant	MODERATE	Uncertain significance	25.4	0.02	0	1.1928e-05	0	0	furosemide
12	6846864	rs781960283	G	T	GNB3	ENST00000229264.8	p.Gly330Val	c.989G>T	missense_variant	MODERATE		28.9	0	1.33665e-05	1.10886e-05	0	0	furosemide
12	6846867	rs1555124868	C	A	GNB3	ENST00000229264.8	p.Ser331Tyr	c.992C>A	missense_variant	MODERATE	Uncertain significance	27.5	0	0	5.97752e-06	0	0	furosemide
12	20815818	rs377570761	T	G	SLCO1B3	ENST00000381545.8	p.Phe27Cys	c.80T>G	missense_variant	MODERATE		25.3	0.01	5.39782e-05	0.000204352	0	0	warfarin
12	20815821	rs563634489	A	G	SLCO1B3	ENST00000381545.8	p.Lys28Arg	c.83A>G	missense_variant	MODERATE		27.1	0.03	0	8.6588e-07	0	0	warfarin
12	20815823	rs895066779	G	A	SLCO1B3	ENST00000381545.8		c.84+1G>A	splice_donor_variant	HIGH		33		1.36021e-05	1.73957e-06	0	0	warfarin
12	20855043	rs748366885	C	G	SLCO1B3	ENST00000381545.8	p.Leu34Val	c.100C>G	missense_variant	MODERATE		22.6	0	2.67781e-05	4.32379e-05	0	0	warfarin
12	20855070	rs11045565	C	G	SLCO1B3	ENST00000381545.8	p.Leu43Val	c.127C>G	missense_variant	MODERATE		20	0	0	1.69578e-06	0	0	warfarin
12	20855097	rs57325543	A	G	SLCO1B3	ENST00000381545.8	p.Ile52Val	c.154A>G	missense_variant	MODERATE	Conflicting interpretations of pathogenicity	22.9	0.02	0.00790498	1.69615e-06	4	0	warfarin
12	20855110	rs1455125931	A	G	SLCO1B3	ENST00000381545.8	p.Glu56Gly	c.167A>G	missense_variant	MODERATE		27.9	0	0	3.39324e-06	0	0	warfarin
12	20855119	rs778668812	T	C	SLCO1B3	ENST00000381545.8	p.Phe59Ser	c.176T>C	missense_variant	MODERATE	Uncertain significance	28.5	0	4.00727e-05	3.22339e-05	0	0	warfarin
12	20855121	rs1221969813	G	A	SLCO1B3	ENST00000381545.8	p.Asp60Asn	c.178G>A	missense_variant	MODERATE		26.2	0.02	1.33576e-05	3.39325e-06	0	0	warfarin
12	20855124	rs190960788	A	G	SLCO1B3	ENST00000381545.8	p.Ile61Val	c.181A>G	missense_variant	MODERATE		22.9	0.01	0	8.48109e-07	0	0	warfarin
12	20855143	rs748195197	G	GT	SLCO1B3	ENST00000381545.8	p.Leu68PhefsTer3	c.203dup	frameshift_variant	HIGH	Uncertain significance	32		0	8.48963e-07	0	0	warfarin
12	20855146	rs558592800	T	TAATTG	SLCO1B3	ENST00000381545.8	p.Asp70GlufsTer13	c.205_209dup	frameshift_variant	HIGH	Conflicting interpretations of pathogenicity	26.7		0.000642261	0.00333114	0	13	warfarin
12	20855158	rs1392857786	G	C	SLCO1B3	ENST00000381545.8	p.Ser72Thr	c.215G>C	missense_variant	MODERATE		26.2	0.01	0	1.70057e-06	0	0	warfarin
12	20858437	rs1338433400	A	G	SLCO1B3	ENST00000381545.8		c.227-2A>G	splice_acceptor_variant	HIGH		34		2.70117e-05	1.74095e-06	0	0	warfarin
12	20858438	rs374153422	G	C	SLCO1B3	ENST00000381545.8		c.227-1G>C	splice_acceptor_variant	HIGH		34		1.35066e-05	2.34763e-05	0	0	warfarin
12	20858446	rs1436613909	G	T	SLCO1B3	ENST00000381545.8	p.Leu78Phe	c.234G>T	missense_variant	MODERATE		25.1	0	1.34789e-05	8.67232e-07	0	0	warfarin
12	20858453	rs938937874	ATTGTAT	A	SLCO1B3	ENST00000381545.8	p.Phe83_Val84del	c.247_252del	inframe_deletion	MODERATE		20.2		0	2.76499e-05	0	0	warfarin
12	20858487	rs144099822	A	G	SLCO1B3	ENST00000381545.8	p.His92Arg	c.275A>G	missense_variant	MODERATE	Uncertain significance	25.3	0	0.0079363	1.19997e-05	1	0	warfarin
12	20858493	rs371512520	C	T	SLCO1B3	ENST00000381545.8	p.Pro94Leu	c.281C>T	missense_variant	MODERATE		25.6	0	0	7.88817e-05	0	0	warfarin
12	20858501	rs763796201	A	G	SLCO1B3	ENST00000381545.8	p.Ile97Val	c.289A>G	missense_variant	MODERATE		23.9	0.03	0	2.5733e-06	0	0	warfarin
12	20858501	rs1565591652	AT	A	SLCO1B3	ENST00000381545.8	p.Ile97MetfsTer14	c.291del	frameshift_variant	HIGH	Uncertain significance	27.5		0	5.14661e-06	0	0	warfarin
12	20858504	rs751852878	G	C	SLCO1B3	ENST00000381545.8	p.Gly98Arg	c.292G>C	missense_variant	MODERATE	Uncertain significance	26.1	0	1.3393e-05	8.59161e-07	0	0	warfarin
12	20858523	rs1865188298	T	A	SLCO1B3	ENST00000381545.8	p.Met104Lys	c.311T>A	missense_variant	MODERATE		27.4		0	8.54368e-07	0	0	warfarin
12	20858523	rs1865188298	T	C	SLCO1B3	ENST00000381545.8	p.Met104Thr	c.311T>C	missense_variant	MODERATE		25.4	0	1.33672e-05	2.56309e-06	0	0	warfarin
12	20858532	rs1205261166	GAAGTATTTTGACATCTTTACC	G	SLCO1B3	ENST00000381545.8	p.Ser108_Pro114del	c.322_342del	inframe_deletion	MODERATE		20.5		0	1.70606e-06	0	0	warfarin
12	20858546	rs4149117	T	C	SLCO1B3	ENST00000381545.8	p.Ser112Pro	c.334T>C	missense_variant	MODERATE		23.7		0	8.53962e-07	0	0	warfarin
12	20858547	rs145334570	C	A	SLCO1B3	ENST00000381545.8	p.Ser112Tyr	c.335C>A	missense_variant	MODERATE	Conflicting interpretations of pathogenicity	24.3	0	0	6.73628e-05	0	0	warfarin
12	20858555	rs1366072312	C	T	SLCO1B3	ENST00000381545.8	p.His115Tyr	c.343C>T	missense_variant	MODERATE		25.6	0	0	4.26156e-06	0	0	warfarin
12	20858556	rs774519432	A	AT	SLCO1B3	ENST00000381545.8	p.Phe117LeufsTer6	c.347dup	frameshift_variant	HIGH		32		0	3.40839e-06	0	0	warfarin
12	20858567	rs1348113154	G	C	SLCO1B3	ENST00000381545.8	p.Gly119Arg	c.355G>C	missense_variant	MODERATE		28.4		0	8.52266e-07	0	0	warfarin
12	20861010	rs772663115	CTTACAG	C	SLCO1B3	ENST00000381545.8		c.360-3_362del	splice_acceptor_variant	HIGH	Uncertain significance	22.7		2.73665e-05	9.99821e-05	0	0	warfarin
12	20861015	rs1865251486	A	G	SLCO1B3	ENST00000381545.8		c.360-2A>G	splice_acceptor_variant	HIGH		33		1.36571e-05	2.60608e-06	0	0	warfarin
12	20861067	rs761397886	CAA	C	SLCO1B3	ENST00000381545.8	p.Ser138PhefsTer7	c.411_412del	frameshift_variant	HIGH		24		0	1.706e-06	0	0	warfarin
12	20861138	rs778780143	G	A	SLCO1B3	ENST00000381545.8	p.Asp161Asn	c.481G>A	missense_variant	MODERATE		33	0.01	0	3.44096e-06	0	0	warfarin
12	20862414	rs140353351	T	G	SLCO1B3	ENST00000381545.8	p.Cys162Gly	c.484T>G	missense_variant	MODERATE	Conflicting interpretations of pathogenicity	23.2	0	6.68932e-05	0.00043555	0	0	warfarin
12	20862437	rs749536779	CAT	C	SLCO1B3	ENST00000381545.8	p.Met170ValfsTer27	c.508_509del	frameshift_variant	HIGH		23.3		0	5.08732e-06	0	0	warfarin
12	20862438	rs752206814	A	G	SLCO1B3	ENST00000381545.8	p.Met170Val	c.508A>G	missense_variant	MODERATE		20.9	0.01	0	8.47831e-07	0	0	warfarin
12	20862443	rs1240024616	G	A	SLCO1B3	ENST00000381545.8	p.Trp171Ter	c.513G>A	stop_gained	HIGH		46		0	8.47814e-07	0	0	warfarin
12	20862466	rs758425216	T	C	SLCO1B3	ENST00000381545.8	p.Met179Thr	c.536T>C	missense_variant	MODERATE		22.8	0.03	0	2.54338e-06	0	0	warfarin
12	20862471	rs746941097	C	G	SLCO1B3	ENST00000381545.8	p.Arg181Gly	c.541C>G	missense_variant	MODERATE		26	0	0	2.54381e-06	0	0	warfarin
12	20862471	rs746941097	C	T	SLCO1B3	ENST00000381545.8	p.Arg181Cys	c.541C>T	missense_variant	MODERATE	Uncertain significance	28.3	0	0	2.79819e-05	0	0	warfarin
12	20862472	rs180875376	G	A	SLCO1B3	ENST00000381545.8	p.Arg181His	c.542G>A	missense_variant	MODERATE	Conflicting interpretations of pathogenicity	27.8	0	0	0.000105985	0	1	warfarin
12	20862472	rs180875376	G	T	SLCO1B3	ENST00000381545.8	p.Arg181Leu	c.542G>T	missense_variant	MODERATE		28.1	0	0	4.23937e-06	0	0	warfarin
12	20862480	rs374117010	G	A	SLCO1B3	ENST00000381545.8	p.Gly184Arg	c.550G>A	missense_variant	MODERATE		26	0	1.33576e-05	1.86557e-05	0	0	warfarin
12	20862486	rs1865286278	A	G	SLCO1B3	ENST00000381545.8	p.Thr186Ala	c.556A>G	missense_variant	MODERATE		22.5		0	8.48174e-07	0	0	warfarin
12	20862487	rs775442032	C	A	SLCO1B3	ENST00000381545.8	p.Thr186Asn	c.557C>A	missense_variant	MODERATE	Uncertain significance	22.7	0	0	2.54598e-06	0	0	warfarin
12	20862490	rs368572652	C	G	SLCO1B3	ENST00000381545.8	p.Pro187Arg	c.560C>G	missense_variant	MODERATE	Uncertain significance	24	0	4.00737e-05	0.000234908	0	0	warfarin
12	20862493	rs768715673	T	C	SLCO1B3	ENST00000381545.8	p.Ile188Thr	c.563T>C	missense_variant	MODERATE		23.7	0	0	0.000143425	0	0	warfarin
12	20862511	rs148029725	C	A	SLCO1B3	ENST00000381545.8	p.Ser194Ter	c.581C>A	stop_gained	HIGH		42		0	8.48217e-07	0	0	warfarin
12	20862514	rs199849487	A	C	SLCO1B3	ENST00000381545.8	p.Tyr195Ser	c.584A>C	missense_variant	MODERATE		27.3	0	1.33608e-05	1.5269e-05	0	0	warfarin
12	20862517	rs141703938	T	C	SLCO1B3	ENST00000381545.8	p.Ile196Thr	c.587T>C	missense_variant	MODERATE	Uncertain significance	26.1	0	0.000133708	2.545e-06	0	0	warfarin
12	20862521	rs974786731	T	A	SLCO1B3	ENST00000381545.8	p.Asp197Glu	c.591T>A	missense_variant	MODERATE		23.7	0	0	2.54497e-06	0	0	warfarin
12	20862523	rs751600260	A	G	SLCO1B3	ENST00000381545.8	p.Asp198Gly	c.593A>G	missense_variant	MODERATE		28.5	0	1.33708e-05	1.6118e-05	0	0	warfarin
12	20862553	rs907711052	A	G	SLCO1B3	ENST00000381545.8	p.Tyr208Cys	c.623A>G	missense_variant	MODERATE		25.5	0	0	2.55294e-06	0	0	warfarin
12	20862560	rs1414002749	T	C	SLCO1B3	ENST00000381545.8		c.628+2T>C	splice_donor_variant	HIGH		31		0	1.02415e-05	0	0	warfarin
12	20862806	rs1238161424	G	A	SLCO1B3	ENST00000381545.8	p.Gly227Arg	c.679G>A	missense_variant	MODERATE		23.4	0	0	4.24393e-06	0	0	warfarin
12	20862810	rs760497665	C	A	SLCO1B3	ENST00000381545.8	p.Ser228Tyr	c.683C>A	missense_variant	MODERATE	Uncertain significance	24.5	0	2.67194e-05	1.18873e-05	0	0	warfarin
12	20862813	rs753580891	T	C	SLCO1B3	ENST00000381545.8	p.Leu229Pro	c.686T>C	missense_variant	MODERATE		23	0	0	9.6825e-05	0	0	warfarin
12	20862830	rs1013531945	G	A	SLCO1B3	ENST00000381545.8	p.Val235Met	c.703G>A	missense_variant	MODERATE		26.7	0	4.01434e-05	1.97833e-05	0	0	warfarin
12	20862839	rs747595430	G	A	SLCO1B3	ENST00000381545.8	p.Gly238Arg	c.712G>A	missense_variant	MODERATE	Uncertain significance	32	0	0	1.21962e-05	0	0	warfarin
12	20862849	rs746163941	A	T	SLCO1B3	ENST00000381545.8	p.Asp241Val	c.722A>T	missense_variant	MODERATE	Uncertain significance	26.6	0	0	1.06149e-05	0	0	warfarin
12	20862854	rs1865298509	AG	A	SLCO1B3	ENST00000381545.8		c.727+1del	splice_donor_variant	HIGH		33		0	2.72198e-06	0	0	warfarin
12	20862856	rs1865298540	T	A	SLCO1B3	ENST00000381545.8		c.727+2T>A	splice_donor_variant	HIGH		34		0	2.78482e-06	0	0	warfarin
12	20875247	rs764151105	T	A	SLCO1B3	ENST00000381545.8	p.Ile247Lys	c.740T>A	missense_variant	MODERATE		25	0	0	1.69555e-05	0	0	warfarin
12	20875252	rs904458330	C	G	SLCO1B3	ENST00000381545.8	p.Pro249Ala	c.745C>G	missense_variant	MODERATE		22.2	0	0	2.54305e-06	0	0	warfarin
12	20875264	rs767676951	C	T	SLCO1B3	ENST00000381545.8	p.Arg253Cys	c.757C>T	missense_variant	MODERATE	Uncertain significance	26.1	0	0	4.83194e-05	0	0	warfarin
12	20875265	rs745538500	G	A	SLCO1B3	ENST00000381545.8	p.Arg253His	c.758G>A	missense_variant	MODERATE	Uncertain significance	25.6	0.01	6.69022e-05	4.83207e-05	0	0	warfarin
12	20875265	rs745538500	G	C	SLCO1B3	ENST00000381545.8	p.Arg253Pro	c.758G>C	missense_variant	MODERATE		25.4	0	0	8.47733e-07	0	0	warfarin
12	20875269	rs758082554	G	C	SLCO1B3	ENST00000381545.8	p.Trp254Cys	c.762G>C	missense_variant	MODERATE		27.2	0	0.000120314	8.47736e-07	0	0	warfarin
12	20875271	rs746659786	T	C	SLCO1B3	ENST00000381545.8	p.Val255Ala	c.764T>C	missense_variant	MODERATE		25.2	0	0	2.03453e-05	0	0	warfarin
12	20875274	rs1431541681	G	GT	SLCO1B3	ENST00000381545.8	p.Ala257SerfsTer29	c.767_768insT	frameshift_variant	HIGH		33		0	1.27166e-05	0	0	warfarin
12	20875294	rs1442936517	C	T	SLCO1B3	ENST00000381545.8	p.Leu263Phe	c.787C>T	missense_variant	MODERATE		22.9		0	8.47755e-07	0	0	warfarin
12	20875332	rs751405974	AT	A	SLCO1B3	ENST00000381545.8	p.Phe278SerfsTer22	c.833del	frameshift_variant	HIGH		29.7		0	4.23962e-06	0	0	warfarin
12	20875332	rs751405974	A	AT	SLCO1B3	ENST00000381545.8	p.Pro280AlafsTer6	c.833dup	frameshift_variant	HIGH		31		0.000160634	4.23964e-06	0	0	warfarin
12	20875346	rs1281808593	C	T	SLCO1B3	ENST00000381545.8	p.Pro280Leu	c.839C>T	missense_variant	MODERATE		24.6	0	1.34156e-05	8.48028e-06	0	0	warfarin
12	20875359	rs554933268	TAAAC	T	SLCO1B3	ENST00000381545.8	p.Lys285HisfsTer14	c.853_856del	frameshift_variant	HIGH	Uncertain significance	20.6		1.33429e-05	6.35821e-05	0	0	warfarin
12	20877772	rs769005039	G	GT	SLCO1B3	ENST00000381545.8	p.Gln327ProfsTer35	c.977dup	frameshift_variant	HIGH		26.6		1.50485e-05	3.84027e-06	0	0	warfarin
12	20877772	rs769005039	GT	G	SLCO1B3	ENST00000381545.8	p.Phe326SerfsTer4	c.977del	frameshift_variant	HIGH	Uncertain significance	23.7		0	3.9363e-05	0	0	warfarin
12	20877774	rs775841876	T	A	SLCO1B3	ENST00000381545.8	p.Phe325Ile	c.973T>A	missense_variant	MODERATE	Uncertain significance	23.5	0	0	3.8988e-05	0	0	warfarin
12	20877789	rs146780296	A	G	SLCO1B3	ENST00000381545.8	p.Lys330Glu	c.988A>G	missense_variant	MODERATE	Uncertain significance	26.6	0	0.00124674	1.19026e-05	0	0	warfarin
12	20877797	rs944337767	C	G	SLCO1B3	ENST00000381545.8	p.Ile332Met	c.996C>G	missense_variant	MODERATE		20.7	0	0	2.69438e-06	0	0	warfarin
12	20877804	rs758308277	A	G	SLCO1B3	ENST00000381545.8	p.Asn335Asp	c.1003A>G	missense_variant	MODERATE		25.3	0	0	7.07389e-06	0	0	warfarin
12	20877814	rs1325479491	A	G	SLCO1B3	ENST00000381545.8	p.Tyr338Cys	c.1013A>G	missense_variant	MODERATE		26.3	0	1.3885e-05	4.33129e-06	0	0	warfarin
12	20877849	rs1431497297	A	T	SLCO1B3	ENST00000381545.8	p.Ser350Cys	c.1048A>T	missense_variant	MODERATE		22.6	0.04	0	5.14124e-06	0	0	warfarin
12	20877873	rs748726828	T	TA	SLCO1B3	ENST00000381545.8	p.Tyr358Ter	c.1073dup	stop_gained	HIGH		27		5.43345e-05	3.4155e-06	0	0	warfarin
12	20877903	rs370237473	G	T	SLCO1B3	ENST00000381545.8	p.Gly368Cys	c.1102G>T	missense_variant	MODERATE		23.1	0	0	1.28066e-05	0	1	warfarin
12	20877919	rs982014666	A	T	SLCO1B3	ENST00000381545.8	p.His373Leu	c.1118A>T	missense_variant	MODERATE		20.9	0	5.45732e-05	8.54607e-07	0	0	warfarin
12	20877924	rs1053663074	A	C	SLCO1B3	ENST00000381545.8	p.Asn375His	c.1123A>C	missense_variant	MODERATE	Uncertain significance	24.7	0	0	1.70918e-05	0	0	warfarin
12	20877937	rs201833947	G	A	SLCO1B3	ENST00000381545.8		c.1135+1G>A	splice_donor_variant	HIGH	Pathogenic	33		0	0.0001347	0	0	warfarin
12	20879435	rs773400457	G	A	SLCO1B3	ENST00000381545.8		c.1136-1G>A	splice_acceptor_variant	HIGH		33		0	7.80996e-06	0	0	warfarin
12	20879491	rs775213677	TA	T	SLCO1B3	ENST00000381545.8	p.Lys399AsnfsTer6	c.1197del	frameshift_variant	HIGH		31		1.33586e-05	2.54699e-06	0	0	warfarin
12	20879505	rs924770778	T	C	SLCO1B3	ENST00000381545.8	p.Leu402Ser	c.1205T>C	missense_variant	MODERATE	Uncertain significance	23.6	0	1.33636e-05	7.64056e-06	0	0	warfarin
12	20879514	rs780313590	T	C	SLCO1B3	ENST00000381545.8	p.Val405Ala	c.1214T>C	missense_variant	MODERATE		23.7	0.03	0	1.1036e-05	0	0	warfarin
12	20879526	rs755125439	A	G	SLCO1B3	ENST00000381545.8	p.Lys409Arg	c.1226A>G	missense_variant	MODERATE	Uncertain significance	23	0.04	0	1.35764e-05	0	0	warfarin
12	20879544	rs369045586	C	A	SLCO1B3	ENST00000381545.8	p.Ser415Ter	c.1244C>A	stop_gained	HIGH		32		1.33626e-05	8.48505e-06	0	0	warfarin
12	20879589	rs376788743	G	A	SLCO1B3	ENST00000381545.8	p.Cys430Tyr	c.1289G>A	missense_variant	MODERATE		25.2	0	0.000173579	8.47966e-07	0	0	warfarin
12	20879591	rs141602442	G	A	SLCO1B3	ENST00000381545.8	p.Glu431Lys	c.1291G>A	missense_variant	MODERATE	Uncertain significance	25.5	0.02	5.34274e-05	5.51211e-05	0	0	warfarin
12	20879603	rs373665461	G	C	SLCO1B3	ENST00000381545.8	p.Val435Leu	c.1303G>C	missense_variant	MODERATE		23.4	0.01	0	1.27262e-05	0	0	warfarin
12	20879609	rs61673910	G	A	SLCO1B3	ENST00000381545.8	p.Gly437Ser	c.1309G>A	missense_variant	MODERATE	Uncertain significance	28.3	0.01	9.36229e-05	0.000583226	0	3	warfarin
12	20879631	rs773176181	G	C	SLCO1B3	ENST00000381545.8	p.Gly444Ala	c.1331G>C	missense_variant	MODERATE		35	0.03	0	1.28889e-05	0	0	warfarin
12	20880900	rs1395992970	C	A	SLCO1B3	ENST00000381545.8	p.Cys459Ter	c.1377C>A	stop_gained	HIGH		37		1.33726e-05	1.78422e-05	0	0	warfarin
12	20880910	rs756476255	T	G	SLCO1B3	ENST00000381545.8	p.Cys463Gly	c.1387T>G	missense_variant	MODERATE		25.4	0	0	4.24534e-06	0	0	warfarin
12	20880915	rs1482486549	TTG	T	SLCO1B3	ENST00000381545.8	p.Cys465Ter	c.1395_1396del	frameshift_variant	HIGH		32		0	8.48902e-07	0	0	warfarin
12	20880939	rs780598056	AG	A	SLCO1B3	ENST00000381545.8	p.Val473SerfsTer7	c.1417del	frameshift_variant	HIGH		24.3		0	5.51643e-05	0	0	warfarin
12	20880944	rs777268338	G	C	SLCO1B3	ENST00000381545.8	p.Cys474Ser	c.1421G>C	missense_variant	MODERATE		27.2	0	0	5.93915e-06	0	0	warfarin
12	20880965	rs562512647	A	G	SLCO1B3	ENST00000381545.8	p.Tyr481Cys	c.1442A>G	missense_variant	MODERATE		27.6	0	1.3333e-05	4.41097e-05	0	1	warfarin
12	20883439	rs756881404	G	A	SLCO1B3	ENST00000381545.8	p.Val507Met	c.1519G>A	missense_variant	MODERATE		22.4	0.04	0.000140193	8.63091e-07	0	0	warfarin
12	20883483	rs1017124038	G	T	SLCO1B3	ENST00000381545.8	p.Leu521Phe	c.1563G>T	missense_variant	MODERATE		23.4	0.01	0	2.55908e-06	0	0	warfarin
12	20883485	rs747168973	G	A	SLCO1B3	ENST00000381545.8	p.Gly522Asp	c.1565G>A	missense_variant	MODERATE		24.1	0	0	1.70504e-06	0	0	warfarin
12	20883508	rs188500840	T	C	SLCO1B3	ENST00000381545.8	p.Cys530Arg	c.1588T>C	missense_variant	MODERATE		24.1	0	0	1.70045e-06	0	0	warfarin
12	20883517	rs971411455	A	T	SLCO1B3	ENST00000381545.8	p.Lys533Ter	c.1597A>T	stop_gained	HIGH		40		0	8.49918e-06	0	0	warfarin
12	20883530	rs150998576	A	G	SLCO1B3	ENST00000381545.8	p.Tyr537Cys	c.1610A>G	missense_variant	MODERATE	Uncertain significance	22	0	9.41366e-05	0.000386644	0	3	warfarin
12	20883554	rs78627909	CTT	C	SLCO1B3	ENST00000381545.8	p.Leu546ValfsTer20	c.1636_1637del	frameshift_variant	HIGH		22.8		0	2.55073e-06	0	0	warfarin
12	20883554	rs78627909	C	CT	SLCO1B3	ENST00000381545.8	p.Leu546PhefsTer21	c.1637dup	frameshift_variant	HIGH	Conflicting interpretations of pathogenicity	22.8		5.40088e-05	6.802e-06	0	0	warfarin
12	20883576	rs1201891395	T	TA	SLCO1B3	ENST00000381545.8	p.Thr553AsnfsTer14	c.1657dup	frameshift_variant	HIGH		21.6		0	8.52381e-07	0	0	warfarin
12	20883584	rs775300015	TTATC	T	SLCO1B3	ENST00000381545.8	p.Ile556CysfsTer2	c.1666_1669del	frameshift_variant	HIGH		23.9		0	1.19542e-05	0	0	warfarin
12	20883599	rs12299012	T	C	SLCO1B3	ENST00000381545.8	p.Val560Ala	c.1679T>C	missense_variant	MODERATE	Conflicting interpretations of pathogenicity	22.8	0.01	0.0263527	2.23145e-05	28	0	warfarin
12	20883600	rs760361093	GAAGT	G	SLCO1B3	ENST00000381545.8		c.1682+4_1682+7del	splice_donor_variant	HIGH		33		1.37703e-05	8.58826e-06	0	0	warfarin
12	20898443	rs1415337074	C	T	SLCO1B3	ENST00000381545.8	p.Gln564Ter	c.1690C>T	stop_gained	HIGH		41		0	3.43552e-06	0	0	warfarin
12	20898449	rs762749463	G	A	SLCO1B3	ENST00000381545.8	p.Glu566Lys	c.1696G>A	missense_variant	MODERATE		27.3	0	0	9.41639e-05	0	0	warfarin
12	20898459	rs1307282619	C	A	SLCO1B3	ENST00000381545.8	p.Ala569Glu	c.1706C>A	missense_variant	MODERATE		23.8	0	0	3.08079e-05	0	0	warfarin
12	20898465	rs76963574	C	G	SLCO1B3	ENST00000381545.8	p.Ala571Gly	c.1712C>G	missense_variant	MODERATE	Uncertain significance	22	0.01	0.000308055	0.000158452	0	0	warfarin
12	20898498	rs1866062532	T	C	SLCO1B3	ENST00000381545.8	p.Leu582Pro	c.1745T>C	missense_variant	MODERATE		24.9	0	0	9.13199e-07	0	0	warfarin
12	20898501	rs373707046	G	A	SLCO1B3	ENST00000381545.8		c.1747+1G>A	splice_donor_variant	HIGH	Conflicting interpretations of pathogenicity	32		0	9.27795e-07	0	0	warfarin
12	20901377	rs1866129271	G	A	SLCO1B3	ENST00000381545.8	p.Gly592Glu	c.1775G>A	missense_variant	MODERATE		25.5	0	0	8.55792e-07	0	0	warfarin
12	20901395	rs766686725	CAT	C	SLCO1B3	ENST00000381545.8	p.Cys599TyrfsTer15	c.1794_1795del	frameshift_variant	HIGH	Uncertain significance	32		5.41213e-05	0.000110868	0	0	warfarin
12	20901397	rs938990582	T	C	SLCO1B3	ENST00000381545.8	p.Cys599Arg	c.1795T>C	missense_variant	MODERATE		26.9	0	0	7.67655e-06	0	0	warfarin
12	20901398	rs1209683933	GTA	G	SLCO1B3	ENST00000381545.8	p.Met600GlufsTer14	c.1798_1799del	frameshift_variant	HIGH		22.9		0	2.559e-06	0	0	warfarin
12	20901408	rs550941268	G	A	SLCO1B3	ENST00000381545.8	p.Trp602Ter	c.1806G>A	stop_gained	HIGH		44		1.35545e-05	7.68102e-06	0	0	warfarin
12	20901417	rs1264429032	CA	C	SLCO1B3	ENST00000381545.8	p.Ser606AlafsTer25	c.1816del	frameshift_variant	HIGH		22.7		0	8.54225e-07	0	0	warfarin
12	20901428	rs752019947	CACAA	C	SLCO1B3	ENST00000381545.8	p.Gln610GlyfsTer20	c.1827_1830del	frameshift_variant	HIGH	Uncertain significance	25.3		0	1.028e-05	0	0	warfarin
12	20901434	rs753277905	G	C	SLCO1B3	ENST00000381545.8	p.Gly611Ala	c.1832G>C	missense_variant	MODERATE		25	0	0.000138228	2.57608e-06	0	0	warfarin
12	20901448	rs904611575	T	C	SLCO1B3	ENST00000381545.8	p.Tyr616His	c.1846T>C	missense_variant	MODERATE		25.9	0.01	0	1.74462e-06	0	0	warfarin
12	20916002	rs374608664	A	G	SLCO1B3	ENST00000381545.8		c.1866-2A>G	splice_acceptor_variant	HIGH		29.4		1.36284e-05	8.59272e-07	0	0	warfarin
12	20916048	rs757955904	T	C	SLCO1B3	ENST00000381545.8	p.Leu637Pro	c.1910T>C	missense_variant	MODERATE		21.1	0.01	0	3.3981e-06	0	0	warfarin
12	20916081	rs200774414	A	C	SLCO1B3	ENST00000381545.8	p.Lys648Thr	c.1943A>C	missense_variant	MODERATE		22.9	0	0	1.01753e-05	0	0	warfarin
12	20916183	rs761123903	C	A	SLCO1B3	ENST00000381545.8	p.Pro682His	c.2045C>A	missense_variant	MODERATE		20.4	0	1.33633e-05	1.95308e-05	0	0	warfarin
6	154039223	rs1308502469	TC	T	OPRM1	ENST00000434900.6	p.Pro22HisfsTer109	c.65del	frameshift_variant	HIGH		26.9		0	8.71873e-07	0	0	remifentanil
6	154039434	rs17174638	C	T	OPRM1	ENST00000360422.8	p.Gln26Ter	c.76C>T	stop_gained	HIGH		23.8		0.103102	0.000289486	405	1	remifentanil
6	154039488	rs747870550	A	C	OPRM1	ENST00000360422.8	p.Lys44Gln	c.130A>C	missense_variant	MODERATE		21.6		0	8.66174e-07	0	0	remifentanil
6	154039500	rs201368636	C	T	OPRM1	ENST00000360422.8	p.Leu48Phe	c.142C>T	missense_variant	MODERATE		20.6		4.0416e-05	2.24119e-05	0	0	remifentanil
6	154039560	rs1554256936	G	GC	OPRM1	ENST00000330432.12	p.Thr8HisfsTer8	c.21dup	frameshift_variant	HIGH		22.2		1.33287e-05	6.86887e-05	0	0	remifentanil
6	154039575	rs1175639223	AGC	A	OPRM1	ENST00000330432.12	p.Ser11LysfsTer4	c.32_33del	frameshift_variant	HIGH		24.7		0	1.18667e-05	0	0	remifentanil
6	154039587	rs774232469	G	C	OPRM1	ENST00000330432.12	p.Asp15His	c.43G>C	missense_variant	MODERATE		22.8	0	5.33775e-05	8.47542e-07	0	0	remifentanil
6	154039601	rs1779608711	C	G	OPRM1	ENST00000330432.12	p.Tyr19Ter	c.57C>G	stop_gained	HIGH		33		0	8.47514e-07	0	0	remifentanil
6	154039669	rs761217203	C	T	OPRM1	ENST00000330432.12	p.Ser42Phe	c.125C>T	missense_variant	MODERATE		23.9	0.02	0	4.2375e-06	0	0	remifentanil
6	154039677	rs1779628056	T	C	OPRM1	ENST00000330432.12	p.Cys45Arg	c.133T>C	missense_variant	MODERATE		24.9		0	8.47471e-07	0	0	remifentanil
6	154039684	rs1259526644	CG	C	OPRM1	ENST00000330432.12	p.Asn48ThrfsTer20	c.141del	frameshift_variant	HIGH		25.5		0	8.4744e-07	0	0	remifentanil
6	154039741	rs9282819	C	T	OPRM1	ENST00000330432.12	p.Ser66Phe	c.197C>T	missense_variant	MODERATE		24	0.04	1.3322e-05	3.22034e-05	0	0	remifentanil
6	154039759	rs201310502	C	G	OPRM1	ENST00000330432.12	p.Thr72Arg	c.215C>G	missense_variant	MODERATE		23.1	0.02	0	1.69511e-06	0	0	remifentanil
6	154039759	rs201310502	C	T	OPRM1	ENST00000330432.12	p.Thr72Met	c.215C>T	missense_variant	MODERATE	drug response	23.2	0.04	0	1.52561e-05	0	0	remifentanil
6	154039774	rs937906502	A	C	OPRM1	ENST00000330432.12	p.Tyr77Ser	c.230A>C	missense_variant	MODERATE		32	0.01	0	3.30701e-05	0	0	remifentanil
6	154039788	rs113979021	G	A	OPRM1	ENST00000330432.12	p.Val82Met	c.244G>A	missense_variant	MODERATE		28.4	0.02	0	1.69738e-06	0	0	remifentanil
6	154039825	rs1468395159	T	C	OPRM1	ENST00000330432.12	p.Val94Ala	c.281T>C	missense_variant	MODERATE		24.4	0.01	0	1.71046e-06	0	0	remifentanil
6	154089828	rs373741336	A	G	OPRM1	ENST00000330432.12	p.Tyr98Cys	c.293A>G	missense_variant	MODERATE		28.2	0	2.67623e-05	3.91264e-05	0	0	remifentanil
6	154089834	rs200783280	A	G	OPRM1	ENST00000330432.12	p.Lys100Arg	c.299A>G	missense_variant	MODERATE		27.4	0	1.33565e-05	4.15929e-05	0	0	remifentanil
6	154089846	rs770503197	C	A	OPRM1	ENST00000330432.12	p.Ala104Asp	c.311C>A	missense_variant	MODERATE	Uncertain significance	26.3	0	0	2.54415e-06	0	0	remifentanil
6	154089869	rs1791626856	C	T	OPRM1	ENST00000330432.12	p.Leu112Phe	c.334C>T	missense_variant	MODERATE		25.3	0	0	8.47488e-07	0	0	remifentanil
6	154089906	rs1400237327	C	T	OPRM1	ENST00000330432.12	p.Pro124Leu	c.371C>T	missense_variant	MODERATE		26	0	1.33526e-05	4.23731e-06	0	0	remifentanil
6	154089910	rs77806090	C	G	OPRM1	ENST00000330432.12	p.Phe125Leu	c.375C>G	missense_variant	MODERATE	Uncertain significance	23.5	0	1.33497e-05	6.52548e-05	0	0	remifentanil
6	154089911	rs757438169	C	G	OPRM1	ENST00000330432.12	p.Gln126Glu	c.376C>G	missense_variant	MODERATE		24.5	0.01	0	2.54239e-06	0	0	remifentanil
6	154089989	rs17174801	A	G	OPRM1	ENST00000330432.12	p.Asn152Asp	c.454A>G	missense_variant	MODERATE		26.4	0	0.010407	5.93257e-06	4	0	remifentanil
6	154089999	rs202022370	C	T	OPRM1	ENST00000330432.12	p.Thr155Ile	c.464C>T	missense_variant	MODERATE		24.8	0.03	5.33946e-05	0.000156784	0	0	remifentanil
6	154090010	rs762934348	A	G	OPRM1	ENST00000330432.12	p.Thr159Ala	c.475A>G	missense_variant	MODERATE		24.2	0.02	0	8.47475e-07	0	0	remifentanil
6	154090013	rs1463282853	C	A	OPRM1	ENST00000330432.12	p.Leu160Ile	c.478C>A	missense_variant	MODERATE		24.8	0	0	8.47466e-07	0	0	remifentanil
6	154090017	rs200334540	G	C	OPRM1	ENST00000330432.12	p.Cys161Ser	c.482G>C	missense_variant	MODERATE		23.7	0.01	1.33479e-05	1.5254e-05	0	0	remifentanil
6	154090034	rs201245081	C	T	OPRM1	ENST00000330432.12	p.Arg167Ter	c.499C>T	stop_gained	HIGH		40		4.00523e-05	6.1022e-05	0	0	remifentanil
6	154090035	rs766402253	G	A	OPRM1	ENST00000330432.12	p.Arg167Gln	c.500G>A	missense_variant	MODERATE		29.9	0	5.34702e-05	5.08535e-06	0	0	remifentanil
6	154090038	rs199749405	A	G	OPRM1	ENST00000330432.12	p.Tyr168Cys	c.503A>G	missense_variant	MODERATE		28.5	0	0	1.6103e-05	0	0	remifentanil
6	154090050	rs1003437466	G	A	OPRM1	ENST00000330432.12	p.Cys172Tyr	c.515G>A	missense_variant	MODERATE	Uncertain significance	28	0	0	3.39013e-06	0	0	remifentanil
6	154090055	rs200251590	C	G	OPRM1	ENST00000330432.12	p.Pro174Ala	c.520C>G	missense_variant	MODERATE	Uncertain significance	24.8	0	1.33583e-05	0.00022969	0	0	remifentanil
6	154090076	rs79910351	C	T	OPRM1	ENST00000330432.12	p.Arg181Cys	c.541C>T	missense_variant	MODERATE		27.7	0	0.00039984	0.00207217	0	4	remifentanil
6	154090077	rs748807412	G	A	OPRM1	ENST00000330432.12	p.Arg181His	c.542G>A	missense_variant	MODERATE		29.8	0	5.33333e-05	1.18646e-05	0	0	remifentanil
6	154090085	rs200869983	C	T	OPRM1	ENST00000330432.12	p.Arg184Ter	c.550C>T	stop_gained	HIGH	drug response	37		0.000160239	0.000165257	0	0	remifentanil
6	154090098	rs1562454676	T	G	OPRM1	ENST00000330432.12	p.Ile188Ser	c.563T>G	missense_variant	MODERATE		27.4	0	0	8.4744e-07	0	0	remifentanil
6	154090117	rs201858274	G	T	OPRM1	ENST00000330432.12	p.Trp194Cys	c.582G>T	missense_variant	MODERATE		32	0	4.00566e-05	1.69492e-06	0	0	remifentanil
6	154090149	rs79220505	T	C	OPRM1	ENST00000330432.12	p.Met205Thr	c.614T>C	missense_variant	MODERATE		22.5	0.04	1.3328e-05	3.98403e-05	0	0	remifentanil
6	154090952	rs202211710	G	T	OPRM1	ENST00000330432.12	p.Gly215Val	c.644G>T	missense_variant	MODERATE		33	0.02	1.33908e-05	1.01876e-05	0	0	remifentanil
6	154090979	rs200745305	C	G	OPRM1	ENST00000330432.12	p.Ser224Cys	c.671C>G	missense_variant	MODERATE		25.5	0	0	3.98342e-05	0	0	remifentanil
6	154091027	rs1052552262	T	C	OPRM1	ENST00000330432.12	p.Ile240Thr	c.719T>C	missense_variant	MODERATE		24.7	0	0	8.47423e-06	0	0	remifentanil
6	154091032	rs552231464	G	A	OPRM1	ENST00000330432.12	p.Ala242Thr	c.724G>A	missense_variant	MODERATE		28.2	0	2.66759e-05	2.54235e-06	0	0	remifentanil
6	154091078	rs1792035857	T	A	OPRM1	ENST00000330432.12	p.Met257Lys	c.770T>A	missense_variant	MODERATE		26.6		0	8.47423e-07	0	0	remifentanil
6	154091086	rs199666956	C	T	OPRM1	ENST00000330432.12	p.Arg260Cys	c.778C>T	missense_variant	MODERATE	Uncertain significance	27.9	0	0.000413885	0.000375417	0	0	remifentanil
6	154091087	rs1799974	G	A	OPRM1	ENST00000330432.12	p.Arg260His	c.779G>A	missense_variant	MODERATE		28.9	0	0.000613219	0.00103898	0	2	remifentanil
6	154091101	rs17174822	C	T	OPRM1	ENST00000330432.12	p.Arg265Cys	c.793C>T	missense_variant	MODERATE		29.7	0.01	0.00374667	5.08466e-05	1	0	remifentanil
6	154091102	rs376950705	G	A	OPRM1	ENST00000330432.12	p.Arg265His	c.794G>A	missense_variant	MODERATE		25.9	0	0.00096141	2.28809e-05	1	0	remifentanil
6	154091102	rs376950705	G	T	OPRM1	ENST00000330432.12	p.Arg265Leu	c.794G>T	missense_variant	MODERATE		29.4	0.01	5.33248e-05	2.54233e-06	0	0	remifentanil
6	154091110	rs200811844	T	C	OPRM1	ENST00000330432.12	p.Ser268Pro	c.802T>C	missense_variant	MODERATE		28.9	0.02	0.00246515	8.47435e-07	0	0	remifentanil
6	154091117	rs201829386	C	A	OPRM1	ENST00000330432.12	p.Ser270Tyr	c.809C>A	missense_variant	MODERATE		25.9	0	0	2.79654e-05	0	0	remifentanil
6	154091120	rs1239378247	A	G	OPRM1	ENST00000330432.12	p.Lys271Arg	c.812A>G	missense_variant	MODERATE		22.8		0	8.47429e-07	0	0	remifentanil
6	154091123	rs1357560693	A	G	OPRM1	ENST00000330432.12	p.Glu272Gly	c.815A>G	missense_variant	MODERATE		29.7	0	0	1.69486e-06	0	0	remifentanil
6	154091128	rs17174829	G	A	OPRM1	ENST00000330432.12	p.Asp274Asn	c.820G>A	missense_variant	MODERATE		29.4	0.01	7.99488e-05	0.000356768	0	0	remifentanil
6	154091134	rs1315094076	A	T	OPRM1	ENST00000330432.12	p.Asn276Tyr	c.826A>T	missense_variant	MODERATE		28.3	0	0	5.08462e-06	0	0	remifentanil
6	154091141	rs201847839	G	A	OPRM1	ENST00000330432.12	p.Arg278Gln	c.833G>A	missense_variant	MODERATE		31	0	1.33252e-05	1.10167e-05	0	0	remifentanil
6	154091158	rs777534510	G	GT	OPRM1	ENST00000330432.12	p.Leu285AlafsTer21	c.851dup	frameshift_variant	HIGH		34		0	3.38991e-06	0	0	remifentanil
6	154091171	rs751843102	T	TGGC	OPRM1	ENST00000330432.12	p.Ala289dup	c.864_866dup	inframe_insertion	MODERATE		20		1.33465e-05	8.47433e-07	0	0	remifentanil
6	154091287	rs749956714	G	T	OPRM1	ENST00000330432.12	p.Gly327Cys	c.979G>T	missense_variant	MODERATE	Uncertain significance	29.9	0	0	3.38971e-06	0	0	remifentanil
6	154091288	rs1267496216	GT	G	OPRM1	ENST00000330432.12	p.Tyr328ThrfsTer62	c.982del	frameshift_variant	HIGH		27		0	1.69485e-06	0	0	remifentanil
6	154091301	rs200468658	C	G	OPRM1	ENST00000330432.12	p.Ser331Arg	c.993C>G	missense_variant	MODERATE	Uncertain significance	23.9	0	0	0.000100844	0	0	remifentanil
6	154091318	rs1274767615	T	C	OPRM1	ENST00000330432.12	p.Leu337Pro	c.1010T>C	missense_variant	MODERATE		29.5	0	0	9.3217e-06	0	0	remifentanil
6	154091321	rs201429844	A	G	OPRM1	ENST00000330432.12	p.Tyr338Cys	c.1013A>G	missense_variant	MODERATE		28.8	0	0	1.69486e-05	0	0	remifentanil
6	154091347	rs200512398	C	T	OPRM1	ENST00000330432.12	p.Arg347Ter	c.1039C>T	stop_gained	HIGH	drug response	38		1.33501e-05	3.47446e-05	0	0	remifentanil
6	154091348	rs77013544	G	A	OPRM1	ENST00000330432.12	p.Arg347Gln	c.1040G>A	missense_variant	MODERATE		26.2	0.03	2.66973e-05	0.000138131	0	0	remifentanil
6	154091350	rs199668737	T	C	OPRM1	ENST00000330432.12	p.Cys348Arg	c.1042T>C	missense_variant	MODERATE		28.8	0	1.33245e-05	2.03383e-05	0	0	remifentanil
6	154091371	rs200663220	C	A	OPRM1	ENST00000330432.12	p.Pro355Thr	c.1063C>A	missense_variant	MODERATE	Uncertain significance	23.8	0.03	0	5.93201e-06	0	0	remifentanil
6	154091392	rs759581216	C	T	OPRM1	ENST00000330432.12	p.Gln362Ter	c.1084C>T	stop_gained	HIGH		39		0	2.88123e-05	0	0	remifentanil
6	154091407	rs867865977	C	T	OPRM1	ENST00000330432.12	p.Arg367Ter	c.1099C>T	stop_gained	HIGH		38		0	4.23712e-06	0	0	remifentanil
6	154091408	rs201516315	G	A	OPRM1	ENST00000330432.12	p.Arg367Gln	c.1100G>A	missense_variant	MODERATE		29.2	0.04	0	2.88127e-05	0	0	remifentanil
6	154091414	rs199984546	G	A	OPRM1	ENST00000330432.12	p.Arg369His	c.1106G>A	missense_variant	MODERATE		25.4	0.01	4.00609e-05	4.15242e-05	0	0	remifentanil
6	154091423	rs200735555	C	T	OPRM1	ENST00000330432.12	p.Thr372Ile	c.1115C>T	missense_variant	MODERATE	Uncertain significance	23	0.04	0	4.23714e-06	0	0	remifentanil
6	154091431	rs1021061437	C	T	OPRM1	ENST00000330432.12	p.His375Tyr	c.1123C>T	missense_variant	MODERATE		22.8	0.04	0	5.08462e-06	0	0	remifentanil
6	154091473	rs201410932	G	A	OPRM1	ENST00000330432.12		c.1164+1G>A	splice_donor_variant	HIGH		29		0	8.4831e-07	0	0	remifentanil
6	154246697	rs373281207	C	G	OPRM1	ENST00000337049.8	p.Pro390Arg	c.1169C>G	missense_variant	MODERATE		25.3	0.04	0	2.54241e-06	0	0	remifentanil
6	154246729	rs34427887	C	T	OPRM1	ENST00000337049.8	p.Arg401Ter	c.1201C>T	stop_gained	HIGH	drug response	28.7		0.0120686	0.0735357	8	3207	remifentanil
6	154246742	rs751364357	C	T	OPRM1	ENST00000337049.8	p.Pro405Leu	c.1214C>T	missense_variant	MODERATE		32	0	0	1.86455e-05	0	0	remifentanil
6	154246745	rs765135787	C	T	OPRM1	ENST00000337049.8	p.Thr406Ile	c.1217C>T	missense_variant	MODERATE		26.1	0	0	8.47522e-07	0	0	remifentanil
6	154246763	rs1781073794	G	T	OPRM1	ENST00000337049.8	p.Cys412Phe	c.1235G>T	missense_variant	MODERATE		23.5		0	8.47716e-07	0	0	remifentanil
6	43770707	rs1200604720	C	G	VEGFA	ENST00000672860.3	p.Met1?	c.1C>G	start_lost	HIGH		23	0	0	8.6198e-07	0	0	warfarin
6	43770712	rs756155710	GGACA	G	VEGFA	ENST00000672860.3	p.Asp7ProfsTer45	c.19_22del	frameshift_variant	HIGH		30		7.06115e-05	4.56771e-05	0	0	warfarin
6	43770712	rs756155710	G	GGACA	VEGFA	ENST00000672860.3	p.Thr8ArgfsTer78	c.19_22dup	frameshift_variant	HIGH	Likely pathogenic	31		0	1.72356e-06	0	0	warfarin
6	43770719	rs1308919157	C	CA	VEGFA	ENST00000672860.3	p.Thr6AspfsTer79	c.14dup	frameshift_variant	HIGH		28.7		1.41824e-05	2.59214e-06	0	0	warfarin
6	43770729	rs1027989270	C	T	VEGFA	ENST00000672860.3	p.Thr8Ile	c.23C>T	missense_variant	MODERATE		25.4	0	0	2.77767e-05	0	0	warfarin
6	43770740	rs749743904	C	CCCAG	VEGFA	ENST00000672860.3	p.Tyr14GlnfsTer72	c.36_39dup	frameshift_variant	HIGH		26.7		0	1.21995e-05	0	0	warfarin
6	43770744	rs942729487	G	A	VEGFA	ENST00000672860.3	p.Ser13Asn	c.38G>A	missense_variant	MODERATE		23.3	0	0	8.73323e-07	0	0	warfarin
6	43770749	rs772861763	C	T	VEGFA	ENST00000672860.3	p.His15Tyr	c.43C>T	missense_variant	MODERATE		25	0	0	3.50704e-06	0	0	warfarin
6	43770770	rs764480708	C	T	VEGFA	ENST00000672860.3	p.Arg22Trp	c.64C>T	missense_variant	MODERATE	Uncertain significance	23	0	0.00213663	4.44945e-05	0	1	warfarin
6	43770794	rs756210326	C	G	VEGFA	ENST00000672860.3	p.Arg30Gly	c.88C>G	missense_variant	MODERATE		23.5	0	0	3.56259e-05	0	0	warfarin
6	43770795	rs780163839	G	A	VEGFA	ENST00000672860.3	p.Arg30His	c.89G>A	missense_variant	MODERATE	Uncertain significance	28.9	0	0	7.48238e-05	0	1	warfarin
6	43770797	rs1218363085	G	A	VEGFA	ENST00000672860.3	p.Gly31Arg	c.91G>A	missense_variant	MODERATE		24.1	0	0	8.90109e-07	0	0	warfarin
6	43770800	rs1353901782	C	T	VEGFA	ENST00000672860.3	p.Gln32Ter	c.94C>T	stop_gained	HIGH		36		0	3.55305e-06	0	0	warfarin
6	43770806	rs749282093	C	T	VEGFA	ENST00000672860.3	p.Pro34Ser	c.100C>T	missense_variant	MODERATE		24.3	0	0	1.23749e-05	0	0	warfarin
6	43770809	rs1055085365	G	T	VEGFA	ENST00000672860.3	p.Glu35Ter	c.103G>T	stop_gained	HIGH		36		0.000305197	1.14834e-05	0	0	warfarin
6	43770811	rs1362024511	G	GC	VEGFA	ENST00000672860.3	p.Ala37ArgfsTer48	c.108dup	frameshift_variant	HIGH		27.8		1.45201e-05	7.06331e-06	0	0	warfarin
6	43770816	rs1763301365	C	T	VEGFA	ENST00000672860.3	p.Ala37Val	c.110C>T	missense_variant	MODERATE		26.1	0	0	4.41477e-06	0	1	warfarin
6	43770825	rs1404494791	G	C	VEGFA	ENST00000672860.3	p.Gly40Ala	c.119G>C	missense_variant	MODERATE		25	0	1.45028e-05	8.82061e-07	0	0	warfarin
6	43770826	rs1763304712	CG	C	VEGFA	ENST00000672860.3	p.Val42TrpfsTer11	c.124del	frameshift_variant	HIGH		28.6		0	4.4114e-06	0	0	warfarin
6	43770866	rs1763315487	CTT	C	VEGFA	ENST00000672860.3	p.Phe55ArgfsTer29	c.163_164del	frameshift_variant	HIGH		27.7		0	8.74473e-07	0	0	warfarin
6	43770870	rs771830463	T	C	VEGFA	ENST00000672860.3	p.Phe55Ser	c.164T>C	missense_variant	MODERATE		29.4	0	0	1.83617e-05	0	0	warfarin
6	43770887	rs1221931208	T	C	VEGFA	ENST00000672860.3	p.Cys61Arg	c.181T>C	missense_variant	MODERATE		26.3	0	0	8.73091e-07	0	0	warfarin
6	43770920	rs1004481569	G	T	VEGFA	ENST00000672860.3	p.Gly72Trp	c.214G>T	missense_variant	MODERATE	Uncertain significance	25.1	0	0	0.000179831	0	0	warfarin
6	43770936	rs368064502	G	A	VEGFA	ENST00000672860.3	p.Ser77Asn	c.230G>A	missense_variant	MODERATE		23.4	0.01	4.1441e-05	5.93598e-05	0	0	warfarin
6	43770953	rs1763336870	G	C	VEGFA	ENST00000672860.3	p.Ala83Pro	c.247G>C	missense_variant	MODERATE		25.3		0	8.72992e-07	0	0	warfarin
6	43770965	rs1763340395	C	T	VEGFA	ENST00000672860.3	p.Arg87Trp	c.259C>T	missense_variant	MODERATE		26.2	0	1.38696e-05	8.73379e-07	0	0	warfarin
6	43770974	rs1219395046	C	T	VEGFA	ENST00000672860.3	p.Pro90Ser	c.268C>T	missense_variant	MODERATE		22.8	0.01	0	2.62044e-06	0	0	warfarin
6	43770984	rs1763346327	A	T	VEGFA	ENST00000672860.3	p.Glu93Val	c.278A>T	missense_variant	MODERATE		27.3	0	0	8.73752e-07	0	0	warfarin
6	43770988	rs1470144810	G	C	VEGFA	ENST00000672860.3	p.Glu94Asp	c.282G>C	missense_variant	MODERATE		23.7	0	0	2.62087e-06	0	0	warfarin
6	43770995	rs1179946537	G	A	VEGFA	ENST00000672860.3	p.Glu97Lys	c.289G>A	missense_variant	MODERATE		27.8	0.01	0	1.74747e-06	0	0	warfarin
6	43771009	rs1763353032	G	C	VEGFA	ENST00000672860.3	p.Lys101Asn	c.303G>C	missense_variant	MODERATE		24.1		0	8.74473e-07	0	0	warfarin
6	43771021	rs768628753	G	C	VEGFA	ENST00000672860.3	p.Arg105Ser	c.315G>C	missense_variant	MODERATE		25.1	0	1.41535e-05	4.8264e-05	0	0	warfarin
6	43771022	rs988521895	G	C	VEGFA	ENST00000672860.3	p.Gly106Arg	c.316G>C	missense_variant	MODERATE		26.7	0	4.24893e-05	8.78228e-07	0	0	warfarin
6	43771043	rs915247074	G	C	VEGFA	ENST00000672860.3	p.Ala113Pro	c.337G>C	missense_variant	MODERATE		20.6	0	0	1.05746e-05	0	0	warfarin
6	43771061	rs1022494662	T	C	VEGFA	ENST00000672860.3	p.Trp119Arg	c.355T>C	missense_variant	MODERATE		29.7	0	0	1.68012e-05	0	0	warfarin
6	43771065	rs752674861	C	T	VEGFA	ENST00000672860.3	p.Thr120Met	c.359C>T	missense_variant	MODERATE		26.4	0	0	7.97659e-06	0	0	warfarin
6	43771093	rs1313986907	T	G	VEGFA	ENST00000672860.3	p.Ser129Arg	c.387T>G	missense_variant	MODERATE		23.6	0	0	2.50879e-05	0	0	warfarin
6	43771095	rs1323880331	C	T	VEGFA	ENST00000672860.3	p.Ala130Val	c.389C>T	missense_variant	MODERATE		24.5	0	0	7.17049e-06	0	0	warfarin
6	43771109	rs1331499170	G	T	VEGFA	ENST00000672860.3	p.Ala135Ser	c.403G>T	missense_variant	MODERATE		25.9	0	0	8.98092e-07	0	0	warfarin
6	43771121	rs1328421749	C	G	VEGFA	ENST00000672860.3	p.Leu139Val	c.415C>G	missense_variant	MODERATE		20.9	0.02	0	8.90391e-07	0	0	warfarin
6	43771175	rs772365349	A	G	VEGFA	ENST00000672860.3	p.Ser157Gly	c.469A>G	missense_variant	MODERATE		25.3	0	8.44476e-05	0.000120204	0	0	warfarin
6	43771200	rs372731987	G	A	VEGFA	ENST00000672860.3	p.Arg165Gln	c.494G>A	missense_variant	MODERATE		21.2	0.01	0	2.55135e-06	0	0	warfarin
6	43771215	rs1302730981	G	A	VEGFA	ENST00000672860.3	p.Ser170Asn	c.509G>A	missense_variant	MODERATE		22.8	0.03	0	1.44479e-05	0	0	warfarin
6	43771223	rs1219959057	G	C	VEGFA	ENST00000672860.3	p.Gly173Arg	c.517G>C	missense_variant	MODERATE		25.8		0	8.49615e-07	0	0	warfarin
6	43771227	rs748710411	C	T	VEGFA	ENST00000672860.3	p.Pro174Leu	c.521C>T	missense_variant	MODERATE		22.6	0	0	7.64555e-06	0	0	warfarin
6	43771229	rs761101895	G	A	VEGFA	ENST00000672860.3	p.Gly175Ser	c.523G>A	missense_variant	MODERATE		23.2	0.01	0	1.69891e-06	0	0	warfarin
6	43771229	rs761101895	G	T	VEGFA	ENST00000672860.3	p.Gly175Cys	c.523G>T	missense_variant	MODERATE		26.2	0	5.43996e-05	0.000328739	0	0	warfarin
6	43771241	rs199971699	G	A	VEGFA	ENST00000672860.3	p.Glu179Lys	c.535G>A	missense_variant	MODERATE		24.6	0.04	2.71231e-05	6.79477e-06	0	0	warfarin
6	43771298	rs1763438921	C	T	VEGFA	ENST00000672860.3	p.Leu198Phe	c.592C>T	missense_variant	MODERATE		22.9		0	8.49875e-07	0	0	warfarin
6	43774341	rs1320267753	T	A	VEGFA	ENST00000672860.3	p.Trp203Arg	c.607T>A	missense_variant	MODERATE		30		0	8.47425e-07	0	0	warfarin
6	43777469	rs763677053	T	C	VEGFA	ENST00000672860.3	p.Val220Ala	c.659T>C	missense_variant	MODERATE		27.4	0.01	0	2.11859e-05	0	0	warfarin
6	43777546	rs748352475	C	G	VEGFA	ENST00000672860.3	p.Pro246Ala	c.736C>G	missense_variant	MODERATE		25.2	0.01	1.33504e-05	3.9829e-05	0	0	warfarin
6	43777555	rs777797068	A	T	VEGFA	ENST00000672860.3	p.Ile249Phe	c.745A>T	missense_variant	MODERATE		24.3	0	0	1.69487e-06	0	0	warfarin
6	43777558	rs933893718	G	A	VEGFA	ENST00000672860.3	p.Glu250Lys	c.748G>A	missense_variant	MODERATE		28.7	0.01	2.66937e-05	1.86435e-05	0	0	warfarin
6	43777600	rs368256497	G	A	VEGFA	ENST00000672860.3	p.Gly264Arg	c.790G>A	missense_variant	MODERATE		24.7	0	0	1.10167e-05	0	0	warfarin
6	43777607	rs374420337	G	A	VEGFA	ENST00000672860.3	p.Cys266Tyr	c.797G>A	missense_variant	MODERATE		28	0.01	0	5.93235e-06	0	0	warfarin
6	43777618	rs1421145908	G	A	VEGFA	ENST00000672860.3	p.Glu270Lys	c.808G>A	missense_variant	MODERATE		28.6	0	0	8.48048e-07	0	0	warfarin
6	43777657	rs1346131223	A	G	VEGFA	ENST00000672860.3	p.Thr283Ala	c.847A>G	missense_variant	MODERATE		23.7	0.01	0	1.08505e-05	0	0	warfarin
6	43778466	rs114262569	C	T	VEGFA	ENST00000672860.3	p.Arg288Trp	c.862C>T	missense_variant	MODERATE		28.7	0	5.33092e-05	2.11886e-05	0	0	warfarin
6	43778467	rs367757959	G	A	VEGFA	ENST00000672860.3	p.Arg288Gln	c.863G>A	missense_variant	MODERATE		31	0.02	0	1.44073e-05	0	0	warfarin
6	43778517	rs1766221565	C	T	VEGFA	ENST00000672860.3	p.His305Tyr	c.913C>T	missense_variant	MODERATE		26.8	0	1.33483e-05	1.69496e-06	0	0	warfarin
6	43780742	rs45533131	C	T	VEGFA	ENST00000672860.3	p.Arg325Ter	c.973C>T	stop_gained	HIGH	Uncertain significance	48		0	3.02591e-05	0	0	warfarin
6	43780743	rs1395807781	G	A	VEGFA	ENST00000672860.3	p.Arg325Gln	c.974G>A	missense_variant	MODERATE		24.4	0.03	0	2.54336e-06	0	0	warfarin
6	43780760	rs1187142853	C	CA	VEGFA	ENST00000672860.3	p.Arg333ThrfsTer9	c.996dup	frameshift_variant	HIGH		33		0	8.47721e-07	0	0	warfarin
6	43780766	rs769957944	C	T	VEGFA	ENST00000672860.3	p.Arg333Ter	c.997C>T	stop_gained	HIGH		41		1.36348e-05	7.75267e-06	0	0	warfarin
6	43780767	rs775464274	G	A	VEGFA	ENST00000672860.3	p.Arg333Gln	c.998G>A	missense_variant	MODERATE		29.6	0.03	0	1.01754e-05	0	0	warfarin
6	43780772	rs371177206	C	T	VEGFA	ENST00000672860.3	p.Arg335Cys	c.1003C>T	missense_variant	MODERATE		32	0	0	3.81366e-05	0	0	warfarin
6	43780773	rs774265827	G	A	VEGFA	ENST00000672860.3	p.Arg335His	c.1004G>A	missense_variant	MODERATE		31	0.03	2.67394e-05	1.94922e-05	0	0	warfarin
6	43780784	rs141138308	C	T	VEGFA	ENST00000672860.3	p.Arg339Trp	c.1015C>T	missense_variant	MODERATE		25.8	0	6.67789e-05	1.27115e-05	0	0	warfarin
6	43780800	rs752102465	G	C	VEGFA	ENST00000672860.3	p.Ser344Thr	c.1031G>C	missense_variant	MODERATE		22.9		0	8.47435e-07	0	0	warfarin
6	43780814	rs768707441	G	A	VEGFA	ENST00000372055.9	p.Ala349Thr	c.1045G>A	missense_variant	MODERATE		23.8		0	4.66087e-05	0	0	warfarin
6	43780817	rs771953814	C	T	VEGFA	ENST00000372055.9	p.Arg350Cys	c.1048C>T	missense_variant	MODERATE		22.8		6.67931e-05	1.94911e-05	0	0	warfarin
6	43780827	rs908246511	T	C	VEGFA	ENST00000372055.9	p.Leu353Pro	c.1058T>C	missense_variant	MODERATE		21.7		1.33497e-05	4.23716e-06	0	0	warfarin
6	43780840	rs765956779	C	G	VEGFA	ENST00000372055.9	p.Ser357Arg	c.1071C>G	missense_variant	MODERATE		20.3		0	4.23719e-06	0	0	warfarin
6	43780841	rs1561995092	CTCCCTGGCCCCCAGTACAACCTCCGCCTGCCATTCCCTGTAACCCTGCCTCCCTCCCCTGGTCCT	C	VEGFA	ENST00000372055.9		c.1081_1085+60del	splice_donor_variant	HIGH		29.9		0	8.4743e-07	0	0	warfarin
6	43780848	rs374210528	GC	G	VEGFA	ENST00000372055.9	p.His362IlefsTer39	c.1084del	frameshift_variant	HIGH		29		0.000893953	8.47485e-07	3	0	warfarin
6	43780853	rs780266600	CA	C	VEGFA	ENST00000372055.9	p.His362LeufsTer39	c.1085del	frameshift_variant	HIGH		21.3		0	2.54238e-06	0	0	warfarin
6	43781978	rs777632185	C	T	VEGFA	ENST00000672860.3	p.Arg353Trp	c.1057C>T	missense_variant	MODERATE		29.7	0	0	1.18646e-05	0	0	warfarin
6	43781979	rs1429874344	G	A	VEGFA	ENST00000672860.3	p.Arg353Gln	c.1058G>A	missense_variant	MODERATE	Uncertain significance	32	0	0	3.38991e-06	0	0	warfarin
6	43781990	rs1188254133	T	G	VEGFA	ENST00000672860.3	p.Leu357Val	c.1069T>G	missense_variant	MODERATE		27.1	0	0	8.47456e-07	0	0	warfarin
6	43782006	rs376388064	C	T	VEGFA	ENST00000672860.3	p.Pro362Leu	c.1085C>T	missense_variant	MODERATE		27.1	0.02	0	3.38979e-06	0	0	warfarin
6	43782045	rs369593555	G	T	VEGFA	ENST00000672860.3	p.Arg375Leu	c.1124G>T	missense_variant	MODERATE		31		0	8.47455e-07	0	0	warfarin
6	43782077	rs752907384	C	T	VEGFA	ENST00000672860.3	p.Arg386Cys	c.1156C>T	missense_variant	MODERATE		32	0	1.33486e-05	5.08492e-06	0	0	warfarin
6	43784558	rs374253522	G	A	VEGFA	ENST00000672860.3	p.Arg395Gln	c.1184G>A	missense_variant	MODERATE		33	0	1.33522e-05	1.61013e-05	0	0	warfarin
1	28812436	rs2088638487	A	G	OPRD1	ENST00000234961.7	p.Asn18Ser	c.53A>G	missense_variant	MODERATE		22.4	0.02	0	8.86457e-07	0	0	fentanyl
1	28812442	rs778538430	C	G	OPRD1	ENST00000234961.7	p.Ser20Trp	c.59C>G	missense_variant	MODERATE	Uncertain significance	25	0	1.44974e-05	6.18616e-06	0	0	fentanyl
1	28812514	rs758026521	C	A	OPRD1	ENST00000234961.7	p.Ser44Ter	c.131C>A	stop_gained	HIGH		38		0	3.25351e-05	0	0	fentanyl
1	28812555	rs1178671918	GC	G	OPRD1	ENST00000234961.7	p.Val59CysfsTer22	c.174del	frameshift_variant	HIGH		26.5		0	2.39334e-05	0	0	fentanyl
1	28858971	rs1430907287	C	T	OPRD1	ENST00000234961.7	p.Thr82Met	c.245C>T	missense_variant	MODERATE		26.4	0	6.67343e-05	4.23921e-06	0	0	fentanyl
1	28858973	rs749756833	G	A	OPRD1	ENST00000234961.7	p.Ala83Thr	c.247G>A	missense_variant	MODERATE		24	0	0	3.39112e-06	0	0	fentanyl
1	28858998	rs953544014	T	C	OPRD1	ENST00000234961.7	p.Leu91Pro	c.272T>C	missense_variant	MODERATE		28.5	0	0	8.47427e-07	0	0	fentanyl
1	28859009	rs201533642	G	A	OPRD1	ENST00000234961.7	p.Asp95Asn	c.283G>A	missense_variant	MODERATE		27.4	0	0	2.54228e-06	0	0	fentanyl
1	28859016	rs1455895498	T	C	OPRD1	ENST00000234961.7	p.Leu97Pro	c.290T>C	missense_variant	MODERATE		28.9	0	0	6.77936e-06	0	0	fentanyl
1	28859028	rs751435140	C	T	OPRD1	ENST00000234961.7	p.Thr101Met	c.302C>T	missense_variant	MODERATE		25.7	0	0	4.2371e-06	0	0	fentanyl
1	28859033	rs937990510	C	A	OPRD1	ENST00000234961.7	p.Pro103Thr	c.307C>A	missense_variant	MODERATE	Uncertain significance	25.5	0	0	2.03381e-05	0	0	fentanyl
1	28859075	rs200552760	G	A	OPRD1	ENST00000234961.7	p.Gly117Ser	c.349G>A	missense_variant	MODERATE		24.7	0.04	3.99638e-05	5.08453e-06	0	0	fentanyl
1	28859122	rs763837018	G	C	OPRD1	ENST00000234961.7	p.Met132Ile	c.396G>C	missense_variant	MODERATE	Uncertain significance	24	0	0	1.69483e-06	0	0	fentanyl
1	28859139	rs79344086	C	T	OPRD1	ENST00000234961.7	p.Thr138Met	c.413C>T	missense_variant	MODERATE		25.9	0.01	2.66361e-05	5.932e-06	0	0	fentanyl
1	28859153	rs927147209	A	C	OPRD1	ENST00000234961.7	p.Ser143Arg	c.427A>C	missense_variant	MODERATE		28.5	0	5.33832e-05	8.47425e-07	0	0	fentanyl
1	28859162	rs778293667	C	T	OPRD1	ENST00000234961.7	p.Arg146Cys	c.436C>T	missense_variant	MODERATE		31	0	2.6688e-05	9.32167e-06	0	0	fentanyl
1	28859171	rs750038268	G	A	OPRD1	ENST00000234961.7	p.Ala149Thr	c.445G>A	missense_variant	MODERATE		29.3	0	1.33447e-05	1.35586e-05	0	0	fentanyl
1	28859180	rs2089087983	C	T	OPRD1	ENST00000234961.7	p.His152Tyr	c.454C>T	missense_variant	MODERATE		25.2		0	8.47416e-07	0	0	fentanyl
1	28859183	rs893069109	C	G	OPRD1	ENST00000234961.7	p.Pro153Ala	c.457C>G	missense_variant	MODERATE		24.9	0	0	7.62677e-06	0	0	fentanyl
1	28859204	rs530055186	C	T	OPRD1	ENST00000234961.7	p.Arg160Cys	c.478C>T	missense_variant	MODERATE	Uncertain significance	31	0.02	0	5.08453e-06	0	0	fentanyl
1	28859205	rs368939902	G	A	OPRD1	ENST00000234961.7	p.Arg160His	c.479G>A	missense_variant	MODERATE		31	0	2.66852e-05	4.23713e-06	0	0	fentanyl
1	28859208	rs374042826	C	T	OPRD1	ENST00000234961.7	p.Thr161Met	c.482C>T	missense_variant	MODERATE		26.2	0.01	0	7.62673e-06	0	0	fentanyl
1	28859232	rs1200293788	A	G	OPRD1	ENST00000234961.7	p.Asn169Ser	c.506A>G	missense_variant	MODERATE		23.6	0.02	0	8.47419e-06	0	0	fentanyl
1	28859267	rs374166221	G	A	OPRD1	ENST00000234961.7	p.Val181Met	c.541G>A	missense_variant	MODERATE		24.9	0.04	1.33213e-05	2.28814e-05	0	0	fentanyl
1	28859292	rs979496272	C	T	OPRD1	ENST00000234961.7	p.Thr189Ile	c.566C>T	missense_variant	MODERATE		24.6	0.03	0	9.32744e-06	0	0	fentanyl
1	28859294	rs1394263354	C	T	OPRD1	ENST00000234961.7	p.Arg190Cys	c.568C>T	missense_variant	MODERATE		25.4	0.01	0	9.33026e-06	0	0	fentanyl
1	28859300	rs777758754	C	T	OPRD1	ENST00000234961.7	p.Arg192Trp	c.574C>T	missense_variant	MODERATE		27	0	0	7.64089e-06	0	0	fentanyl
1	28859303	rs771766280	GGTGA	G	OPRD1	ENST00000234961.7		c.577+12_577+15del	splice_donor_variant	HIGH		23.8		0.000200321	5.09466e-06	0	0	fentanyl
1	28859304	rs1016817226	G	T	OPRD1	ENST00000234961.7		c.577+1G>T	splice_donor_variant	HIGH		35		0	1.70091e-06	0	0	fentanyl
1	28862750	rs1473680352	G	A	OPRD1	ENST00000234961.7	p.Val196Met	c.586G>A	missense_variant	MODERATE		23.1	0.04	0	6.80527e-06	0	0	fentanyl
1	28862750	rs1473680352	G	C	OPRD1	ENST00000234961.7	p.Val196Leu	c.586G>C	missense_variant	MODERATE		21.5		0	1.70132e-06	0	0	fentanyl
1	28862784	rs2089134714	G	A	OPRD1	ENST00000234961.7	p.Trp207Ter	c.620G>A	stop_gained	HIGH		41		0	2.54301e-06	0	0	fentanyl
1	28862808	rs1219965887	T	G	OPRD1	ENST00000234961.7	p.Ile215Ser	c.644T>G	missense_variant	MODERATE		29.8		0	8.47443e-07	0	0	fentanyl
1	28862837	rs1413871152	C	T	OPRD1	ENST00000234961.7	p.Pro225Ser	c.673C>T	missense_variant	MODERATE		25.6	0	0	8.47423e-07	0	0	fentanyl
1	28862874	rs748887748	T	A	OPRD1	ENST00000234961.7	p.Leu237Gln	c.710T>A	missense_variant	MODERATE		31	0	0	1.69488e-06	0	0	fentanyl
1	28862912	rs1557581566	AAGG	A	OPRD1	ENST00000234961.7	p.Glu251del	c.751_753del	inframe_deletion	MODERATE		22.1		0	4.23735e-06	0	0	fentanyl
1	28862912	rs200295276	A	G	OPRD1	ENST00000234961.7	p.Lys250Glu	c.748A>G	missense_variant	MODERATE		24.2	0.01	0	8.47475e-07	0	0	fentanyl
1	28862915	rs776674925	GAGA	G	OPRD1	ENST00000234961.7	p.Lys252del	c.754_756del	inframe_deletion	MODERATE		21.1		0	5.08483e-06	0	0	fentanyl
1	28862933	rs543729900	C	T	OPRD1	ENST00000234961.7	p.Arg257Trp	c.769C>T	missense_variant	MODERATE		28.9	0	0	2.71244e-05	0	0	fentanyl
1	28862936	rs2089136925	C	T	OPRD1	ENST00000234961.7	p.Arg258Cys	c.772C>T	missense_variant	MODERATE		31	0	0	2.54298e-06	0	0	fentanyl
1	28862948	rs1165605364	A	G	OPRD1	ENST00000234961.7	p.Met262Val	c.784A>G	missense_variant	MODERATE		24.4	0	1.33447e-05	1.69534e-06	0	0	fentanyl
1	28862964	rs1368753821	T	C	OPRD1	ENST00000234961.7	p.Val267Ala	c.800T>C	missense_variant	MODERATE		29.4	0	0	8.47851e-07	0	0	fentanyl
1	28862969	rs370180812	G	T	OPRD1	ENST00000234961.7	p.Ala269Ser	c.805G>T	missense_variant	MODERATE		24.5	0	2.67008e-05	0.000132293	0	0	fentanyl
1	28862975	rs548573683	G	A	OPRD1	ENST00000234961.7	p.Val271Met	c.811G>A	missense_variant	MODERATE		26.8	0.03	2.67016e-05	8.48122e-07	0	0	fentanyl
1	28862991	rs2089139085	C	T	OPRD1	ENST00000234961.7	p.Pro276Leu	c.827C>T	missense_variant	MODERATE		28.1	0	0	8.48463e-07	0	0	fentanyl
1	28863009	rs769254676	T	C	OPRD1	ENST00000234961.7	p.Ile282Thr	c.845T>C	missense_variant	MODERATE		28.5	0	0	5.09213e-06	0	0	fentanyl
1	28863024	rs1186649110	T	G	OPRD1	ENST00000234961.7	p.Val287Gly	c.860T>G	missense_variant	MODERATE		22.7		0	8.49306e-07	0	0	fentanyl
1	28863119	rs2089140748	G	A	OPRD1	ENST00000234961.7	p.Ala319Thr	c.955G>A	missense_variant	MODERATE		24.8	0	0	1.696e-06	0	0	fentanyl
1	28863131	rs979690276	G	A	OPRD1	ENST00000234961.7	p.Glu323Lys	c.967G>A	missense_variant	MODERATE		25	0.02	0	9.32806e-06	0	0	fentanyl
1	28863143	rs1297327405	C	T	OPRD1	ENST00000234961.7	p.Arg327Cys	c.979C>T	missense_variant	MODERATE		27.4	0	0	9.33094e-06	0	0	fentanyl
1	28863152	rs550851651	C	T	OPRD1	ENST00000234961.7	p.Arg330Cys	c.988C>T	missense_variant	MODERATE		29.2	0	0	8.48399e-07	0	0	fentanyl
1	28863203	rs764026265	C	T	OPRD1	ENST00000234961.7	p.Arg347Cys	c.1039C>T	missense_variant	MODERATE		26.5	0.01	1.34568e-05	1.70544e-06	0	0	fentanyl
1	28863204	rs753737057	G	A	OPRD1	ENST00000234961.7	p.Arg347His	c.1040G>A	missense_variant	MODERATE	Uncertain significance	26.8	0.02	0	8.52937e-07	0	0	fentanyl
1	28863210	rs765128633	G	A	OPRD1	ENST00000234961.7	p.Arg349His	c.1046G>A	missense_variant	MODERATE		25.2	0.02	0	8.54038e-07	0	0	fentanyl
1	28863246	rs751125712	C	T	OPRD1	ENST00000234961.7	p.Thr361Ile	c.1082C>T	missense_variant	MODERATE	Uncertain significance	22	0.04	0	2.43396e-05	0	0	fentanyl
1	28863249	rs975083278	C	T	OPRD1	ENST00000234961.7	p.Pro362Leu	c.1085C>T	missense_variant	MODERATE		22.8	0.02	0	1.74508e-06	0	0	fentanyl
1	28863254	rs1303012287	G	A	OPRD1	ENST00000234961.7	p.Asp364Asn	c.1090G>A	missense_variant	MODERATE		22.8	0.01	0	8.78083e-06	0	0	fentanyl
1	28863258	rs781771653	G	A	OPRD1	ENST00000234961.7	p.Gly365Asp	c.1094G>A	missense_variant	MODERATE	Uncertain significance	22.3	0.03	0	2.03825e-05	0	0	fentanyl
1	28863266	rs535844446	G	T	OPRD1	ENST00000234961.7	p.Gly368Cys	c.1102G>T	missense_variant	MODERATE		25.7	0.01	0	8.03607e-06	0	0	fentanyl
2	25234289	rs1459396018	G	A	DNMT3A	ENST00000321117.10	p.Ala910Val	c.2729C>T	missense_variant	MODERATE	Uncertain significance	25.2	0	0	7.63034e-06	0	0	warfarin
2	25234295	rs780666472	T	C	DNMT3A	ENST00000321117.10	p.Tyr908Cys	c.2723A>G	missense_variant	MODERATE		25	0	0	6.78096e-06	0	0	warfarin
2	25234302	rs1240890824	T	C	DNMT3A	ENST00000321117.10	p.Lys906Glu	c.2716A>G	missense_variant	MODERATE		29.3	0	0	2.54253e-06	0	0	warfarin
2	25234307	rs149095705	G	A	DNMT3A	ENST00000321117.10	p.Pro904Leu	c.2711C>T	missense_variant	MODERATE	Pathogenic/Likely pathogenic	29	0	0	4.3231e-05	0	0	warfarin
2	25234307	rs149095705	G	T	DNMT3A	ENST00000321117.10	p.Pro904Gln	c.2711C>A	missense_variant	MODERATE		28.7	0	0	5.08551e-06	0	0	warfarin
2	25234308	rs1558650888	G	A	DNMT3A	ENST00000321117.10	p.Pro904Ser	c.2710C>T	missense_variant	MODERATE	Likely pathogenic	27.2	0	0	8.47483e-07	0	0	warfarin
2	25234316	rs774384800	A	G	DNMT3A	ENST00000321117.10	p.Leu901Pro	c.2702T>C	missense_variant	MODERATE		31	0	1.33483e-05	1.69497e-06	0	0	warfarin
2	25234323	rs771922296	G	A	DNMT3A	ENST00000321117.10	p.Arg899Cys	c.2695C>T	missense_variant	MODERATE	Uncertain significance	32	0	1.33301e-05	1.10178e-05	0	0	warfarin
2	25234339	rs1330526945	C	T	DNMT3A	ENST00000321117.10	p.Trp893Ter	c.2679G>A	stop_gained	HIGH		39		0	1.69488e-06	0	0	warfarin
2	25234340	rs750515748	C	T	DNMT3A	ENST00000321117.10	p.Trp893Ter	c.2678G>A	stop_gained	HIGH	Pathogenic	39		0	1.69489e-06	0	0	warfarin
2	25234359	rs755252969	T	A	DNMT3A	ENST00000321117.10	p.Arg887Ter	c.2659A>T	stop_gained	HIGH		40		1.33447e-05	8.47446e-07	0	0	warfarin
2	25234362	rs752280049	G	A	DNMT3A	ENST00000321117.10	p.Gln886Ter	c.2656C>T	stop_gained	HIGH		40		0	8.47453e-07	0	0	warfarin
2	25234373	rs147001633	C	A	DNMT3A	ENST00000321117.10	p.Arg882Leu	c.2645G>T	missense_variant	MODERATE	Pathogenic	27.8	0	0	3.39105e-06	0	0	warfarin
2	25234373	rs147001633	C	T	DNMT3A	ENST00000321117.10	p.Arg882His	c.2645G>A	missense_variant	MODERATE	Conflicting interpretations of pathogenicity	24.6	0	0.00045446	0.000268053	0	0	warfarin
2	25234373	rs147001633	C	G	DNMT3A	ENST00000321117.10	p.Arg882Pro	c.2645G>C	missense_variant	MODERATE	Pathogenic/Likely pathogenic	25.1	0.01	1.33604e-05	6.78218e-06	0	0	warfarin
2	25234374	rs377577594	G	T	DNMT3A	ENST00000321117.10	p.Arg882Ser	c.2644C>A	missense_variant	MODERATE	Conflicting interpretations of pathogenicity	29.5	0	0	7.62884e-06	0	0	warfarin
2	25234374	rs377577594	G	A	DNMT3A	ENST00000321117.10	p.Arg882Cys	c.2644C>T	missense_variant	MODERATE	Pathogenic	32	0.02	0.000133547	0.000164497	0	0	warfarin
2	25234380	rs775365749	T	C	DNMT3A	ENST00000321117.10	p.Met880Val	c.2638A>G	missense_variant	MODERATE		23.8	0	0	5.93243e-06	0	0	warfarin
2	25234396	rs770134132	A	T	DNMT3A	ENST00000321117.10	p.Tyr874Ter	c.2622T>A	stop_gained	HIGH	Uncertain significance	36		0	3.39026e-06	0	0	warfarin
2	25234414	rs1239050589	A	C	DNMT3A	ENST00000321117.10	p.Phe868Leu	c.2604T>G	missense_variant	MODERATE		23.4	0.01	1.33494e-05	8.4787e-07	0	0	warfarin
2	25234418	rs761283545	AC	A	DNMT3A	ENST00000321117.10	p.Val867TyrfsTer14	c.2599del	frameshift_variant	HIGH		29.5		0	2.54494e-06	0	0	warfarin
2	25235706	rs764855628	C	T	DNMT3A	ENST00000321117.10		c.2597+1G>A	splice_donor_variant	HIGH	Pathogenic	33		0	2.54509e-06	0	0	warfarin
2	25235716	rs1673278763	T	A	DNMT3A	ENST00000321117.10	p.Glu863Val	c.2588A>T	missense_variant	MODERATE		32	0	0	8.47659e-07	0	0	warfarin
2	25235724	rs376830288	C	T	DNMT3A	ENST00000321117.10	p.Trp860Ter	c.2580G>A	stop_gained	HIGH	Pathogenic/Likely pathogenic	43		4.00406e-05	3.39008e-06	0	0	warfarin
2	25235725	rs1321116253	C	T	DNMT3A	ENST00000321117.10	p.Trp860Ter	c.2579G>A	stop_gained	HIGH		46		1.33479e-05	2.54249e-06	0	0	warfarin
2	25235725	rs1367940180	CATAAG	C	DNMT3A	ENST00000321117.10	p.Ile858MetfsTer4	c.2574_2578del	frameshift_variant	HIGH		34		0	8.47495e-07	0	0	warfarin
2	25235726	rs373014701	A	G	DNMT3A	ENST00000321117.10	p.Trp860Arg	c.2578T>C	missense_variant	MODERATE		32	0	4.00438e-05	1.94948e-05	0	0	warfarin
2	25235728	rs1175622747	A	C	DNMT3A	ENST00000321117.10	p.Leu859Ter	c.2576T>G	stop_gained	HIGH		41		0	8.47504e-07	0	0	warfarin
2	25235732	rs1673282514	TG	T	DNMT3A	ENST00000321117.10	p.Asp857GlufsTer24	c.2571del	frameshift_variant	HIGH		34		0	8.47468e-07	0	0	warfarin
2	25235734	rs1254668110	TC	T	DNMT3A	ENST00000321117.10	p.Asp857ThrfsTer24	c.2569del	frameshift_variant	HIGH		33		0	2.54236e-06	0	0	warfarin
2	25235750	rs746967478	T	C	DNMT3A	ENST00000321117.10	p.Met852Val	c.2554A>G	missense_variant	MODERATE		23.7	0.03	1.33461e-05	3.38971e-06	0	0	warfarin
2	25235755	rs1175091304	AC	A	DNMT3A	ENST00000321117.10	p.Val850SerfsTer3	c.2548del	frameshift_variant	HIGH		33		0	8.47432e-07	0	0	warfarin
2	25235767		TGG	T	DNMT3A	ENST00000321117.10	p.Asp845GlufsTer9	c.2535_2536del	frameshift_variant	HIGH		33		0	8.47423e-07	0	0	warfarin
2	25235768	rs781139634	G	A	DNMT3A	ENST00000321117.10	p.Gln846Ter	c.2536C>T	stop_gained	HIGH	Pathogenic	41		0	4.23723e-06	0	0	warfarin
2	25235770		TCTTTGCCCTGCTTTA	T	DNMT3A	ENST00000321117.10	p.Ile840_Asp845delinsAsn	c.2519_2533del	inframe_deletion	MODERATE		21.3		0	8.47438e-07	0	0	warfarin
2	25235780	rs1015295548	G	A	DNMT3A	ENST00000321117.10	p.Gln842Ter	c.2524C>T	stop_gained	HIGH		41		1.33479e-05	8.47462e-07	0	0	warfarin
2	25235800	rs1489843853	G	A	DNMT3A	ENST00000321117.10	p.Thr835Met	c.2504C>T	missense_variant	MODERATE		32	0	0	3.38995e-06	0	0	warfarin
2	25235800	rs1293842202	GT	G	DNMT3A	ENST00000321117.10	p.Thr835ArgfsTer6	c.2503del	frameshift_variant	HIGH		33		0	8.47488e-07	0	0	warfarin
2	25235826	rs775933506	C	T	DNMT3A	ENST00000321117.10		c.2479-1G>A	splice_acceptor_variant	HIGH	Likely pathogenic	34		0	3.39315e-06	0	0	warfarin
2	25235827	rs761171028	T	C	DNMT3A	ENST00000321117.10		c.2479-2A>G	splice_acceptor_variant	HIGH		34		0	9.33685e-06	0	0	warfarin
2	25236935	rs762213449	C	T	DNMT3A	ENST00000321117.10		c.2478+1G>A	splice_donor_variant	HIGH	Pathogenic	33		1.33476e-05	4.23916e-06	0	0	warfarin
2	25236956	rs1673437165	CCA	C	DNMT3A	ENST00000321117.10	p.Leu819ArgfsTer35	c.2456_2457del	frameshift_variant	HIGH		33		1.33476e-05	8.47564e-07	0	0	warfarin
2	25237003	rs750597155	G	A	DNMT3A	ENST00000321117.10	p.Pro804Leu	c.2411C>T	missense_variant	MODERATE		32	0.02	0	3.39014e-06	0	0	warfarin
2	25239128	rs1673685725	A	G	DNMT3A	ENST00000321117.10		c.2408+2T>C	splice_donor_variant	HIGH		33		0	8.47637e-07	0	0	warfarin
2	25239129	rs1457044151	C	T	DNMT3A	ENST00000321117.10		c.2408+1G>A	splice_donor_variant	HIGH		34		1.33472e-05	2.54272e-06	0	0	warfarin
2	25239135	rs1558656994	C	T	DNMT3A	ENST00000321117.10	p.Met801Ile	c.2403G>A	missense_variant	MODERATE	Uncertain significance	27.3	0	0	8.47514e-07	0	0	warfarin
2	25239137	rs753567076	T	C	DNMT3A	ENST00000321117.10	p.Met801Val	c.2401A>G	missense_variant	MODERATE		26.3	0.02	1.33497e-05	5.0857e-06	0	0	warfarin
2	25239137	rs753567076	T	G	DNMT3A	ENST00000321117.10	p.Met801Leu	c.2401A>C	missense_variant	MODERATE		24.5		0	8.47616e-07	0	0	warfarin
2	25239143	rs766564570	G	T	DNMT3A	ENST00000321117.10	p.Pro799Thr	c.2395C>A	missense_variant	MODERATE		29.3	0	0	2.54255e-06	0	0	warfarin
2	25239149	rs755013083	T	C	DNMT3A	ENST00000321117.10	p.Asn797Asp	c.2389A>G	missense_variant	MODERATE		29.9	0	0	2.54248e-06	0	0	warfarin
2	25239151	rs781138077	C	T	DNMT3A	ENST00000321117.10	p.Gly796Asp	c.2387G>A	missense_variant	MODERATE		27.4	0	1.33476e-05	5.93251e-06	0	0	warfarin
2	25239152	rs1558657125	C	G	DNMT3A	ENST00000321117.10	p.Gly796Arg	c.2386G>C	missense_variant	MODERATE		28.3	0	0	1.69498e-06	0	0	warfarin
2	25239157	rs1419173604	A	G	DNMT3A	ENST00000321117.10	p.Phe794Ser	c.2381T>C	missense_variant	MODERATE		32	0	0	1.69497e-06	0	0	warfarin
2	25239159	rs1418024882	G	C	DNMT3A	ENST00000321117.10	p.Tyr793Ter	c.2379C>G	stop_gained	HIGH		37		0	8.47463e-07	0	0	warfarin
2	25239166	rs1673697137	G	A	DNMT3A	ENST00000321117.10	p.Ala791Val	c.2372C>T	missense_variant	MODERATE		29	0	0	8.47466e-07	0	0	warfarin
2	25239177	rs774168244	A	AGCTG	DNMT3A	ENST00000321117.10	p.Ala788SerfsTer11	c.2357_2360dup	frameshift_variant	HIGH		33		0	8.4746e-07	0	0	warfarin
2	25239179	rs375845138	C	A	DNMT3A	ENST00000321117.10	p.Ala787Ser	c.2359G>T	missense_variant	MODERATE		26.7		0	8.4746e-07	0	0	warfarin
2	25239181	rs962973415	G	T	DNMT3A	ENST00000321117.10	p.Ser786Ter	c.2357C>A	stop_gained	HIGH		43		1.33476e-05	8.47472e-07	0	0	warfarin
2	25239199	rs370751539	A	G	DNMT3A	ENST00000321117.10	p.Ile780Thr	c.2339T>C	missense_variant	MODERATE		29.3	0	6.67592e-05	1.69523e-05	0	0	warfarin
2	25239199	rs370751539	A	C	DNMT3A	ENST00000321117.10	p.Ile780Ser	c.2339T>G	missense_variant	MODERATE		32	0	1.33508e-05	3.39029e-06	0	0	warfarin
2	25239204		CACAGGGTTGG	C	DNMT3A	ENST00000321117.10	p.Ser775Ter	c.2324_2333del	frameshift_variant	HIGH		33		0	8.47537e-07	0	0	warfarin
2	25239205	rs979932565	A	C	DNMT3A	ENST00000321117.10	p.Val778Gly	c.2333T>G	missense_variant	MODERATE		29.8	0	1.33497e-05	8.47554e-07	0	0	warfarin
2	25239208	rs752626029	G	A	DNMT3A	ENST00000321117.10	p.Pro777Leu	c.2330C>T	missense_variant	MODERATE		31	0	0	3.39036e-06	0	0	warfarin
2	25239209	rs1172777420	G	T	DNMT3A	ENST00000321117.10	p.Pro777Thr	c.2329C>A	missense_variant	MODERATE		27.9	0	0	8.47571e-07	0	0	warfarin
2	25239215	rs74708853	A	G	DNMT3A	ENST00000321117.10	p.Ser775Pro	c.2323T>C	missense_variant	MODERATE		32	0	0	1.69519e-06	0	0	warfarin
2	25239216	rs1324347218	C	T	DNMT3A	ENST00000321117.10		c.2323-1G>A	splice_acceptor_variant	HIGH		34		1.33501e-05	3.3905e-06	0	0	warfarin
2	25239217	rs765045799	T	C	DNMT3A	ENST00000321117.10		c.2323-2A>G	splice_acceptor_variant	HIGH		34		0	4.23832e-06	0	0	warfarin
2	25240301	rs903011938	C	T	DNMT3A	ENST00000321117.10		c.2322+1G>A	splice_donor_variant	HIGH	Pathogenic	34		0	2.54248e-06	0	0	warfarin
2	25240302	rs753017271	C	A	DNMT3A	ENST00000321117.10	p.Glu774Asp	c.2322G>T	missense_variant	MODERATE		35	0	0	8.47449e-07	0	0	warfarin
2	25240302	rs753017271	C	G	DNMT3A	ENST00000321117.10	p.Glu774Asp	c.2322G>C	missense_variant	MODERATE		34		0	8.47458e-07	0	0	warfarin
2	25240303	rs761980712	T	TCGAGAAATCG	DNMT3A	ENST00000321117.10	p.Glu774AlafsTer11	c.2311_2320dup	frameshift_variant	HIGH		33		0	8.47486e-07	0	0	warfarin
2	25240304	rs760624806	C	T	DNMT3A	ENST00000321117.10	p.Glu774Lys	c.2320G>A	missense_variant	MODERATE		32	0	1.33472e-05	1.69492e-06	0	0	warfarin
2	25240307	rs754336556	G	C	DNMT3A	ENST00000321117.10	p.Leu773Val	c.2317C>G	missense_variant	MODERATE		25.6	0	1.33469e-05	1.69488e-06	0	0	warfarin
2	25240312	rs757823678	C	A	DNMT3A	ENST00000321117.10	p.Arg771Leu	c.2312G>T	missense_variant	MODERATE	Uncertain significance	29.2	0.01	1.33469e-05	2.5424e-06	0	0	warfarin
2	25240312	rs757823678	C	T	DNMT3A	ENST00000321117.10	p.Arg771Gln	c.2312G>A	missense_variant	MODERATE	Pathogenic	29.1	0.02	0	1.356e-05	0	0	warfarin
2	25240313	rs779626155	G	A	DNMT3A	ENST00000321117.10	p.Arg771Ter	c.2311C>T	stop_gained	HIGH	Pathogenic	40		4.00438e-05	4.1531e-05	0	0	warfarin
2	25240315	rs758845779	G	T	DNMT3A	ENST00000321117.10	p.Ser770Ter	c.2309C>A	stop_gained	HIGH		41		0	1.69489e-06	0	0	warfarin
2	25240315	rs758845779	G	A	DNMT3A	ENST00000321117.10	p.Ser770Leu	c.2309C>T	missense_variant	MODERATE	Conflicting interpretations of pathogenicity	31	0.01	2.66532e-05	1.5255e-05	0	0	warfarin
2	25240318	rs746704362	A	T	DNMT3A	ENST00000321117.10	p.Ile769Asn	c.2306T>A	missense_variant	MODERATE		31	0	0	3.38974e-06	0	0	warfarin
2	25240321	rs1181120114	T	A	DNMT3A	ENST00000321117.10	p.Asp768Val	c.2303A>T	missense_variant	MODERATE		31	0	0	1.69484e-06	0	0	warfarin
2	25240324	rs1459853680	CTCT	C	DNMT3A	ENST00000321117.10	p.Lys766del	c.2297_2299del	inframe_deletion	MODERATE		20.7		0	8.47419e-07	0	0	warfarin
2	25240326	rs750475955	CTT	C	DNMT3A	ENST00000321117.10	p.Lys766GlufsTer15	c.2296_2297del	frameshift_variant	HIGH		33		0	3.38972e-06	0	0	warfarin
2	25240345	rs1673837764	G	A	DNMT3A	ENST00000321117.10	p.Ala760Val	c.2279C>T	missense_variant	MODERATE		29.6	0.02	0	8.47423e-07	0	0	warfarin
2	25240358	rs1418213272	C	T	DNMT3A	ENST00000321117.10	p.Glu756Lys	c.2266G>A	missense_variant	MODERATE		28.8	0	0	2.54229e-06	0	0	warfarin
2	25240358	rs752551332	CAA	C	DNMT3A	ENST00000321117.10	p.Phe755Ter	c.2264_2265del	frameshift_variant	HIGH		33		0	2.54229e-06	0	0	warfarin
2	25240360	rs536841393	A	G	DNMT3A	ENST00000321117.10	p.Phe755Ser	c.2264T>C	missense_variant	MODERATE		32	0.02	1.33241e-05	1.44077e-05	0	0	warfarin
2	25240363	rs762636955	A	C	DNMT3A	ENST00000321117.10	p.Leu754Arg	c.2261T>G	missense_variant	MODERATE		29.6	0	0	1.69493e-06	0	0	warfarin
2	25240364	rs1673843228	G	C	DNMT3A	ENST00000321117.10	p.Leu754Val	c.2260C>G	missense_variant	MODERATE		24.4		0	8.47443e-07	0	0	warfarin
2	25240366	rs775537912	C	A	DNMT3A	ENST00000321117.10	p.Trp753Leu	c.2258G>T	missense_variant	MODERATE		29.7	0	0	8.47449e-07	0	0	warfarin
2	25240366	rs749132507	CAGA	C	DNMT3A	ENST00000321117.10	p.Phe752del	c.2255_2257del	inframe_deletion	MODERATE		21.6		1.33461e-05	1.01699e-05	0	0	warfarin
2	25240368	rs760959622	G	C	DNMT3A	ENST00000321117.10	p.Phe752Leu	c.2256C>G	missense_variant	MODERATE		31	0	1.33461e-05	8.47522e-07	0	0	warfarin
2	25240370	rs776844126	A	T	DNMT3A	ENST00000321117.10	p.Phe752Ile	c.2254T>A	missense_variant	MODERATE		28.6	0	0	2.54238e-06	0	0	warfarin
2	25240370	rs776844126	A	G	DNMT3A	ENST00000321117.10	p.Phe752Leu	c.2254T>C	missense_variant	MODERATE		29.1	0	0	3.38985e-06	0	0	warfarin
2	25240373	rs750962348	A	C	DNMT3A	ENST00000321117.10	p.Phe751Val	c.2251T>G	missense_variant	MODERATE		29	0.02	0	1.69491e-06	0	0	warfarin
2	25240379	rs754613602	G	A	DNMT3A	ENST00000321117.10	p.Arg749Cys	c.2245C>T	missense_variant	MODERATE	Pathogenic	32	0	1.33486e-05	1.77985e-05	0	0	warfarin
2	25240397	rs1433353413	G	C	DNMT3A	ENST00000321117.10	p.Pro743Ala	c.2227C>G	missense_variant	MODERATE		26.4	0.02	0	8.47514e-07	0	0	warfarin
2	25240397	rs1433353413	G	A	DNMT3A	ENST00000321117.10	p.Pro743Ser	c.2227C>T	missense_variant	MODERATE		27.4	0.02	0	2.54255e-06	0	0	warfarin
2	25240411	rs745714537	A	T	DNMT3A	ENST00000321117.10	p.Leu738Gln	c.2213T>A	missense_variant	MODERATE		29.3	0	0	1.69548e-06	0	0	warfarin
2	25240415	rs1340822377	G	C	DNMT3A	ENST00000321117.10	p.Leu737Val	c.2209C>G	missense_variant	MODERATE		25.2		0	8.47739e-07	0	0	warfarin
2	25240418	rs761934754	G	C	DNMT3A	ENST00000321117.10	p.Arg736Gly	c.2206C>G	missense_variant	MODERATE		29	0	0	8.48005e-07	0	0	warfarin
2	25240418	rs761934754	G	A	DNMT3A	ENST00000321117.10	p.Arg736Cys	c.2206C>T	missense_variant	MODERATE	Conflicting interpretations of pathogenicity	32	0.01	1.33618e-05	3.1379e-05	0	0	warfarin
2	25240420	rs147828672	T	C	DNMT3A	ENST00000321117.10	p.Tyr735Cys	c.2204A>G	missense_variant	MODERATE	Conflicting interpretations of pathogenicity	29.6	0.02	4.01596e-05	2.62941e-05	0	0	warfarin
2	25240420	rs147828672	T	G	DNMT3A	ENST00000321117.10	p.Tyr735Ser	c.2204A>C	missense_variant	MODERATE	Uncertain significance	29.6	0	1.33847e-05	3.39241e-06	0	0	warfarin
2	25240423	rs1215180755	A	G	DNMT3A	ENST00000321117.10	p.Phe734Ser	c.2201T>C	missense_variant	MODERATE		31	0.02	1.33611e-05	8.48123e-07	0	0	warfarin
2	25240424	rs751950768	A	C	DNMT3A	ENST00000321117.10	p.Phe734Val	c.2200T>G	missense_variant	MODERATE		29.2	0	0	8.48079e-07	0	0	warfarin
2	25240427	rs771906613	C	CAA	DNMT3A	ENST00000321117.10	p.Glu733LeufsTer47	c.2195_2196dup	frameshift_variant	HIGH		33		0	8.48453e-07	0	0	warfarin
2	25240428	rs761103716	AAAG	A	DNMT3A	ENST00000321117.10	p.Phe732del	c.2193_2195del	inframe_deletion	MODERATE	Uncertain significance	22.3		1.33412e-05	3.39348e-05	0	0	warfarin
2	25240429	rs767134940	A	C	DNMT3A	ENST00000321117.10	p.Phe732Cys	c.2195T>G	missense_variant	MODERATE		31	0.02	0	8.48522e-07	0	0	warfarin
2	25240431	rs1673869035	G	C	DNMT3A	ENST00000321117.10	p.Phe731Leu	c.2193C>G	missense_variant	MODERATE		29.5	0.02	0	3.3949e-06	0	0	warfarin
2	25240433	rs143019657	A	G	DNMT3A	ENST00000321117.10	p.Phe731Leu	c.2191T>C	missense_variant	MODERATE		32	0.02	1.33593e-05	8.48932e-07	0	0	warfarin
2	25240438	rs757211277	C	T	DNMT3A	ENST00000321117.10	p.Arg729Gln	c.2186G>A	missense_variant	MODERATE	Likely pathogenic	25.6	0.02	0	1.10424e-05	0	0	warfarin
2	25240439	rs200018028	G	A	DNMT3A	ENST00000321117.10	p.Arg729Trp	c.2185C>T	missense_variant	MODERATE	Uncertain significance	32	0	0	1.52905e-05	0	0	warfarin
2	25240451	rs1262354256	C	T	DNMT3A	ENST00000321117.10		c.2174-1G>A	splice_acceptor_variant	HIGH		34		0	3.40478e-06	0	0	warfarin
2	25240639	rs763716866	C	T	DNMT3A	ENST00000321117.10		c.2173+1G>A	splice_donor_variant	HIGH	Likely pathogenic	34		0	9.32287e-06	0	0	warfarin
2	25240640	rs1443190506	C	G	DNMT3A	ENST00000321117.10	p.Glu725Gln	c.2173G>C	missense_variant	MODERATE		34	0	0	8.4745e-07	0	0	warfarin
2	25240652	rs1673906441	TGC	T	DNMT3A	ENST00000321117.10	p.Arg720GlnfsTer13	c.2159_2160del	frameshift_variant	HIGH		33		0	8.4743e-07	0	0	warfarin
2	25240654	rs1272076221	C	A	DNMT3A	ENST00000321117.10	p.Arg720Leu	c.2159G>T	missense_variant	MODERATE		28	0	0	4.23718e-06	0	1	warfarin
2	25240666	rs778857953	A	T	DNMT3A	ENST00000321117.10	p.Val716Asp	c.2147T>A	missense_variant	MODERATE		29	0	1.33437e-05	1.69487e-06	0	0	warfarin
2	25240667	rs1418039680	C	A	DNMT3A	ENST00000321117.10	p.Val716Phe	c.2146G>T	missense_variant	MODERATE		27.1	0	0	8.47426e-07	0	0	warfarin
2	25240670	rs1179539918	T	TG	DNMT3A	ENST00000321117.10	p.Ile715HisfsTer19	c.2142dup	frameshift_variant	HIGH		33		0	2.54237e-06	0	0	warfarin
2	25240672	rs367909007	G	C	DNMT3A	ENST00000321117.10	p.Ser714Cys	c.2141C>G	missense_variant	MODERATE	Conflicting interpretations of pathogenicity	28.5	0.01	1.33426e-05	1.69492e-05	0	0	warfarin
2	25240678	rs1673911721	TC	T	DNMT3A	ENST00000321117.10	p.Asp712ThrfsTer67	c.2134del	frameshift_variant	HIGH		33		0	8.47488e-07	0	0	warfarin
2	25240683	rs1673911959	G	T	DNMT3A	ENST00000321117.10	p.Cys710Ter	c.2130C>A	stop_gained	HIGH		38		0	1.69484e-06	0	0	warfarin
2	25240693	rs927337009	C	T	DNMT3A	ENST00000321117.10	p.Gly707Asp	c.2120G>A	missense_variant	MODERATE		26.4	0	2.6693e-05	5.93237e-06	0	0	warfarin
2	25240699	rs1411778215	AT	A	DNMT3A	ENST00000321117.10	p.Ile705LeufsTer74	c.2113del	frameshift_variant	HIGH		33		0	8.47456e-07	0	0	warfarin
2	25240714	rs772368909	G	A	DNMT3A	ENST00000321117.10	p.Pro700Leu	c.2099C>T	missense_variant	MODERATE		31	0	0	8.47446e-06	0	0	warfarin
2	25240717	rs761064473	C	A	DNMT3A	ENST00000321117.10	p.Gly699Val	c.2096G>T	missense_variant	MODERATE		27.2	0	0	1.69493e-06	0	0	warfarin
2	25240718	rs763776241	C	T	DNMT3A	ENST00000321117.10	p.Gly699Ser	c.2095G>A	missense_variant	MODERATE		27.4	0	2.66624e-05	2.54236e-06	0	0	warfarin
2	25240719	rs1673926759	C	CCACTCCTGGATCTGGGA	DNMT3A	ENST00000321117.10	p.Trp698CysfsTer13	c.2083-6_2093dup	frameshift_variant	HIGH		33		0	8.47445e-07	0	0	warfarin
2	25240720	rs1005359774	C	T	DNMT3A	ENST00000321117.10	p.Trp698Ter	c.2093G>A	stop_gained	HIGH		42		0	4.23717e-06	0	0	warfarin
2	25240724	rs761343150	C	A	DNMT3A	ENST00000321117.10	p.Glu697Ter	c.2089G>T	stop_gained	HIGH		40		0	2.54233e-06	0	0	warfarin
2	25240727	rs750325978	G	A	DNMT3A	ENST00000321117.10	p.Gln696Ter	c.2086C>T	stop_gained	HIGH	Likely pathogenic	40		1.33444e-05	8.47486e-07	0	0	warfarin
2	25240730	rs751368966	T	A	DNMT3A	ENST00000321117.10	p.Ile695Phe	c.2083A>T	missense_variant	MODERATE		32	0	0	1.69496e-06	0	0	warfarin
2	25240732	rs761987159	T	C	DNMT3A	ENST00000321117.10		c.2083-2A>G	splice_acceptor_variant	HIGH		35		1.33494e-05	2.54243e-06	0	0	warfarin
2	25241561	rs766397390	C	T	DNMT3A	ENST00000321117.10		c.2082+1G>A	splice_donor_variant	HIGH		34		1.33593e-05	5.93452e-06	0	0	warfarin
2	25241568	rs1674027421	CTG	C	DNMT3A	ENST00000321117.10	p.Gln692GlufsTer20	c.2074_2075del	frameshift_variant	HIGH		33		0	1.69526e-06	0	0	warfarin
2	25241577	rs755960244	GC	G	DNMT3A	ENST00000321117.10	p.Ser689ThrfsTer16	c.2066del	frameshift_variant	HIGH		33		0	8.47555e-07	0	0	warfarin
2	25241579	rs1674030413	T	C	DNMT3A	ENST00000321117.10	p.Ser689Gly	c.2065A>G	missense_variant	MODERATE		24.7	0.02	0	4.23752e-06	0	0	warfarin
2	25241581	rs369713081	C	T	DNMT3A	ENST00000321117.10	p.Arg688His	c.2063G>A	missense_variant	MODERATE	Conflicting interpretations of pathogenicity	32	0	0	1.52559e-05	0	0	warfarin
2	25241582	rs1484795800	G	A	DNMT3A	ENST00000321117.10	p.Arg688Cys	c.2062C>T	missense_variant	MODERATE	Uncertain significance	25.6	0	0	5.93313e-06	0	0	warfarin
2	25241582	rs1484795800	G	C	DNMT3A	ENST00000321117.10	p.Arg688Gly	c.2062C>G	missense_variant	MODERATE		24.5	0	0	1.69515e-06	0	0	warfarin
2	25241618	rs375399431	G	A	DNMT3A	ENST00000321117.10	p.Arg676Trp	c.2026C>T	missense_variant	MODERATE	Uncertain significance	32	0.01	0	7.62756e-06	0	0	warfarin
2	25241650	rs762503226	A	T	DNMT3A	ENST00000321117.10	p.Val665Glu	c.1994T>A	missense_variant	MODERATE		31	0	0	8.47504e-07	0	0	warfarin
2	25241653	rs1674051936	T	C	DNMT3A	ENST00000321117.10	p.Glu664Gly	c.1991A>G	missense_variant	MODERATE		33		0	8.47473e-07	0	0	warfarin
2	25241654	rs1476901854	C	T	DNMT3A	ENST00000321117.10	p.Glu664Lys	c.1990G>A	missense_variant	MODERATE		29.4	0	0	8.47446e-07	0	0	warfarin
2	25241654	rs1476901854	C	A	DNMT3A	ENST00000321117.10	p.Glu664Ter	c.1990G>T	stop_gained	HIGH		42		0	1.69489e-06	0	0	warfarin
2	25241655	rs1265364210	CGAGGCAAT	C	DNMT3A	ENST00000321117.10	p.Ile661GlyfsTer4	c.1981_1988del	frameshift_variant	HIGH		33		0	8.47443e-07	0	0	warfarin
2	25241656	rs553080210	G	A	DNMT3A	ENST00000321117.10	p.Ser663Leu	c.1988C>T	missense_variant	MODERATE		32	0.01	2.66667e-05	4.23735e-06	0	0	warfarin
2	25241662	rs1471917721	A	G	DNMT3A	ENST00000321117.10	p.Ile661Thr	c.1982T>C	missense_variant	MODERATE		28.6	0	1.33511e-05	8.47475e-07	0	0	warfarin
2	25241664	rs1158856353	G	GT	DNMT3A	ENST00000321117.10	p.Tyr660Ter	c.1979dup	stop_gained	HIGH		36		0	8.47455e-07	0	0	warfarin
2	25241668	rs752434188	C	T	DNMT3A	ENST00000321117.10	p.Arg659His	c.1976G>A	missense_variant	MODERATE	Uncertain significance	24.2	0.02	2.66973e-05	5.93244e-06	0	0	warfarin
2	25241669	rs755982635	G	A	DNMT3A	ENST00000321117.10	p.Arg659Cys	c.1975C>T	missense_variant	MODERATE		25.5	0	1.33522e-05	8.47492e-07	0	0	warfarin
2	25241675	rs368961181	C	T	DNMT3A	ENST00000321117.10	p.Val657Met	c.1969G>A	missense_variant	MODERATE		26.5	0	0	1.01705e-05	0	0	warfarin
2	25241685	rs747168987	C	A	DNMT3A	ENST00000321117.10	p.Leu653Phe	c.1959G>T	missense_variant	MODERATE		27	0	1.33472e-05	8.47466e-07	0	0	warfarin
2	25241685	rs1674063779	CA	C	DNMT3A	ENST00000321117.10	p.Leu653TrpfsTer52	c.1958del	frameshift_variant	HIGH		33		0	8.47472e-07	0	0	warfarin
2	25241686	rs1202526721	A	T	DNMT3A	ENST00000321117.10	p.Leu653Ter	c.1958T>A	stop_gained	HIGH		39		1.33533e-05	1.69498e-06	0	0	warfarin
2	25241693	rs1674064924	T	C	DNMT3A	ENST00000321117.10	p.Lys651Glu	c.1951A>G	missense_variant	MODERATE		29.3		0	8.47532e-07	0	0	warfarin
2	25241696	rs1334392444	G	C	DNMT3A	ENST00000321117.10	p.Leu650Val	c.1948C>G	missense_variant	MODERATE		27.9	0	0	2.54258e-06	0	0	warfarin
2	25241704	rs781742148	A	C	DNMT3A	ENST00000321117.10	p.Leu647Arg	c.1940T>G	missense_variant	MODERATE		28.3	0	1.33511e-05	2.5427e-06	0	0	warfarin
2	25241705	rs1674069490	G	C	DNMT3A	ENST00000321117.10	p.Leu647Val	c.1939C>G	missense_variant	MODERATE		26.1	0	0	8.47568e-07	0	0	warfarin
2	25241708	rs748440577	C	T	DNMT3A	ENST00000321117.10		c.1937-1G>A	splice_acceptor_variant	HIGH		34		0	2.54281e-06	0	0	warfarin
2	25241709	rs770305758	T	C	DNMT3A	ENST00000321117.10		c.1937-2A>G	splice_acceptor_variant	HIGH	Pathogenic	34		0	2.5429e-06	0	0	warfarin
2	25243897	rs1238786275	C	T	DNMT3A	ENST00000321117.10		c.1936+1G>A	splice_donor_variant	HIGH		35		0	1.74365e-06	0	0	warfarin
2	25243901		T	C	DNMT3A	ENST00000321117.10	p.Thr645Ala	c.1933A>G	missense_variant	MODERATE		27.6	0	0	1.74364e-06	0	0	warfarin
2	25243910	rs551213321	C	A	DNMT3A	ENST00000321117.10	p.Gly642Ter	c.1924G>T	stop_gained	HIGH		40		0	1.7436e-06	0	0	warfarin
2	25243919	rs1674382248	G	A	DNMT3A	ENST00000321117.10	p.Leu639Phe	c.1915C>T	missense_variant	MODERATE		25.2	0.04	1.36836e-05	1.74353e-06	0	0	warfarin
2	25243921	rs1253868717	G	A	DNMT3A	ENST00000321117.10	p.Ser638Phe	c.1913C>T	missense_variant	MODERATE		31	0	0	2.61526e-06	0	0	warfarin
2	25243924	rs371523368	A	T	DNMT3A	ENST00000321117.10	p.Leu637Gln	c.1910T>A	missense_variant	MODERATE		29.3	0	0	1.74348e-06	0	0	warfarin
2	25243924	rs371523368	A	G	DNMT3A	ENST00000321117.10	p.Leu637Pro	c.1910T>C	missense_variant	MODERATE	Uncertain significance	30	0	0	4.3587e-06	0	0	warfarin
2	25243928	rs376550450	C	A	DNMT3A	ENST00000321117.10	p.Val636Leu	c.1906G>T	missense_variant	MODERATE		25.7	0.04	2.73605e-05	6.10213e-06	0	0	warfarin
2	25243928	rs376550450	C	T	DNMT3A	ENST00000321117.10	p.Val636Met	c.1906G>A	missense_variant	MODERATE	Likely pathogenic	26.7	0	0	7.84582e-06	0	0	warfarin
2	25243930	rs751562376	C	T	DNMT3A	ENST00000321117.10	p.Arg635Gln	c.1904G>A	missense_variant	MODERATE	Conflicting interpretations of pathogenicity	28.4	0	1.36821e-05	2.09225e-05	0	0	warfarin
2	25243930	rs1326186258	CG	C	DNMT3A	ENST00000321117.10	p.Arg635GlyfsTer16	c.1903del	frameshift_variant	HIGH		29.7		0	8.71764e-07	0	0	warfarin
2	25243931	rs144689354	G	C	DNMT3A	ENST00000321117.10	p.Arg635Gly	c.1903C>G	missense_variant	MODERATE		26.3	0	0	8.71747e-07	0	0	warfarin
2	25243931	rs144689354	G	A	DNMT3A	ENST00000321117.10	p.Arg635Trp	c.1903C>T	missense_variant	MODERATE	Conflicting interpretations of pathogenicity	29.3	0	6.84126e-05	4.1849e-05	0	0	warfarin
2	25243971	rs1674398420	CT	C	DNMT3A	ENST00000321117.10	p.Lys621ArgfsTer30	c.1862del	frameshift_variant	HIGH		33		0	8.70845e-07	0	0	warfarin
2	25243983	rs866791048	C	T	DNMT3A	ENST00000321117.10		c.1852-1G>A	splice_acceptor_variant	HIGH		35		0	6.09572e-06	0	0	warfarin
2	25244162	rs1674428572	T	C	DNMT3A	ENST00000321117.10	p.Gln615Arg	c.1844A>G	missense_variant	MODERATE		23.2		0	8.47435e-07	0	0	warfarin
2	25244167	rs1431450984	GT	G	DNMT3A	ENST00000321117.10	p.His613ProfsTer38	c.1838del	frameshift_variant	HIGH		33		0	8.47426e-07	0	0	warfarin
2	25244190	rs1396358001	G	A	DNMT3A	ENST00000321117.10	p.Gln606Ter	c.1816C>T	stop_gained	HIGH		39		0	5.93208e-06	0	0	warfarin
2	25244195	rs779782698	CG	C	DNMT3A	ENST00000321117.10	p.Arg604GlyfsTer47	c.1810del	frameshift_variant	HIGH		26.3		0	1.69485e-06	0	0	warfarin
2	25244196	rs1368287759	G	A	DNMT3A	ENST00000321117.10	p.Arg604Trp	c.1810C>T	missense_variant	MODERATE	Uncertain significance	23.8	0	0	8.47439e-07	0	0	warfarin
2	25244213	rs764679587	C	T	DNMT3A	ENST00000321117.10	p.Arg598Gln	c.1793G>A	missense_variant	MODERATE		28.1	0	1.33234e-05	3.38973e-06	0	0	warfarin
2	25244214	rs568207978	G	A	DNMT3A	ENST00000321117.10	p.Arg598Ter	c.1792C>T	stop_gained	HIGH	Pathogenic/Likely pathogenic	38		1.33291e-05	3.22065e-05	0	0	warfarin
2	25244220	rs1674438806	G	A	DNMT3A	ENST00000321117.10	p.Arg596Trp	c.1786C>T	missense_variant	MODERATE		24.6	0.02	1.33444e-05	5.93198e-06	0	0	warfarin
2	25244249	rs754506713	C	T	DNMT3A	ENST00000321117.10	p.Cys586Tyr	c.1757G>A	missense_variant	MODERATE	Uncertain significance	26.6	0	1.33461e-05	1.69489e-06	0	0	warfarin
2	25244249	rs1674444644	CACATGTAGCAG	C	DNMT3A	ENST00000321117.10	p.Asn582LysfsTer26	c.1746_1756del	frameshift_variant	HIGH		33		0	8.47443e-07	0	0	warfarin
2	25244253	rs1286113158	TGTAGCAG	T	DNMT3A	ENST00000321117.10	p.Asn582LysfsTer67	c.1746_1752del	frameshift_variant	HIGH		33		0	8.47459e-07	0	0	warfarin
2	25244263	rs769419803	C	A	DNMT3A	ENST00000321117.10	p.Trp581Cys	c.1743G>T	missense_variant	MODERATE	Uncertain significance	32	0	0	8.47498e-07	0	0	warfarin
2	25244265	rs1674448224	AG	A	DNMT3A	ENST00000321117.10	p.Trp581GlyfsTer70	c.1740del	frameshift_variant	HIGH		27.2		0	3.39013e-06	0	0	warfarin
2	25244300	rs772310511	G	A	DNMT3A	ENST00000321117.10	p.Pro569Leu	c.1706C>T	missense_variant	MODERATE	Uncertain significance	24.3	0.04	0	1.69659e-05	0	0	warfarin
2	25244312	rs1040053651	A	G	DNMT3A	ENST00000321117.10	p.Leu565Pro	c.1694T>C	missense_variant	MODERATE		30	0	0	1.69703e-06	0	0	warfarin
2	25244319	rs1299203502	C	T	DNMT3A	ENST00000321117.10	p.Val563Met	c.1687G>A	missense_variant	MODERATE		23.8	0.01	0	3.39582e-06	0	0	warfarin
2	25244321	rs1218552501	C	T	DNMT3A	ENST00000321117.10	p.Cys562Tyr	c.1685G>A	missense_variant	MODERATE		27.5	0.04	1.33679e-05	5.09557e-06	0	0	warfarin
2	25244329	rs775908350	G	T	DNMT3A	ENST00000321117.10	p.Cys559Ter	c.1677C>A	stop_gained	HIGH		29.8		0	4.2512e-06	0	0	warfarin
2	25244329	rs1208435505	G	GC	DNMT3A	ENST00000321117.10	p.Cys559TrpfsTer19	c.1676dup	frameshift_variant	HIGH		32		0	8.50242e-07	0	0	warfarin
2	25244338	rs1674465974	C	G	DNMT3A	ENST00000321117.10	p.Arg556Ser	c.1668G>C	missense_variant	MODERATE	Likely pathogenic	33	0.01	1.34009e-05	2.55412e-06	0	0	warfarin
2	25244338	rs1674465974	C	A	DNMT3A	ENST00000321117.10	p.Arg556Ser	c.1668G>T	missense_variant	MODERATE		33	0.01	0	5.95966e-06	0	0	warfarin
2	25244339	rs1674466585	C	T	DNMT3A	ENST00000321117.10		c.1668-1G>A	splice_acceptor_variant	HIGH	not provided	34		0	3.40625e-06	0	0	warfarin
2	25244532	rs1256156521	AGCCTCACCTGCAG	A	DNMT3A	ENST00000321117.10		c.1662_1667+7del	splice_donor_variant	HIGH		29.9		0	8.47918e-07	0	0	warfarin
2	25244539	rs776844136	C	T	DNMT3A	ENST00000321117.10		c.1667+1G>A	splice_donor_variant	HIGH	Likely pathogenic	34		0	1.18671e-05	0	0	warfarin
2	25244539	rs776844136	C	A	DNMT3A	ENST00000321117.10		c.1667+1G>T	splice_donor_variant	HIGH		35		0	5.08571e-06	0	0	warfarin
2	25244550	rs1674498519	TG	T	DNMT3A	ENST00000321117.10	p.Asn552LysfsTer99	c.1656del	frameshift_variant	HIGH		33		0	4.23742e-06	0	0	warfarin
2	25244559	rs763336898	C	A	DNMT3A	ENST00000321117.10	p.Gly550Ter	c.1648G>T	stop_gained	HIGH		37		0	8.47458e-07	0	0	warfarin
2	25244562	rs1397787959	A	AC	DNMT3A	ENST00000321117.10	p.Cys549ValfsTer29	c.1644dup	frameshift_variant	HIGH		32		0	8.4744e-07	0	0	warfarin
2	25244563	rs1403215240	C	T	DNMT3A	ENST00000321117.10	p.Met548Ile	c.1644G>A	missense_variant	MODERATE		23.3	0.01	0	8.47433e-07	0	0	warfarin
2	25244567	rs111848085	A	C	DNMT3A	ENST00000321117.10	p.Leu547Arg	c.1640T>G	missense_variant	MODERATE		29.1	0	1.33536e-05	2.54239e-06	0	0	warfarin
2	25244568	rs759176128	G	A	DNMT3A	ENST00000321117.10	p.Leu547Phe	c.1639C>T	missense_variant	MODERATE		24.6	0	0	5.0847e-06	0	0	warfarin
2	25244578	rs1164367418	GC	G	DNMT3A	ENST00000321117.10	p.Gly543AlafsTer108	c.1628del	frameshift_variant	HIGH		31		0	1.6949e-06	0	0	warfarin
2	25244579	rs767226511	C	A	DNMT3A	ENST00000321117.10	p.Gly543Val	c.1628G>T	missense_variant	MODERATE		25.6	0	0	8.47473e-07	0	0	warfarin
2	25244580	rs752222356	C	A	DNMT3A	ENST00000321117.10	p.Gly543Cys	c.1627G>T	missense_variant	MODERATE		27.6	0	2.6698e-05	1.10174e-05	0	0	warfarin
2	25244599	rs759716976	GT	G	DNMT3A	ENST00000321117.10	p.Tyr536SerfsTer115	c.1607del	frameshift_variant	HIGH		32		0	8.47448e-07	0	0	warfarin
2	25244601	rs767775447	AG	A	DNMT3A	ENST00000321117.10	p.Tyr536ThrfsTer115	c.1605del	frameshift_variant	HIGH		26.6		1.33433e-05	1.69488e-06	0	0	warfarin
2	25244603	rs1674511927	G	GACTGGTAGCCGTCGTCGTCGT	DNMT3A	ENST00000321117.10	p.Tyr528_Gln534dup	c.1583_1603dup	inframe_insertion	MODERATE		21.4		1.33451e-05	2.54231e-06	0	0	warfarin
2	25244607	rs1167876410	G	A	DNMT3A	ENST00000321117.10	p.Gln534Ter	c.1600C>T	stop_gained	HIGH		38		1.33444e-05	2.54235e-06	0	0	warfarin
2	25244608	rs757057121	G	C	DNMT3A	ENST00000321117.10	p.Tyr533Ter	c.1599C>G	stop_gained	HIGH		32		1.33248e-05	8.47438e-07	0	0	warfarin
2	25244608	rs757057121	G	T	DNMT3A	ENST00000321117.10	p.Tyr533Ter	c.1599C>A	stop_gained	HIGH		32		0	8.47432e-07	0	0	warfarin
2	25244613	rs951361433	C	T	DNMT3A	ENST00000321117.10	p.Gly532Ser	c.1594G>A	missense_variant	MODERATE		27	0	0	4.23745e-06	0	0	warfarin
2	25244621	rs781611989	T	A	DNMT3A	ENST00000321117.10	p.Asp529Val	c.1586A>T	missense_variant	MODERATE		27.8	0	0	8.47456e-07	0	0	warfarin
2	25244622	rs962805778	C	T	DNMT3A	ENST00000321117.10	p.Asp529Asn	c.1585G>A	missense_variant	MODERATE	Likely pathogenic	27	0	0	1.6949e-06	0	0	warfarin
2	25244623	rs748208774	G	C	DNMT3A	ENST00000321117.10	p.Tyr528Ter	c.1584C>G	stop_gained	HIGH		32		0	8.47463e-07	0	0	warfarin
2	25244628	rs1372858208	G	A	DNMT3A	ENST00000321117.10	p.Gln527Ter	c.1579C>T	stop_gained	HIGH		38		1.3349e-05	8.47465e-07	0	0	warfarin
2	25244640		C	A	DNMT3A	ENST00000321117.10	p.Glu523Ter	c.1567G>T	stop_gained	HIGH		45		0	1.6949e-06	0	0	warfarin
2	25244653	rs759936287	C	T	DNMT3A	ENST00000321117.10		c.1555-1G>A	splice_acceptor_variant	HIGH	Pathogenic	34		1.33469e-05	1.695e-06	0	0	warfarin
2	25244654	rs767136883	T	G	DNMT3A	ENST00000321117.10		c.1555-2A>C	splice_acceptor_variant	HIGH		34		0	8.47575e-07	0	0	warfarin
2	25244654	rs767136883	T	C	DNMT3A	ENST00000321117.10		c.1555-2A>G	splice_acceptor_variant	HIGH		34		0	3.39031e-06	0	0	warfarin
2	25245252	rs766110518	C	T	DNMT3A	ENST00000321117.10		c.1554+1G>A	splice_donor_variant	HIGH	Likely pathogenic	35		0	5.93281e-06	0	0	warfarin
2	25245259	rs746528594	GT	G	DNMT3A	ENST00000321117.10	p.Asn516ThrfsTer135	c.1547del	frameshift_variant	HIGH		32		0	8.47476e-07	0	0	warfarin
2	25245266	rs1558667351	C	T	DNMT3A	ENST00000321117.10	p.Cys514Tyr	c.1541G>A	missense_variant	MODERATE		28.5	0	0	4.23743e-06	0	0	warfarin
2	25245269	rs780842310	A	AT	DNMT3A	ENST00000321117.10	p.Met513AsnfsTer33	c.1537dup	frameshift_variant	HIGH		33		0	2.54242e-06	0	0	warfarin
2	25245284	rs1162765172	AG	A	DNMT3A	ENST00000321117.10	p.Leu508SerfsTer143	c.1522del	frameshift_variant	HIGH		32		1.33494e-05	4.23747e-06	0	0	warfarin
2	25245288	rs1674611383	G	GGT	DNMT3A	ENST00000321117.10	p.Pro507ThrfsTer145	c.1517_1518dup	frameshift_variant	HIGH		32		0	8.47455e-07	0	0	warfarin
2	25245299	rs1267102051	G	GTAAC	DNMT3A	ENST00000321117.10	p.Thr503SerfsTer44	c.1504_1507dup	frameshift_variant	HIGH		30		0	8.47468e-07	0	0	warfarin
2	25245305	rs149738328	T	A	DNMT3A	ENST00000321117.10	p.Asn501Ile	c.1502A>T	missense_variant	MODERATE		23.4	0.01	1.33458e-05	8.47485e-07	0	0	warfarin
2	25245317	rs779323387	C	T	DNMT3A	ENST00000321117.10	p.Cys497Tyr	c.1490G>A	missense_variant	MODERATE		25.6	0	0	1.69498e-06	0	0	warfarin
2	25245333	rs746402248	C	G	DNMT3A	ENST00000321117.10		c.1475-1G>C	splice_acceptor_variant	HIGH		33		0	8.47529e-07	0	0	warfarin
2	25246019	rs761608224	C	T	DNMT3A	ENST00000321117.10		c.1474+1G>A	splice_donor_variant	HIGH		34		0	5.08557e-06	0	0	warfarin
2	25246024	rs1674703541	A	AG	DNMT3A	ENST00000321117.10	p.Glu491Ter	c.1469_1470insC	frameshift_variant	HIGH		32		0	8.47529e-07	0	0	warfarin
2	25246025	rs757283738	A	T	DNMT3A	ENST00000321117.10	p.Ile490Asn	c.1469T>A	missense_variant	MODERATE		28.1		0	8.47529e-07	0	0	warfarin
2	25246066	rs1307856488	T	C	DNMT3A	ENST00000321117.10		c.1430-2A>G	splice_acceptor_variant	HIGH		34		1.33437e-05	3.38978e-06	0	0	warfarin
2	25246159	rs774112139	C	T	DNMT3A	ENST00000321117.10		c.1429+1G>A	splice_donor_variant	HIGH		34		1.33465e-05	1.35611e-05	0	0	warfarin
2	25246160	rs759536610	C	T	DNMT3A	ENST00000321117.10	p.Glu477Lys	c.1429G>A	missense_variant	MODERATE		34	0.02	0	4.23796e-06	0	0	warfarin
2	25246183	rs1294698740	T	A	DNMT3A	ENST00000321117.10	p.Glu469Val	c.1406A>T	missense_variant	MODERATE		32		0	8.47482e-07	0	0	warfarin
2	25246198	rs1349621546	TTC	T	DNMT3A	ENST00000321117.10	p.Lys464AlafsTer8	c.1389_1390del	frameshift_variant	HIGH		32		0	8.47466e-07	0	0	warfarin
2	25246245	rs137931376	G	T	DNMT3A	ENST00000321117.10	p.Tyr448Ter	c.1344C>A	stop_gained	HIGH		24.8		0	8.47462e-07	0	0	warfarin
2	25246267	rs1440952501	AC	A	DNMT3A	ENST00000321117.10	p.Val441TrpfsTer210	c.1321del	frameshift_variant	HIGH		27.1		0	8.47557e-07	0	0	warfarin
2	25246269	rs866490834	C	T	DNMT3A	ENST00000321117.10	p.Trp440Ter	c.1320G>A	stop_gained	HIGH		37		0	3.3902e-06	0	0	warfarin
2	25246270	rs773260349	C	T	DNMT3A	ENST00000321117.10	p.Trp440Ter	c.1319G>A	stop_gained	HIGH	Pathogenic	37		0	4.23785e-06	0	0	warfarin
2	25246281	rs1674759282	G	C	DNMT3A	ENST00000321117.10	p.Tyr436Ter	c.1308C>G	stop_gained	HIGH		36		0	8.47866e-07	0	0	warfarin
2	25246307	rs1674762635	CT	C	DNMT3A	ENST00000321117.10	p.Glu428ArgfsTer223	c.1281del	frameshift_variant	HIGH		23.7		0	8.53649e-07	0	0	warfarin
2	25246619	rs374440649	C	T	DNMT3A	ENST00000321117.10		c.1279+1G>A	splice_donor_variant	HIGH		33		0	5.94601e-06	0	0	warfarin
2	25246627		TGGCTCC	T	DNMT3A	ENST00000321117.10	p.Glu423_Pro424del	c.1266_1271del	inframe_deletion	MODERATE		21.8		0	8.49018e-07	0	0	warfarin
2	25246656	rs754223052	G	A	DNMT3A	ENST00000321117.10	p.Gln415Ter	c.1243C>T	stop_gained	HIGH	Pathogenic	40		0	3.39007e-06	0	0	warfarin
2	25246658	rs1258189576	A	G	DNMT3A	ENST00000321117.10	p.Phe414Ser	c.1241T>C	missense_variant	MODERATE		29.9	0	1.3349e-05	8.47508e-07	0	0	warfarin
2	25246660	rs755744291	GC	G	DNMT3A	ENST00000321117.10	p.Gly413AlafsTer238	c.1238del	frameshift_variant	HIGH		24.7		2.66966e-05	3.39028e-06	0	0	warfarin
2	25246661	rs1456725200	C	A	DNMT3A	ENST00000321117.10	p.Gly413Val	c.1238G>T	missense_variant	MODERATE		23.8	0	0	8.47649e-07	0	0	warfarin
2	25246671	rs764880874	C	G	DNMT3A	ENST00000321117.10	p.Ala410Pro	c.1228G>C	missense_variant	MODERATE		25.9		0	8.47469e-07	0	0	warfarin
2	25246671	rs764880874	C	T	DNMT3A	ENST00000321117.10	p.Ala410Thr	c.1228G>A	missense_variant	MODERATE		25.7	0	1.33227e-05	1.69495e-06	0	0	warfarin
2	25246674	rs1674818476	A	G	DNMT3A	ENST00000321117.10	p.Trp409Arg	c.1225T>C	missense_variant	MODERATE		28.8		0	8.47468e-07	0	0	warfarin
2	25246695	rs796065342	G	A	DNMT3A	ENST00000321117.10	p.Gln402Ter	c.1204C>T	stop_gained	HIGH	Pathogenic	38		1.33476e-05	4.23723e-06	0	0	warfarin
2	25246738	rs1364266797	G	T	DNMT3A	ENST00000321117.10	p.Cys387Ter	c.1161C>A	stop_gained	HIGH		33		0	8.47433e-07	0	0	warfarin
2	25246744	rs779418049	CG	C	DNMT3A	ENST00000321117.10	p.Pro385ArgfsTer22	c.1154del	frameshift_variant	HIGH		25.1		0	4.2373e-06	0	0	warfarin
2	25246763	rs1036696061	C	T	DNMT3A	ENST00000321117.10	p.Arg379His	c.1136G>A	missense_variant	MODERATE		23.7	0	1.3344e-05	2.54246e-06	0	0	warfarin
2	25246764	rs754459010	G	A	DNMT3A	ENST00000321117.10	p.Arg379Cys	c.1135C>T	missense_variant	MODERATE	Uncertain significance	27	0	1.3323e-05	5.93251e-06	0	0	warfarin
2	25246770	rs1674843171	TG	T	DNMT3A	ENST00000321117.10	p.Ser377AlafsTer30	c.1128del	frameshift_variant	HIGH		27.8		0	1.69495e-06	0	0	warfarin
2	25246777	rs781118037	C	A	DNMT3A	ENST00000321117.10		c.1123-1G>T	splice_acceptor_variant	HIGH		33		1.33437e-05	1.69505e-06	0	0	warfarin
2	25247049	rs1674889411	A	C	DNMT3A	ENST00000321117.10		c.1122+2T>G	splice_donor_variant	HIGH		34		1.33551e-05	8.47636e-07	0	0	warfarin
2	25247052	rs1674890101	T	C	DNMT3A	ENST00000321117.10	p.Gln374Arg	c.1121A>G	missense_variant	MODERATE		26.3	0.02	0	8.47551e-07	0	0	warfarin
2	25247067	rs773941479	A	T	DNMT3A	ENST00000321117.10	p.Ile369Asn	c.1106T>A	missense_variant	MODERATE		30	0	0	8.47466e-07	0	0	warfarin
2	25247071	rs1347653303	C	G	DNMT3A	ENST00000321117.10	p.Ala368Pro	c.1102G>C	missense_variant	MODERATE		27.5	0	0	8.47458e-07	0	0	warfarin
2	25247076	rs767236033	C	T	DNMT3A	ENST00000321117.10	p.Arg366His	c.1097G>A	missense_variant	MODERATE	Conflicting interpretations of pathogenicity	24.2	0.01	0	6.77996e-06	0	0	warfarin
2	25247080	rs1315257786	A	G	DNMT3A	ENST00000321117.10	p.Tyr365His	c.1093T>C	missense_variant	MODERATE		28.9	0	0	1.69492e-06	0	0	warfarin
2	25247107	rs764062059	G	A	DNMT3A	ENST00000321117.10	p.Gln356Ter	c.1066C>T	stop_gained	HIGH		37		0	8.47471e-06	0	0	warfarin
2	25247109	rs1274074419	TG	T	DNMT3A	ENST00000321117.10	p.His355ThrfsTer52	c.1063del	frameshift_variant	HIGH		32		1.33568e-05	8.47469e-07	0	0	warfarin
2	25247133	rs1474463141	A	T	DNMT3A	ENST00000321117.10	p.Leu347Gln	c.1040T>A	missense_variant	MODERATE		28.3	0	1.33276e-05	8.47482e-07	0	0	warfarin
2	25247133	rs1474463141	A	G	DNMT3A	ENST00000321117.10	p.Leu347Pro	c.1040T>C	missense_variant	MODERATE		29.3	0	0	3.38993e-06	0	0	warfarin
2	25247136	rs1308281604	G	A	DNMT3A	ENST00000321117.10	p.Pro346Leu	c.1037C>T	missense_variant	MODERATE		24	0.02	2.6661e-05	8.47476e-07	0	0	warfarin
2	25247142	rs749817324	A	C	DNMT3A	ENST00000321117.10	p.Leu344Arg	c.1031T>G	missense_variant	MODERATE		31	0	0	1.69505e-06	0	0	warfarin
2	25247142	rs749817324	A	G	DNMT3A	ENST00000321117.10	p.Leu344Pro	c.1031T>C	missense_variant	MODERATE		31	0	0	1.10178e-05	0	0	warfarin
2	25247142	rs749817324	A	T	DNMT3A	ENST00000321117.10	p.Leu344Gln	c.1031T>A	missense_variant	MODERATE		31	0	1.33501e-05	3.39008e-06	0	0	warfarin
2	25247150	rs768966400	AAC	A	DNMT3A	ENST00000321117.10	p.Val341Ter	c.1021_1022del	frameshift_variant	HIGH		28.4		0	1.69547e-06	0	0	warfarin
2	25247159	rs1458692279	C	T	DNMT3A	ENST00000321117.10		c.1015-1G>A	splice_acceptor_variant	HIGH		34		0	3.39036e-06	0	0	warfarin
2	25247160	rs920946076	T	C	DNMT3A	ENST00000321117.10		c.1015-2A>G	splice_acceptor_variant	HIGH	Likely pathogenic	34		0	7.62949e-06	0	0	warfarin
2	25247595	rs773208295	G	A	DNMT3A	ENST00000321117.10	p.Ser337Leu	c.1010C>T	missense_variant	MODERATE		27	0.03	2.67123e-05	4.23764e-06	0	0	warfarin
2	25247606	rs148655749	G	C	DNMT3A	ENST00000321117.10	p.Asp333Glu	c.999C>G	missense_variant	MODERATE		23.7		0	8.47483e-07	0	0	warfarin
2	25247615	rs757340349	C	T	DNMT3A	ENST00000321117.10	p.Trp330Ter	c.990G>A	stop_gained	HIGH		37		1.33479e-05	5.0848e-06	0	0	warfarin
2	25247628	rs758881009	C	T	DNMT3A	ENST00000321117.10	p.Arg326His	c.977G>A	missense_variant	MODERATE		27.8	0	5.34074e-05	1.52551e-05	0	0	warfarin
2	25247629	rs747448117	G	T	DNMT3A	ENST00000321117.10	p.Arg326Ser	c.976C>A	missense_variant	MODERATE		27.3	0	1.33729e-05	8.47515e-07	0	0	warfarin
2	25247647	rs778270132	G	A	DNMT3A	ENST00000321117.10	p.Arg320Ter	c.958C>T	stop_gained	HIGH	Pathogenic	37		2.66752e-05	1.69507e-05	0	0	warfarin
2	25247663	rs772972939	C	T	DNMT3A	ENST00000321117.10	p.Trp314Ter	c.942G>A	stop_gained	HIGH		36		0	5.0846e-06	0	0	warfarin
2	25247666	rs770813937	C	T	DNMT3A	ENST00000321117.10	p.Trp313Ter	c.939G>A	stop_gained	HIGH		36		1.33483e-05	1.01698e-05	0	0	warfarin
2	25247679	rs1553414043	C	G	DNMT3A	ENST00000321117.10	p.Arg309Pro	c.926G>C	missense_variant	MODERATE		27.7	0.02	1.33486e-05	8.47435e-07	0	0	warfarin
2	25247687	rs776841024	C	A	DNMT3A	ENST00000321117.10	p.Trp306Cys	c.918G>T	missense_variant	MODERATE		32	0	0	8.47481e-07	0	0	warfarin
2	25247688	rs1465829182	C	T	DNMT3A	ENST00000321117.10	p.Trp306Ter	c.917G>A	stop_gained	HIGH	Pathogenic	37		1.33504e-05	3.38978e-06	0	0	warfarin
2	25247690	rs761839006	C	T	DNMT3A	ENST00000321117.10	p.Trp305Ter	c.915G>A	stop_gained	HIGH		37		1.33518e-05	5.93236e-06	0	0	warfarin
2	25247691	rs765341003	C	T	DNMT3A	ENST00000321117.10	p.Trp305Ter	c.914G>A	stop_gained	HIGH		37		1.33522e-05	5.93217e-06	0	0	warfarin
2	25247716	rs751916447	A	C	DNMT3A	ENST00000321117.10	p.Trp297Gly	c.889T>G	missense_variant	MODERATE		29.3	0	0	1.69518e-06	0	0	warfarin
2	25247718	rs1402705749	A	C	DNMT3A	ENST00000321117.10	p.Val296Gly	c.887T>G	missense_variant	MODERATE		32	0	0	1.69509e-06	0	0	warfarin
2	25247719	rs755398725	C	A	DNMT3A	ENST00000321117.10	p.Val296Leu	c.886G>T	missense_variant	MODERATE		25.5	0	0	8.47462e-07	0	0	warfarin
2	25247721	rs1674993563	A	G	DNMT3A	ENST00000321117.10	p.Leu295Pro	c.884T>C	missense_variant	MODERATE		29.5	0	1.34171e-05	4.23788e-06	0	0	warfarin
2	25247737	rs746332586	AG	A	DNMT3A	ENST00000321117.10	p.Phe290LeufsTer26	c.867del	frameshift_variant	HIGH		31		0	1.69494e-06	0	0	warfarin
2	25247738	rs1675001082	GC	G	DNMT3A	ENST00000321117.10	p.Gly289AlafsTer27	c.866del	frameshift_variant	HIGH		29.2		0	1.69491e-06	0	0	warfarin
2	25247751	rs1234716262	T	C	DNMT3A	ENST00000321117.10		c.856-2A>G	splice_acceptor_variant	HIGH		33		1.33661e-05	8.47499e-07	0	0	warfarin
2	25247751	rs1234716262	T	G	DNMT3A	ENST00000321117.10		c.856-2A>C	splice_acceptor_variant	HIGH		33		0	1.69498e-06	0	0	warfarin
2	25248036	rs772041639	C	A	DNMT3A	ENST00000321117.10		c.855+1G>T	splice_donor_variant	HIGH		35		1.33622e-05	1.69502e-06	0	0	warfarin
2	25248039	rs201882909	C	A	DNMT3A	ENST00000321117.10	p.Glu285Ter	c.853G>T	stop_gained	HIGH	Pathogenic	40		0	1.695e-06	0	0	warfarin
2	25248116	rs1675066644	GC	G	DNMT3A	ENST00000321117.10	p.Ala259LeufsTer57	c.775del	frameshift_variant	HIGH		28.7		0	1.69495e-06	0	0	warfarin
2	25248137	rs1471804908	TCAGTG	T	DNMT3A	ENST00000321117.10	p.Thr251ProfsTer11	c.750_754del	frameshift_variant	HIGH		32		0	8.47494e-07	0	0	warfarin
2	25248155	rs1176181786	GCAGGA	G	DNMT3A	ENST00000321117.10	p.Pro245CysfsTer6	c.732_736del	frameshift_variant	HIGH		31		0	8.47472e-07	0	0	warfarin
2	25248167	rs1675082072	G	C	DNMT3A	ENST00000321117.10	p.Ala242Gly	c.725C>G	missense_variant	MODERATE		22		0	8.47485e-07	0	0	warfarin
2	25248174	rs1675083762	C	A	DNMT3A	ENST00000321117.10	p.Glu240Ter	c.718G>T	stop_gained	HIGH		36		0	2.54246e-06	0	0	warfarin
2	25248180	rs1319686263	T	TC	DNMT3A	ENST00000321117.10	p.Lys238GlufsTer15	c.711dup	frameshift_variant	HIGH		28.7		0	8.47498e-07	0	0	warfarin
2	25248183	rs1675084990	G	A	DNMT3A	ENST00000321117.10	p.Gln237Ter	c.709C>T	stop_gained	HIGH		37		1.33504e-05	8.47511e-07	0	0	warfarin
2	25248188	rs1301352218	T	TC	DNMT3A	ENST00000321117.10	p.Glu235GlyfsTer18	c.703dup	frameshift_variant	HIGH		26.9		0	8.47604e-07	0	0	warfarin
2	25249656	rs755977551	C	T	DNMT3A	ENST00000380746.8		c.72+1G>A	splice_donor_variant	HIGH		20.6		0	7.62686e-06	0	0	warfarin
2	25275032	rs1447483341	C	T	DNMT3A	ENST00000321117.10	p.Arg183Gln	c.548G>A	missense_variant	MODERATE		27.6	0.01	1.33494e-05	5.94205e-06	0	0	warfarin
2	25282620	rs769476651	T	C	DNMT3A	ENST00000321117.10	p.Asn90Ser	c.269A>G	missense_variant	MODERATE	Uncertain significance	24.7	0.01	0	1.35604e-05	0	0	warfarin
2	25282687	rs756237176	C	A	DNMT3A	ENST00000321117.10	p.Asp68Tyr	c.202G>T	missense_variant	MODERATE		23	0	0	8.7401e-07	0	0	warfarin
2	25300180	rs1367571644	G	A	DNMT3A	ENST00000321117.10	p.Arg46Trp	c.136C>T	missense_variant	MODERATE		27	0	0	1.69491e-06	0	0	warfarin
2	25300185	rs199643287	G	A	DNMT3A	ENST00000321117.10	p.Thr44Met	c.131C>T	missense_variant	MODERATE	Conflicting interpretations of pathogenicity	22.8	0.04	0.000186562	3.38991e-05	0	0	warfarin
2	25300203	rs369618387	C	T	DNMT3A	ENST00000321117.10	p.Arg38His	c.113G>A	missense_variant	MODERATE	Uncertain significance	26	0.02	1.33494e-05	7.62738e-06	0	0	warfarin
2	25300204	rs779208522	G	A	DNMT3A	ENST00000321117.10	p.Arg38Cys	c.112C>T	missense_variant	MODERATE	Uncertain significance	29.7	0	0	3.38996e-06	0	0	warfarin
2	25300219	rs758534627	G	A	DNMT3A	ENST00000321117.10	p.Arg33Cys	c.97C>T	missense_variant	MODERATE	Uncertain significance	23.2	0.01	0	1.1865e-05	0	0	warfarin
2	25300240	rs781524740	C	T	DNMT3A	ENST00000321117.10	p.Gly26Arg	c.76G>A	missense_variant	MODERATE	Conflicting interpretations of pathogenicity	23.8	0.02	0.000186901	4.23767e-06	0	0	warfarin
2	25313930	rs959218576	G	A	DNMT3A	ENST00000321117.10	p.Arg19Trp	c.55C>T	missense_variant	MODERATE	Uncertain significance	29.3	0.01	2.73179e-05	1.0462e-05	0	0	warfarin
2	25313963	rs781229619	C	T	DNMT3A	ENST00000321117.10	p.Gly8Ser	c.22G>A	missense_variant	MODERATE		24.8	0.04	0	1.04722e-05	0	0	warfarin
8	26748592		A	AT	ADRA1A	ENST00000380586.5	p.Ter476IlefsTer25	c.1425_1426insA	frameshift_variant	HIGH		21.8		0	4.72389e-06	0	0	epinephrine,norepinephrine,phenylephrine
8	26748596	rs578174680	GGGCCTGGTGGCGTC	G	ADRA1A	ENST00000380586.5	p.Asp470GlnfsTer26	c.1408_1421del	frameshift_variant	HIGH		21.5		0.000651616	0.000878593	0	0	epinephrine,norepinephrine,phenylephrine
8	26770163	rs766671226	C	T	ADRA1A	ENST00000380573.4	p.Gly463Arg	c.1387G>A	missense_variant	MODERATE	Uncertain significance	21.7	0	0	2.78461e-05	0	0	epinephrine,norepinephrine,phenylephrine
8	26770178	rs1204162907	A	G	ADRA1A	ENST00000380573.4	p.Ser458Pro	c.1372T>C	missense_variant	MODERATE		22.3		0	8.643e-07	0	0	epinephrine,norepinephrine,phenylephrine
8	26770259	rs1048102	G	A	ADRA1A	ENST00000380573.4	p.Gln431Ter	c.1291C>T	stop_gained	HIGH		21		0	2.03403e-05	0	0	epinephrine,norepinephrine,phenylephrine
8	26770260	rs769878756	C	CA	ADRA1A	ENST00000380573.4	p.Leu430PhefsTer15	c.1289dup	frameshift_variant	HIGH		20.1		0	5.93261e-06	0	0	epinephrine,norepinephrine,phenylephrine
8	26770283	rs367786537	G	A	ADRA1A	ENST00000380573.4	p.Arg423Trp	c.1267C>T	missense_variant	MODERATE		28.3	0	4.00416e-05	1.27115e-05	0	0	epinephrine,norepinephrine,phenylephrine
8	26770300	rs777034772	G	T	ADRA1A	ENST00000380573.4	p.Ser417Tyr	c.1250C>A	missense_variant	MODERATE		25.3	0.03	0	3.3897e-06	0	0	epinephrine,norepinephrine,phenylephrine
8	26770340	rs767679858	G	T	ADRA1A	ENST00000380573.4	p.Pro404Thr	c.1210C>A	missense_variant	MODERATE		20.7	0.03	0	7.62678e-06	0	0	epinephrine,norepinephrine,phenylephrine
8	26770345	rs757033660	G	A	ADRA1A	ENST00000380573.4	p.Ser402Phe	c.1205C>T	missense_variant	MODERATE		23.7	0.04	0	8.47432e-07	0	0	epinephrine,norepinephrine,phenylephrine
8	26770378	rs151273238	G	A	ADRA1A	ENST00000380573.4	p.Thr391Met	c.1172C>T	missense_variant	MODERATE		23.3	0	0.00030643	6.86433e-05	0	0	epinephrine,norepinephrine,phenylephrine
8	26770510	rs768113104	CAG	C	ADRA1A	ENST00000380573.4	p.Cys347GlnfsTer49	c.1038_1039del	frameshift_variant	HIGH		25.4		0	0.000193213	0	0	epinephrine,norepinephrine,phenylephrine
8	26770515	rs893538993	A	T	ADRA1A	ENST00000380573.4	p.Cys345Ter	c.1035T>A	stop_gained	HIGH		39		0	3.38972e-06	0	0	epinephrine,norepinephrine,phenylephrine
8	26770543	rs147084464	G	C	ADRA1A	ENST00000380573.4	p.Ala336Gly	c.1007C>G	missense_variant	MODERATE		27.7	0	1.33262e-05	8.47442e-07	0	0	epinephrine,norepinephrine,phenylephrine
8	26770568	rs1436732422	A	G	ADRA1A	ENST00000380573.4	p.Cys328Arg	c.982T>C	missense_variant	MODERATE		27.7	0	0	8.47433e-07	0	0	epinephrine,norepinephrine,phenylephrine
8	26770574	rs1326198666	A	G	ADRA1A	ENST00000380573.4	p.Tyr326His	c.976T>C	missense_variant	MODERATE		28.2		0	8.47433e-07	0	0	epinephrine,norepinephrine,phenylephrine
8	26770585	rs1458563910	T	C	ADRA1A	ENST00000380573.4	p.Asn322Ser	c.965A>G	missense_variant	MODERATE		25.7	0	0	1.35591e-05	0	0	epinephrine,norepinephrine,phenylephrine
8	26770607	rs756970856	C	T	ADRA1A	ENST00000380573.4	p.Gly315Arg	c.943G>A	missense_variant	MODERATE		27.1	0	8.01667e-05	1.10168e-05	0	0	epinephrine,norepinephrine,phenylephrine
8	26770636	rs924812539	T	A	ADRA1A	ENST00000380573.4	p.Glu305Val	c.914A>T	missense_variant	MODERATE		24.7	0.03	0	3.39175e-06	0	0	epinephrine,norepinephrine,phenylephrine
8	26770666	rs771862634	C	A	ADRA1A	ENST00000380573.4	p.Gly295Val	c.884G>T	missense_variant	MODERATE		27.7	0.01	0	1.69997e-06	0	0	epinephrine,norepinephrine,phenylephrine
8	26864086	rs145750728	C	G	ADRA1A	ENST00000380573.4		c.883+1G>C	splice_donor_variant	HIGH		34		0	9.75645e-05	0	0	epinephrine,norepinephrine,phenylephrine
8	26864093	rs148938279	G	A	ADRA1A	ENST00000380573.4	p.Pro293Ser	c.877C>T	missense_variant	MODERATE	Uncertain significance	28.6	0.02	1.33355e-05	0.000106834	0	0	epinephrine,norepinephrine,phenylephrine
8	26864126	rs1813682414	C	A	ADRA1A	ENST00000380573.4	p.Val282Phe	c.844G>T	missense_variant	MODERATE		23.2	0.03	0	2.54232e-06	0	0	epinephrine,norepinephrine,phenylephrine
8	26864127	rs1307815039	G	T	ADRA1A	ENST00000380573.4	p.Phe281Leu	c.843C>A	missense_variant	MODERATE		27.6	0	0	8.47432e-07	0	0	epinephrine,norepinephrine,phenylephrine
8	26864134	rs948494007	C	T	ADRA1A	ENST00000380573.4	p.Gly279Asp	c.836G>A	missense_variant	MODERATE		27.1	0	0	2.54229e-06	0	0	epinephrine,norepinephrine,phenylephrine
8	26864147	rs201224020	C	T	ADRA1A	ENST00000380573.4	p.Gly275Ser	c.823G>A	missense_variant	MODERATE		27.5	0	1.33454e-05	5.84723e-05	0	0	epinephrine,norepinephrine,phenylephrine
8	26864156	rs1813685951	T	C	ADRA1A	ENST00000380573.4	p.Lys272Glu	c.814A>G	missense_variant	MODERATE		29.9		0	8.47427e-07	0	0	epinephrine,norepinephrine,phenylephrine
8	26864173	rs750645265	C	T	ADRA1A	ENST00000380573.4	p.Arg266Gln	c.797G>A	missense_variant	MODERATE		28.7	0.01	1.33465e-05	8.47422e-07	0	0	epinephrine,norepinephrine,phenylephrine
8	26864174	rs1344821349	G	A	ADRA1A	ENST00000380573.4	p.Arg266Trp	c.796C>T	missense_variant	MODERATE		26.9	0	0	1.69483e-06	0	0	epinephrine,norepinephrine,phenylephrine
8	26864203	rs886364953	T	G	ADRA1A	ENST00000380573.4	p.His256Pro	c.767A>C	missense_variant	MODERATE		26.8	0.04	0	1.69485e-06	0	0	epinephrine,norepinephrine,phenylephrine
8	26864250	rs1813699854	G	GT	ADRA1A	ENST00000380573.4	p.Asn240LysfsTer61	c.719dup	frameshift_variant	HIGH		32		0	8.47423e-07	0	0	epinephrine,norepinephrine,phenylephrine
8	26864267	rs986191041	G	C	ADRA1A	ENST00000380573.4	p.Arg235Gly	c.703C>G	missense_variant	MODERATE		28.5	0	0	8.47427e-07	0	0	epinephrine,norepinephrine,phenylephrine
8	26864297	rs745411477	C	G	ADRA1A	ENST00000380573.4	p.Asp225His	c.673G>C	missense_variant	MODERATE	Uncertain significance	24.2	0.01	0	2.54231e-06	0	0	epinephrine,norepinephrine,phenylephrine
8	26864311	rs748586055	G	A	ADRA1A	ENST00000380573.4	p.Ser220Phe	c.659C>T	missense_variant	MODERATE		24.6	0	0	1.69487e-06	0	0	epinephrine,norepinephrine,phenylephrine
8	26864324	rs200422473	G	A	ADRA1A	ENST00000380573.4	p.Arg216Trp	c.646C>T	missense_variant	MODERATE		26.1	0	0	5.08474e-06	0	0	epinephrine,norepinephrine,phenylephrine
8	26864324	rs200422473	G	C	ADRA1A	ENST00000380573.4	p.Arg216Gly	c.646C>G	missense_variant	MODERATE	Uncertain significance	24.6	0	0	2.54239e-05	0	0	epinephrine,norepinephrine,phenylephrine
8	26864345	rs570621342	C	T	ADRA1A	ENST00000380573.4	p.Val209Met	c.625G>A	missense_variant	MODERATE		25.3	0.01	0	8.47448e-07	0	0	epinephrine,norepinephrine,phenylephrine
8	26864354	rs1285479324	G	C	ADRA1A	ENST00000380573.4	p.Arg206Gly	c.616C>G	missense_variant	MODERATE		29.6	0	0	2.54234e-06	0	0	epinephrine,norepinephrine,phenylephrine
8	26864371	rs2229125	A	C	ADRA1A	ENST00000380573.4	p.Ile200Ser	c.599T>G	missense_variant	MODERATE		31	0	0.00447702	0.0254711	0	358	epinephrine,norepinephrine,phenylephrine
8	26864404	rs371939148	G	T	ADRA1A	ENST00000380573.4	p.Ala189Glu	c.566C>A	missense_variant	MODERATE	Uncertain significance	29.6	0	0	5.08463e-06	0	0	epinephrine,norepinephrine,phenylephrine
8	26864453	rs771487761	C	T	ADRA1A	ENST00000380573.4	p.Glu173Lys	c.517G>A	missense_variant	MODERATE		24.9	0.04	0	1.69485e-06	0	0	epinephrine,norepinephrine,phenylephrine
8	26864467	rs759868914	G	A	ADRA1A	ENST00000380573.4	p.Pro168Leu	c.503C>T	missense_variant	MODERATE		26.5	0	0	1.69486e-06	0	0	epinephrine,norepinephrine,phenylephrine
8	26864467	rs759868914	G	C	ADRA1A	ENST00000380573.4	p.Pro168Arg	c.503C>G	missense_variant	MODERATE		26	0.02	0	1.69485e-06	0	0	epinephrine,norepinephrine,phenylephrine
8	26864475	rs997765683	C	G	ADRA1A	ENST00000380573.4	p.Trp165Cys	c.495G>C	missense_variant	MODERATE		31	0	0	1.69486e-06	0	0	epinephrine,norepinephrine,phenylephrine
8	26864488	rs200323122	G	A	ADRA1A	ENST00000380573.4	p.Pro161Leu	c.482C>T	missense_variant	MODERATE		29.3	0	0	2.79648e-05	0	0	epinephrine,norepinephrine,phenylephrine
8	26864491	rs1037610094	C	T	ADRA1A	ENST00000380573.4	p.Gly160Glu	c.479G>A	missense_variant	MODERATE		26.3	0	0	1.44063e-05	0	0	epinephrine,norepinephrine,phenylephrine
8	26864498	rs555670585	A	G	ADRA1A	ENST00000380573.4	p.Ser158Pro	c.472T>C	missense_variant	MODERATE		29.6		0	8.47455e-07	0	0	epinephrine,norepinephrine,phenylephrine
8	26864509	rs890568698	G	A	ADRA1A	ENST00000380573.4	p.Ser154Phe	c.461C>T	missense_variant	MODERATE	Uncertain significance	29.7	0	0	2.71175e-05	0	0	epinephrine,norepinephrine,phenylephrine
8	26864516	rs745878118	C	T	ADRA1A	ENST00000380573.4	p.Ala152Thr	c.454G>A	missense_variant	MODERATE		24.4	0.04	1.33497e-05	1.69488e-06	0	0	epinephrine,norepinephrine,phenylephrine
8	26864523	rs772196043	G	T	ADRA1A	ENST00000380573.4	p.Cys149Ter	c.447C>A	stop_gained	HIGH		37		1.33469e-05	1.69488e-06	0	0	epinephrine,norepinephrine,phenylephrine
8	26864557	rs753662656	ACGATGGTTGGGTAG	A	ADRA1A	ENST00000380573.4	p.Tyr134HisfsTer162	c.399_412del	frameshift_variant	HIGH		33		0	2.54231e-06	0	0	epinephrine,norepinephrine,phenylephrine
8	26864566	rs914665795	G	A	ADRA1A	ENST00000380573.4	p.Pro135Leu	c.404C>T	missense_variant	MODERATE	Uncertain significance	32	0	2.66837e-05	4.99987e-05	0	0	epinephrine,norepinephrine,phenylephrine
8	26864572	rs752263648	C	A	ADRA1A	ENST00000380573.4	p.Arg133Leu	c.398G>T	missense_variant	MODERATE		25	0.01	0	7.62696e-06	0	0	epinephrine,norepinephrine,phenylephrine
8	26864578	rs1281091213	G	T	ADRA1A	ENST00000380573.4	p.Pro131Gln	c.392C>A	missense_variant	MODERATE		29.7	0	0	1.69486e-06	0	0	epinephrine,norepinephrine,phenylephrine
8	26864586	rs1813748121	CACGCCGATGTAGCG	C	ADRA1A	ENST00000380573.4	p.Arg124GlufsTer172	c.370_383del	frameshift_variant	HIGH		33		0	1.69484e-06	0	0	epinephrine,norepinephrine,phenylephrine
8	26864588	rs938487720	C	T	ADRA1A	ENST00000380573.4	p.Val128Met	c.382G>A	missense_variant	MODERATE		27.5	0	0	1.6101e-05	0	0	epinephrine,norepinephrine,phenylephrine
8	26864592	rs375074012	G	C	ADRA1A	ENST00000380573.4	p.Ile126Met	c.378C>G	missense_variant	MODERATE		21.3	0.02	0	3.38968e-06	0	0	epinephrine,norepinephrine,phenylephrine
8	26864593	rs202189077	A	T	ADRA1A	ENST00000380573.4	p.Ile126Asn	c.377T>A	missense_variant	MODERATE		32	0	0	6.77948e-06	0	0	epinephrine,norepinephrine,phenylephrine
8	26864600	rs747122943	G	A	ADRA1A	ENST00000380573.4	p.Arg124Cys	c.370C>T	missense_variant	MODERATE		29.5	0	0	1.44063e-05	0	0	epinephrine,norepinephrine,phenylephrine
8	26864603	rs61757010	C	A	ADRA1A	ENST00000380573.4	p.Asp123Tyr	c.367G>T	missense_variant	MODERATE		28.9	0	0	1.52537e-05	0	0	epinephrine,norepinephrine,phenylephrine
8	26864609	rs1226673014	A	T	ADRA1A	ENST00000380573.4	p.Ser121Thr	c.361T>A	missense_variant	MODERATE		28	0	0	2.54228e-06	0	0	epinephrine,norepinephrine,phenylephrine
8	26864635	rs1428420974	G	T	ADRA1A	ENST00000380573.4	p.Ala112Glu	c.335C>A	missense_variant	MODERATE		28.6	0	0	2.0338e-05	0	0	epinephrine,norepinephrine,phenylephrine
8	26864687	rs1490073463	C	T	ADRA1A	ENST00000380573.4	p.Gly95Ser	c.283G>A	missense_variant	MODERATE		28	0	0	5.0846e-06	0	0	epinephrine,norepinephrine,phenylephrine
8	26864695	rs1301029687	C	T	ADRA1A	ENST00000380573.4	p.Trp92Ter	c.275G>A	stop_gained	HIGH		39		0	5.08462e-06	0	0	epinephrine,norepinephrine,phenylephrine
8	26864737	rs1250383956	G	A	ADRA1A	ENST00000380573.4	p.Thr78Met	c.233C>T	missense_variant	MODERATE		27.6	0.02	0	2.54227e-06	0	0	epinephrine,norepinephrine,phenylephrine
8	26864743	rs758905419	G	T	ADRA1A	ENST00000380573.4	p.Thr76Asn	c.227C>A	missense_variant	MODERATE		25.2	0.01	0	2.1186e-05	0	0	epinephrine,norepinephrine,phenylephrine
8	26864746	rs1245323372	A	T	ADRA1A	ENST00000380573.4	p.Leu75His	c.224T>A	missense_variant	MODERATE		29.9		0	8.47432e-07	0	0	epinephrine,norepinephrine,phenylephrine
8	26864752	rs1177102605	A	T	ADRA1A	ENST00000380573.4	p.Leu73His	c.218T>A	missense_variant	MODERATE		30	0	0	5.93205e-06	0	0	epinephrine,norepinephrine,phenylephrine
8	26864754	rs1455659706	G	T	ADRA1A	ENST00000380573.4	p.Asp72Glu	c.216C>A	missense_variant	MODERATE		26.1	0	0	8.47417e-06	0	0	epinephrine,norepinephrine,phenylephrine
8	26864756	rs748400751	C	T	ADRA1A	ENST00000380573.4	p.Asp72Asn	c.214G>A	missense_variant	MODERATE		28.7	0	1.33486e-05	1.69488e-06	0	0	epinephrine,norepinephrine,phenylephrine
8	26864764	rs969571942	G	T	ADRA1A	ENST00000380573.4	p.Ala69Glu	c.206C>A	missense_variant	MODERATE		29.7	0	1.33479e-05	2.54228e-06	0	0	epinephrine,norepinephrine,phenylephrine
8	26864777	rs768150925	T	C	ADRA1A	ENST00000380573.4	p.Ile65Val	c.193A>G	missense_variant	MODERATE		23.4	0	0.000213892	1.61023e-05	0	0	epinephrine,norepinephrine,phenylephrine
8	26864806	rs373498579	C	T	ADRA1A	ENST00000380573.4	p.Arg55Gln	c.164G>A	missense_variant	MODERATE		28.6	0.01	0.000133276	1.69488e-06	0	0	epinephrine,norepinephrine,phenylephrine
8	26864827	rs61757011	A	T	ADRA1A	ENST00000380573.4	p.Ile48Asn	c.143T>A	missense_variant	MODERATE		31	0	2.67008e-05	0.00011271	0	0	epinephrine,norepinephrine,phenylephrine
8	26864843	rs1813782621	C	A	ADRA1A	ENST00000380573.4	p.Gly43Cys	c.127G>T	missense_variant	MODERATE		29		0	8.47443e-07	0	0	epinephrine,norepinephrine,phenylephrine
8	26864887	rs1431288722	A	T	ADRA1A	ENST00000380573.4	p.Leu28Gln	c.83T>A	missense_variant	MODERATE		24.5		0	8.47439e-07	0	0	epinephrine,norepinephrine,phenylephrine
12	21373335	rs746773690	A	C	IAPP	ENST00000240652.8		c.-15-2A>C	splice_acceptor_variant	HIGH		32		0	8.7096e-07	0	0	rocuronium
12	21373433	rs138036034	T	C	IAPP	ENST00000240652.8		c.80+2T>C	splice_donor_variant	HIGH		29.9		5.35275e-05	0.000223556	0	0	rocuronium
12	21378254	rs200996235	G	A	IAPP	ENST00000240652.8	p.Arg33Gln	c.98G>A	missense_variant	MODERATE		26.7	0.03	1.33522e-05	1.86437e-05	0	0	rocuronium
12	21378286	rs763676184	C	T	IAPP	ENST00000240652.8	p.Arg44Cys	c.130C>T	missense_variant	MODERATE		23.1	0.02	0	2.11864e-05	0	0	rocuronium
12	21378287	rs773900669	G	A	IAPP	ENST00000240652.8	p.Arg44His	c.131G>A	missense_variant	MODERATE		23.2	0.03	9.3433e-05	1.52542e-05	0	0	rocuronium
12	21378307	rs369714240	C	G	IAPP	ENST00000240652.8	p.His51Asp	c.151C>G	missense_variant	MODERATE		20.6	0.01	2.66916e-05	3.81348e-05	0	0	rocuronium
12	21378352	rs200376097	G	A	IAPP	ENST00000240652.8	p.Gly66Arg	c.196G>A	missense_variant	MODERATE		27.1	0	0	2.54236e-06	0	0	rocuronium
12	21378392	rs1178399780	TAAAG	T	IAPP	ENST00000240652.8	p.Lys80GlufsTer4	c.238_241del	frameshift_variant	HIGH		23.8		0	3.38992e-06	0	0	rocuronium
12	57138465	rs2035218910	A	G	LRP1	ENST00000243077.8	p.Lys25Arg	c.74A>G	missense_variant	MODERATE		22.8		0	8.47519e-07	0	0	warfarin
12	57138527	rs764409398	C	T	LRP1	ENST00000243077.8	p.Arg46Trp	c.136C>T	missense_variant	MODERATE		27.5	0.03	2.67037e-05	7.62718e-06	0	0	warfarin
12	57138536	rs375203123	G	A	LRP1	ENST00000243077.8	p.Gly49Ser	c.145G>A	missense_variant	MODERATE		24.8	0.04	6.6761e-05	5.93222e-06	0	0	warfarin
12	57138537	rs1405722326	G	T	LRP1	ENST00000243077.8	p.Gly49Val	c.146G>T	missense_variant	MODERATE		25.8		0	8.47459e-07	0	0	warfarin
12	57138557	rs769357593	G	A	LRP1	ENST00000243077.8	p.Gly56Arg	c.166G>A	missense_variant	MODERATE	Uncertain significance	28.7	0.03	0	5.25443e-05	0	0	warfarin
12	57138568	rs1349841231	G	C	LRP1	ENST00000243077.8	p.Glu59Asp	c.177G>C	missense_variant	MODERATE		25		0	8.47504e-07	0	0	warfarin
12	57141413	rs1409482387	A	C	LRP1	ENST00000243077.8	p.His77Pro	c.230A>C	missense_variant	MODERATE		20.6		0	8.47433e-07	0	0	warfarin
12	57141496	rs373332583	G	A	LRP1	ENST00000243077.8	p.Gly105Arg	c.313G>A	missense_variant	MODERATE		31	0.01	1.33454e-05	4.06763e-05	0	0	warfarin
12	57141503	rs778563596	A	C	LRP1	ENST00000243077.8	p.His107Pro	c.320A>C	missense_variant	MODERATE		26.5	0.02	0	1.77959e-05	0	0	warfarin
12	57143764	rs1428953547	C	G	LRP1	ENST00000243077.8	p.Ser138Arg	c.414C>G	missense_variant	MODERATE		23.2	0	0	1.69492e-05	0	0	warfarin
12	57143790	rs1406999652	C	T	LRP1	ENST00000243077.8	p.Thr147Ile	c.440C>T	missense_variant	MODERATE		22.9	0.01	0	7.62858e-06	0	0	warfarin
12	57145009	rs759917989	G	C	LRP1	ENST00000243077.8	p.Gln162His	c.486G>C	missense_variant	MODERATE		25.7	0.01	0	1.69483e-06	0	0	warfarin
12	57145019	rs2306691	A	G	LRP1	ENST00000243077.8	p.Asn166Asp	c.496A>G	missense_variant	MODERATE		26.1	0	0	8.47433e-07	0	0	warfarin
12	57145028	rs765594971	G	A	LRP1	ENST00000243077.8	p.Gly169Ser	c.505G>A	missense_variant	MODERATE		25	0.01	1.33515e-05	3.64399e-05	0	0	warfarin
12	57145029	rs201406588	G	A	LRP1	ENST00000243077.8	p.Gly169Asp	c.506G>A	missense_variant	MODERATE		24.6	0.01	1.33501e-05	0.00013559	0	0	warfarin
12	57145049	rs1220600801	G	A	LRP1	ENST00000243077.8	p.Val176Ile	c.526G>A	missense_variant	MODERATE		24.1		0	8.47426e-07	0	0	warfarin
12	57145071	rs79597834	C	T	LRP1	ENST00000243077.8	p.Pro183Leu	c.548C>T	missense_variant	MODERATE	Uncertain significance	22.8	0.03	1.33291e-05	1.18641e-05	0	0	warfarin
12	57145079	rs914410104	C	T	LRP1	ENST00000243077.8	p.Arg186Cys	c.556C>T	missense_variant	MODERATE		26.1	0.01	0	7.62681e-06	0	0	warfarin
12	57145239	rs756708576	G	A	LRP1	ENST00000243077.8	p.Arg197Gln	c.590G>A	missense_variant	MODERATE		32	0.04	0	3.22026e-05	0	0	warfarin
12	57145331	rs576800042	C	T	LRP1	ENST00000243077.8	p.Arg228Trp	c.682C>T	missense_variant	MODERATE		24.4	0.01	1.33504e-05	5.932e-06	0	0	warfarin
12	57145410	rs756497827	C	T	LRP1	ENST00000243077.8	p.Thr254Met	c.761C>T	missense_variant	MODERATE		25.1	0.01	5.33974e-05	2.54227e-06	0	0	warfarin
12	57145427	rs370701297	C	T	LRP1	ENST00000243077.8	p.Arg260Cys	c.778C>T	missense_variant	MODERATE		24.8	0.01	1.33479e-05	2.28807e-05	0	0	warfarin
12	57145484	rs150607833	C	G	LRP1	ENST00000243077.8	p.Leu279Val	c.835C>G	missense_variant	MODERATE		22	0.04	0	1.69559e-06	0	0	warfarin
12	57154244	rs768736912	A	C	LRP1	ENST00000243077.8	p.Asn293Thr	c.878A>C	missense_variant	MODERATE		27.5	0	0	5.93216e-06	0	0	warfarin
12	57154295	rs141588836	A	T	LRP1	ENST00000243077.8	p.Asn310Ile	c.929A>T	missense_variant	MODERATE		24.3	0.01	1.33454e-05	1.69489e-06	0	0	warfarin
12	57154313	rs150497947	C	A	LRP1	ENST00000243077.8	p.Thr316Lys	c.947C>A	missense_variant	MODERATE		23.2	0	0	2.20335e-05	0	0	warfarin
12	57154484	rs1592614664	T	C	LRP1	ENST00000243077.8	p.Val337Ala	c.1010T>C	missense_variant	MODERATE		24.3		0	8.48412e-07	0	0	warfarin
12	57154522	rs532741909	C	T	LRP1	ENST00000243077.8	p.Arg350Cys	c.1048C>T	missense_variant	MODERATE		27	0.02	0	4.23717e-06	0	0	warfarin
12	57154523	rs1303190457	G	A	LRP1	ENST00000243077.8	p.Arg350His	c.1049G>A	missense_variant	MODERATE		31	0	0	2.54231e-06	0	0	warfarin
12	57154546	rs376832342	C	T	LRP1	ENST00000243077.8	p.Arg358Cys	c.1072C>T	missense_variant	MODERATE	Uncertain significance	27.8	0.01	4.00374e-05	6.7794e-06	0	0	warfarin
12	57154609	rs147618860	C	T	LRP1	ENST00000243077.8	p.Arg379Cys	c.1135C>T	missense_variant	MODERATE		25.4	0	1.33351e-05	9.33401e-06	0	0	warfarin
12	57154642	rs1438594059	T	C	LRP1	ENST00000243077.8	p.Tyr390His	c.1168T>C	missense_variant	MODERATE		27	0.03	0	8.54108e-07	0	0	warfarin
12	57154675	rs551728223	C	T	LRP1	ENST00000243077.8	p.Arg401Cys	c.1201C>T	missense_variant	MODERATE		27.1	0	1.3538e-05	2.59355e-06	0	0	warfarin
12	57154676	rs867247802	G	A	LRP1	ENST00000243077.8	p.Arg401His	c.1202G>A	missense_variant	MODERATE		29.6	0.01	0	1.72986e-06	0	0	warfarin
12	57154693	rs1181302107	G	A	LRP1	ENST00000243077.8	p.Gly407Ser	c.1219G>A	missense_variant	MODERATE		28.2	0.03	0	8.68626e-07	0	0	warfarin
12	57154702	rs901756800	G	A	LRP1	ENST00000243077.8		c.1227+1G>A	splice_donor_variant	HIGH		35		1.3656e-05	8.70161e-07	0	0	warfarin
12	57156229	rs753045357	C	T	LRP1	ENST00000243077.8	p.Arg455Trp	c.1363C>T	missense_variant	MODERATE		27.5	0	1.33494e-05	2.20334e-05	0	0	warfarin
12	57156230	rs756622805	G	A	LRP1	ENST00000243077.8	p.Arg455Gln	c.1364G>A	missense_variant	MODERATE		30	0.03	0	1.01693e-05	0	0	warfarin
12	57156271	rs779631645	C	T	LRP1	ENST00000243077.8	p.Arg469Cys	c.1405C>T	missense_variant	MODERATE		29.7	0.02	1.33458e-05	1.77966e-05	0	0	warfarin
12	57156816	rs749273635	C	T	LRP1	ENST00000243077.8	p.Pro486Leu	c.1457C>T	missense_variant	MODERATE		24.3	0.03	0	3.81918e-05	0	0	warfarin
12	57156852	rs1268453843	G	C	LRP1	ENST00000243077.8	p.Ser498Thr	c.1493G>C	missense_variant	MODERATE		22.9		0	8.49455e-07	0	0	warfarin
12	57156863	rs1018611725	C	T	LRP1	ENST00000243077.8	p.Arg502Trp	c.1504C>T	missense_variant	MODERATE		23.2	0.01	0	3.40736e-06	0	0	warfarin
12	57156872	rs41291995	C	T	LRP1	ENST00000243077.8	p.Arg505Cys	c.1513C>T	missense_variant	MODERATE		26.9	0.02	0	8.52957e-07	0	0	warfarin
12	57156878	rs752317686	C	T	LRP1	ENST00000243077.8	p.Arg507Cys	c.1519C>T	missense_variant	MODERATE		27	0	0	5.97399e-06	0	0	warfarin
12	57156884	rs770978664	G	A	LRP1	ENST00000243077.8	p.Gly509Ser	c.1525G>A	missense_variant	MODERATE		29.8	0.01	1.33819e-05	2.56299e-06	0	0	warfarin
12	57156905	rs373613577	G	A	LRP1	ENST00000243077.8	p.Gly516Arg	c.1546G>A	missense_variant	MODERATE		32	0.01	0	3.43404e-06	0	0	warfarin
12	57158405	rs2035663546	C	T	LRP1	ENST00000243077.8	p.Pro522Leu	c.1565C>T	missense_variant	MODERATE		26	0.01	1.33743e-05	8.52388e-07	0	0	warfarin
12	57158441	rs760300449	G	A	LRP1	ENST00000243077.8	p.Arg534Gln	c.1601G>A	missense_variant	MODERATE		31	0	0	6.78213e-06	0	0	warfarin
12	57158486	rs2035665527	A	T	LRP1	ENST00000243077.8	p.Asp549Val	c.1646A>T	missense_variant	MODERATE		26.2		0	8.4745e-07	0	0	warfarin
12	57158525	rs891695477	G	A	LRP1	ENST00000243077.8	p.Arg562Gln	c.1685G>A	missense_variant	MODERATE		32	0.03	0	2.54232e-06	0	0	warfarin
12	57158538	rs2035666885	C	G	LRP1	ENST00000243077.8	p.Phe566Leu	c.1698C>G	missense_variant	MODERATE		24.8	0.02	0	1.69488e-06	0	0	warfarin
12	57158569	rs1485406287	G	A	LRP1	ENST00000243077.8	p.Asp577Asn	c.1729G>A	missense_variant	MODERATE		31	0	0	2.54232e-06	0	0	warfarin
12	57158593	rs763726478	C	T	LRP1	ENST00000243077.8	p.Arg585Cys	c.1753C>T	missense_variant	MODERATE		29	0	1.33508e-05	6.77956e-06	0	0	warfarin
12	57158600	rs1322290635	A	C	LRP1	ENST00000243077.8	p.Lys587Thr	c.1760A>C	missense_variant	MODERATE		27.7		0	8.47443e-07	0	0	warfarin
12	57159887	rs369026283	G	A	LRP1	ENST00000243077.8	p.Asp621Asn	c.1861G>A	missense_variant	MODERATE		30	0	1.33469e-05	1.77959e-05	0	0	warfarin
12	57159941	rs752770422	C	T	LRP1	ENST00000243077.8	p.Arg639Cys	c.1915C>T	missense_variant	MODERATE	Uncertain significance	27	0	0	1.10167e-05	0	0	warfarin
12	57159942	rs756192493	G	A	LRP1	ENST00000243077.8	p.Arg639His	c.1916G>A	missense_variant	MODERATE		29.9	0.02	0	5.93204e-06	0	0	warfarin
12	57159972	rs1592619304	A	G	LRP1	ENST00000243077.8	p.His649Arg	c.1946A>G	missense_variant	MODERATE		26.3		0	8.47492e-07	0	0	warfarin
12	57160901	rs2035716414	A	G	LRP1	ENST00000243077.8	p.Tyr663Cys	c.1988A>G	missense_variant	MODERATE		31	0	0	8.47538e-07	0	0	warfarin
12	57160946	rs145154098	G	A	LRP1	ENST00000243077.8	p.Arg678Gln	c.2033G>A	missense_variant	MODERATE		24.4	0.01	2.67073e-05	1.61013e-05	0	0	warfarin
12	57160966	rs1328173327	G	A	LRP1	ENST00000243077.8	p.Asp685Asn	c.2053G>A	missense_variant	MODERATE		28.6	0.04	0	7.63734e-06	0	0	warfarin
12	57160976	rs770751937	A	G	LRP1	ENST00000243077.8	p.His688Arg	c.2063A>G	missense_variant	MODERATE		23.4	0	0	3.81348e-05	0	0	warfarin
12	57161059	rs147180309	G	A	LRP1	ENST00000243077.8	p.Val716Met	c.2146G>A	missense_variant	MODERATE		25.5	0.01	0	3.38968e-06	0	0	warfarin
12	57161077	rs775250463	C	T	LRP1	ENST00000243077.8	p.Arg722Cys	c.2164C>T	missense_variant	MODERATE		25.1	0.01	0	2.37281e-05	0	0	warfarin
12	57161110	rs1196160540	C	T	LRP1	ENST00000243077.8	p.Arg733Trp	c.2197C>T	missense_variant	MODERATE		28.7	0	1.33497e-05	6.78021e-06	0	0	warfarin
12	57161111	rs905771676	G	A	LRP1	ENST00000243077.8	p.Arg733Gln	c.2198G>A	missense_variant	MODERATE		32	0.02	0	5.08525e-06	0	0	warfarin
12	57162320	rs771211636	G	A	LRP1	ENST00000243077.8	p.Val736Met	c.2206G>A	missense_variant	MODERATE		26.8	0	0	2.79696e-05	0	0	warfarin
12	57162347	rs1450617228	G	A	LRP1	ENST00000243077.8	p.Ala745Thr	c.2233G>A	missense_variant	MODERATE		23.8	0.01	0	2.54234e-06	0	0	warfarin
12	57162359	rs1391102716	T	G	LRP1	ENST00000243077.8	p.Cys749Gly	c.2245T>G	missense_variant	MODERATE		27.6		0	8.47423e-07	0	0	warfarin
12	57162413	rs779629494	C	T	LRP1	ENST00000243077.8	p.Arg767Cys	c.2299C>T	missense_variant	MODERATE		26.7	0	1.33511e-05	2.54232e-05	0	0	warfarin
12	57162413	rs779629494	C	A	LRP1	ENST00000243077.8	p.Arg767Ser	c.2299C>A	missense_variant	MODERATE		23.4		0	8.47439e-07	0	0	warfarin
12	57162422	rs41291999	C	T	LRP1	ENST00000243077.8	p.Arg770Trp	c.2308C>T	missense_variant	MODERATE		22.6	0.02	0.000493136	0.00302455	0	8	warfarin
12	57162439	rs34108076	AC	A	LRP1	ENST00000243077.8	p.Thr778LeufsTer2	c.2331del	frameshift_variant	HIGH		23.1		0	8.47613e-07	0	0	warfarin
12	57162453	rs34492744	C	A	LRP1	ENST00000243077.8	p.Thr780Asn	c.2339C>A	missense_variant	MODERATE		21.7	0.02	0	1.69487e-06	0	0	warfarin
12	57162461	rs767268647	C	T	LRP1	ENST00000243077.8	p.Arg783Cys	c.2347C>T	missense_variant	MODERATE		26.7	0	1.33501e-05	8.47439e-06	0	0	warfarin
12	57162462	rs374731359	G	A	LRP1	ENST00000243077.8	p.Arg783His	c.2348G>A	missense_variant	MODERATE		29	0	1.33551e-05	6.86426e-05	0	0	warfarin
12	57162890	rs199752894	G	C	LRP1	ENST00000243077.8	p.Gly813Arg	c.2437G>C	missense_variant	MODERATE		26.4	0.01	0	1.69779e-06	0	0	warfarin
12	57162968	rs571557412	G	T	LRP1	ENST00000243077.8	p.Gly839Cys	c.2515G>T	missense_variant	MODERATE		26.3	0	0	8.49342e-07	0	0	warfarin
12	57165846	rs1483469982	G	A	LRP1	ENST00000243077.8	p.Glu858Lys	c.2572G>A	missense_variant	MODERATE		28.9	0	0	3.3897e-06	0	0	warfarin
12	57165883	rs1168040260	G	A	LRP1	ENST00000243077.8	p.Arg870His	c.2609G>A	missense_variant	MODERATE		31	0.02	0	8.47426e-07	0	0	warfarin
12	57166089	rs1217038214	C	T	LRP1	ENST00000243077.8	p.His893Tyr	c.2677C>T	missense_variant	MODERATE		25.5		0	2.5423e-06	0	0	warfarin
12	57166158	rs760765530	G	A	LRP1	ENST00000243077.8	p.Gly916Arg	c.2746G>A	missense_variant	MODERATE		26.9	0.04	0	2.54233e-06	0	0	warfarin
12	57166932	rs1303668724	C	T	LRP1	ENST00000243077.8	p.Arg934Cys	c.2800C>T	missense_variant	MODERATE		29.2	0	1.33862e-05	3.41859e-06	0	0	warfarin
12	57166933	rs759947950	G	A	LRP1	ENST00000243077.8	p.Arg934His	c.2801G>A	missense_variant	MODERATE		32	0.04	0	7.71227e-06	0	0	warfarin
12	57166945	rs574238888	C	A	LRP1	ENST00000243077.8	p.Pro938His	c.2813C>A	missense_variant	MODERATE		24.3	0.01	2.67001e-05	1.69564e-06	0	0	warfarin
12	57166945	rs574238888	C	G	LRP1	ENST00000243077.8	p.Pro938Arg	c.2813C>G	missense_variant	MODERATE		23.9	0.04	0	9.326e-06	0	0	warfarin
12	57166971	rs1482035460	C	T	LRP1	ENST00000243077.8	p.Arg947Cys	c.2839C>T	missense_variant	MODERATE		31	0	0	8.47442e-07	0	0	warfarin
12	57166972	rs746886209	G	A	LRP1	ENST00000243077.8	p.Arg947His	c.2840G>A	missense_variant	MODERATE		29.6	0.02	2.66994e-05	9.32207e-06	0	0	warfarin
12	57167515	rs1348605857	T	G	LRP1	ENST00000243077.8	p.Cys996Gly	c.2986T>G	missense_variant	MODERATE		29.4	0	0	8.47669e-07	0	0	warfarin
12	57169156	rs376320670	C	A	LRP1	ENST00000243077.8	p.Asp1004Glu	c.3012C>A	missense_variant	MODERATE		23.5	0.04	0	8.49294e-06	0	0	warfarin
12	57169217	rs928823996	G	A	LRP1	ENST00000243077.8	p.Gly1025Arg	c.3073G>A	missense_variant	MODERATE		26	0	9.34305e-05	5.08566e-06	0	0	warfarin
12	57173171	rs1185554986	C	T	LRP1	ENST00000243077.8	p.Thr1056Met	c.3167C>T	missense_variant	MODERATE		25.3	0.04	0	3.40713e-06	0	0	warfarin
12	57173245	rs761523540	C	T	LRP1	ENST00000243077.8	p.Arg1081Cys	c.3241C>T	missense_variant	MODERATE		29.8	0	0	2.54239e-06	0	0	warfarin
12	57173317	rs779702143	G	A	LRP1	ENST00000243077.8	p.Asp1105Asn	c.3313G>A	missense_variant	MODERATE		26.8	0	2.66916e-05	1.69508e-06	0	0	warfarin
12	57173782	rs1002476041	C	T	LRP1	ENST00000243077.8	p.Arg1117Trp	c.3349C>T	missense_variant	MODERATE		31	0.02	1.33479e-05	5.93239e-06	0	0	warfarin
12	57173837	rs775690898	C	T	LRP1	ENST00000243077.8	p.Ser1135Leu	c.3404C>T	missense_variant	MODERATE		25.4	0	1.33469e-05	1.69486e-06	0	0	warfarin
12	57173839	rs1290621872	G	A	LRP1	ENST00000243077.8	p.Asp1136Asn	c.3406G>A	missense_variant	MODERATE		26.2		0	8.47423e-07	0	0	warfarin
12	57173858	rs750861138	C	T	LRP1	ENST00000243077.8	p.Ser1142Phe	c.3425C>T	missense_variant	MODERATE		25.5	0	0	3.38974e-06	0	0	warfarin
12	57173894	rs749034996	A	T	LRP1	ENST00000243077.8	p.Asn1154Ile	c.3461A>T	missense_variant	MODERATE		26.6	0	0	1.69485e-06	0	0	warfarin
12	57173915	rs778810958	C	T	LRP1	ENST00000243077.8	p.Pro1161Leu	c.3482C>T	missense_variant	MODERATE		24.5		0	8.47427e-07	0	0	warfarin
12	57173944	rs1489939002	G	A	LRP1	ENST00000243077.8	p.Asp1171Asn	c.3511G>A	missense_variant	MODERATE		28.8	0.04	2.66859e-05	5.93192e-06	0	0	warfarin
12	57173947	rs1170870830	T	A	LRP1	ENST00000243077.8	p.Cys1172Ser	c.3514T>A	missense_variant	MODERATE		27.5		0	8.47426e-07	0	0	warfarin
12	57173953	rs765494898	G	A	LRP1	ENST00000243077.8	p.Asp1174Asn	c.3520G>A	missense_variant	MODERATE		29.4	0	2.66404e-05	3.38974e-06	0	0	warfarin
12	57175460	rs1314424606	A	C	LRP1	ENST00000243077.8	p.Asp1183Ala	c.3548A>C	missense_variant	MODERATE		28.4	0.02	0	3.38988e-06	0	0	warfarin
12	57175481	rs760065131	G	A	LRP1	ENST00000243077.8	p.Gly1190Asp	c.3569G>A	missense_variant	MODERATE		27.9	0.03	0	8.47433e-07	0	0	warfarin
12	57175502	rs2036025129	C	T	LRP1	ENST00000243077.8	p.Ser1197Leu	c.3590C>T	missense_variant	MODERATE		24	0.03	0	8.47429e-07	0	0	warfarin
12	57175504	rs1332766079	G	T	LRP1	ENST00000243077.8	p.Val1198Leu	c.3592G>T	missense_variant	MODERATE		21.8		0	8.47432e-07	0	0	warfarin
12	57175547	rs1362143785	T	C	LRP1	ENST00000243077.8	p.Met1212Thr	c.3635T>C	missense_variant	MODERATE		23.9	0.02	0	1.69489e-06	0	0	warfarin
12	57175570	rs781356205	A	G	LRP1	ENST00000243077.8	p.Thr1220Ala	c.3658A>G	missense_variant	MODERATE		27	0.02	4.00299e-05	1.6949e-06	0	0	warfarin
12	57175581	rs748306355	C	G	LRP1	ENST00000243077.8	p.Ile1223Met	c.3669C>G	missense_variant	MODERATE		23.4	0.04	0	1.86448e-05	0	0	warfarin
12	57175646	rs483353013	A	C	LRP1	ENST00000243077.8	p.Lys1245Thr	c.3734A>C	missense_variant	MODERATE		24.2	0	0	1.70277e-06	0	0	warfarin
12	57175942	rs1256612517	G	A	LRP1	ENST00000243077.8	p.Arg1276His	c.3827G>A	missense_variant	MODERATE		32	0.03	0	1.69485e-06	0	0	warfarin
12	57175954	rs772776317	G	A	LRP1	ENST00000243077.8	p.Arg1280Gln	c.3839G>A	missense_variant	MODERATE		33	0.03	2.66887e-05	8.47417e-07	0	0	warfarin
12	57175978	rs201057591	A	G	LRP1	ENST00000243077.8	p.Asp1288Gly	c.3863A>G	missense_variant	MODERATE	Uncertain significance	25.7	0.01	0	2.37282e-05	0	0	warfarin
12	57175986	rs1383344880	G	A	LRP1	ENST00000243077.8	p.Val1291Ile	c.3871G>A	missense_variant	MODERATE		26.3	0.04	0	5.93192e-06	0	0	warfarin
12	57176005	rs775159677	G	A	LRP1	ENST00000243077.8	p.Arg1297His	c.3890G>A	missense_variant	MODERATE		32	0	1.33451e-05	1.69483e-06	0	0	warfarin
12	57176013	rs1253239052	A	T	LRP1	ENST00000243077.8	p.Ile1300Phe	c.3898A>T	missense_variant	MODERATE		31		0	8.47416e-07	0	0	warfarin
12	57176082	rs781599125	C	T	LRP1	ENST00000243077.8	p.Arg1323Cys	c.3967C>T	missense_variant	MODERATE		29.4	0	0	3.5592e-05	0	0	warfarin
12	57177116	rs763071789	G	A	LRP1	ENST00000243077.8	p.Gly1356Asp	c.4067G>A	missense_variant	MODERATE	Uncertain significance	29.6	0.03	0	6.27092e-05	0	0	warfarin
12	57177229	rs780963506	C	A	LRP1	ENST00000243077.8	p.Leu1394Met	c.4180C>A	missense_variant	MODERATE		26	0	0	3.38982e-06	0	0	warfarin
12	57177500	rs1238735535	C	T	LRP1	ENST00000243077.8	p.Arg1424Cys	c.4270C>T	missense_variant	MODERATE		26.7	0	4.0032e-05	7.62817e-06	0	0	warfarin
12	57177512	rs745902553	C	T	LRP1	ENST00000243077.8	p.Arg1428Trp	c.4282C>T	missense_variant	MODERATE		25.2	0.04	1.33429e-05	2.54237e-06	0	0	warfarin
12	57178433	rs1025839584	C	T	LRP1	ENST00000243077.8	p.Ser1479Leu	c.4436C>T	missense_variant	MODERATE	Uncertain significance	29.7	0	0	2.11858e-05	0	0	warfarin
12	57178487	rs764859711	G	C	LRP1	ENST00000243077.8	p.Arg1497Pro	c.4490G>C	missense_variant	MODERATE		32		0	8.47427e-07	0	0	warfarin
12	57178498	rs2036095252	C	G	LRP1	ENST00000243077.8	p.Leu1501Val	c.4501C>G	missense_variant	MODERATE		22.6		0	8.47426e-07	0	0	warfarin
12	57178507	rs1434106046	G	T	LRP1	ENST00000243077.8	p.Ala1504Ser	c.4510G>T	missense_variant	MODERATE		29		0	8.47433e-07	0	0	warfarin
12	57178556	rs1313288074	C	A	LRP1	ENST00000243077.8	p.Thr1520Asn	c.4559C>A	missense_variant	MODERATE		25.9		0	8.4743e-07	0	0	warfarin
12	57178946	rs377583917	A	G	LRP1	ENST00000243077.8	p.Ile1555Val	c.4663A>G	missense_variant	MODERATE		26		0	8.47459e-07	0	0	warfarin
12	57178958	rs759297890	C	T	LRP1	ENST00000243077.8	p.Arg1559Trp	c.4675C>T	missense_variant	MODERATE		24.4	0	1.33504e-05	2.54235e-06	0	0	warfarin
12	57179352	rs201999318	G	A	LRP1	ENST00000243077.8	p.Ala1588Thr	c.4762G>A	missense_variant	MODERATE		31	0	1.3344e-05	5.67888e-05	0	0	warfarin
12	57179355	rs1463659129	C	T	LRP1	ENST00000243077.8	p.Arg1589Cys	c.4765C>T	missense_variant	MODERATE		32	0	0	1.69502e-06	0	0	warfarin
12	57179419	rs1240179235	C	T	LRP1	ENST00000243077.8	p.Thr1610Met	c.4829C>T	missense_variant	MODERATE		27.4	0	1.33419e-05	1.01692e-05	0	0	warfarin
12	57179427	rs979662022	G	A	LRP1	ENST00000243077.8	p.Asp1613Asn	c.4837G>A	missense_variant	MODERATE		31	0.04	0	1.69486e-06	0	0	warfarin
12	57179439	rs371975627	G	A	LRP1	ENST00000243077.8	p.Val1617Ile	c.4849G>A	missense_variant	MODERATE		27.6	0.02	0	7.62686e-06	0	0	warfarin
12	57179473	rs773350053	G	A	LRP1	ENST00000243077.8	p.Arg1628His	c.4883G>A	missense_variant	MODERATE		32	0	2.66859e-05	8.47423e-06	0	0	warfarin
12	57179490	rs2036117626	G	A	LRP1	ENST00000243077.8	p.Val1634Met	c.4900G>A	missense_variant	MODERATE		28.5	0	0	1.69487e-06	0	0	warfarin
12	57179493	rs1437942919	C	T	LRP1	ENST00000243077.8	p.Arg1635Trp	c.4903C>T	missense_variant	MODERATE		27.1	0	1.33447e-05	3.3897e-06	0	0	warfarin
12	57179526	rs549171552	G	A	LRP1	ENST00000243077.8	p.Gly1646Ser	c.4936G>A	missense_variant	MODERATE		27.1	0	1.33252e-05	5.93219e-06	0	0	warfarin
12	57179533	rs753206313	G	T	LRP1	ENST00000243077.8	p.Gly1648Val	c.4943G>T	missense_variant	MODERATE		25.7	0.01	0	1.6949e-06	0	0	warfarin
12	57179535	rs756702192	G	A	LRP1	ENST00000243077.8	p.Val1649Met	c.4945G>A	missense_variant	MODERATE		26.3	0.01	0	1.6102e-05	0	0	warfarin
12	57179824	rs751158586	G	A	LRP1	ENST00000243077.8	p.Arg1670Gln	c.5009G>A	missense_variant	MODERATE		32	0.02	2.66454e-05	1.44064e-05	0	0	warfarin
12	57179834	rs992803283	C	G	LRP1	ENST00000243077.8	p.Phe1673Leu	c.5019C>G	missense_variant	MODERATE		26.3	0	0	3.38969e-06	0	0	warfarin
12	57179877	rs755983371	C	T	LRP1	ENST00000243077.8	p.Arg1688Trp	c.5062C>T	missense_variant	MODERATE		28	0	0	4.23712e-06	0	0	warfarin
12	57179940	rs777149357	G	A	LRP1	ENST00000243077.8	p.Val1709Ile	c.5125G>A	missense_variant	MODERATE		23.5	0.03	0	1.27117e-05	0	0	warfarin
12	57179952	rs765852423	C	T	LRP1	ENST00000243077.8	p.Arg1713Cys	c.5137C>T	missense_variant	MODERATE		24.8	0.01	1.33465e-05	4.23735e-06	0	0	warfarin
12	57180048	rs1296710852	A	G	LRP1	ENST00000243077.8	p.Lys1715Glu	c.5143A>G	missense_variant	MODERATE		32		0	8.47469e-07	0	0	warfarin
12	57180090	rs1449020954	A	G	LRP1	ENST00000243077.8	p.Met1729Val	c.5185A>G	missense_variant	MODERATE		23.2	0	2.6698e-05	1.27116e-05	0	0	warfarin
12	57180105	rs760365211	C	T	LRP1	ENST00000243077.8	p.Arg1734Cys	c.5200C>T	missense_variant	MODERATE		23.7	0.02	2.67065e-05	2.11859e-05	0	0	warfarin
12	57180138	rs755226183	G	A	LRP1	ENST00000243077.8	p.Val1745Met	c.5233G>A	missense_variant	MODERATE		27.3	0.04	4.00459e-05	7.79756e-05	0	0	warfarin
12	57180395	rs771491897	C	T	LRP1	ENST00000243077.8	p.Arg1768Cys	c.5302C>T	missense_variant	MODERATE		27	0.01	0	1.69483e-06	0	0	warfarin
12	57180396	rs775048472	G	T	LRP1	ENST00000243077.8	p.Arg1768Leu	c.5303G>T	missense_variant	MODERATE		24.5	0.03	1.33458e-05	4.23714e-06	0	0	warfarin
12	57180396	rs775048472	G	A	LRP1	ENST00000243077.8	p.Arg1768His	c.5303G>A	missense_variant	MODERATE		24.2	0.03	0	2.45754e-05	0	0	warfarin
12	57180440	rs762970763	C	T	LRP1	ENST00000243077.8	p.Arg1783Trp	c.5347C>T	missense_variant	MODERATE	Pathogenic	25.6	0	0	8.4742e-06	0	0	warfarin
12	57180478	rs1009726079	G	A	LRP1	ENST00000243077.8	p.Met1795Ile	c.5385G>A	missense_variant	MODERATE		32	0.03	0	3.98308e-05	0	0	warfarin
12	57181172	rs753442564	A	G	LRP1	ENST00000243077.8	p.Asn1848Ser	c.5543A>G	missense_variant	MODERATE	Uncertain significance	26	0	0	4.91603e-05	0	0	warfarin
12	57181220	rs1192640717	C	T	LRP1	ENST00000243077.8	p.Thr1864Met	c.5591C>T	missense_variant	MODERATE		26.7	0	1.33451e-05	2.54227e-06	0	0	warfarin
12	57181229	rs200163030	C	T	LRP1	ENST00000243077.8	p.Thr1867Met	c.5600C>T	missense_variant	MODERATE		20.4	0	3.99734e-05	1.01693e-05	0	0	warfarin
12	57181234	rs1309658554	C	G	LRP1	ENST00000243077.8	p.Arg1869Gly	c.5605C>G	missense_variant	MODERATE		25.3	0.02	1.33454e-05	8.4743e-07	0	0	warfarin
12	57181235	rs564564960	G	A	LRP1	ENST00000243077.8	p.Arg1869His	c.5606G>A	missense_variant	MODERATE	Uncertain significance	29.9	0.01	1.33255e-05	3.30497e-05	0	0	warfarin
12	57183385	rs776013646	G	T	LRP1	ENST00000243077.8	p.Gly1890Val	c.5669G>T	missense_variant	MODERATE		25.6	0.04	2.67895e-05	8.53828e-07	0	0	warfarin
12	57183406	rs1411685690	T	C	LRP1	ENST00000243077.8	p.Val1897Ala	c.5690T>C	missense_variant	MODERATE		27.8	0	1.33451e-05	8.4757e-06	0	0	warfarin
12	57183503	rs1466744576	C	A	LRP1	ENST00000243077.8	p.Phe1929Leu	c.5787C>A	missense_variant	MODERATE		25.4	0	0	5.93488e-06	0	0	warfarin
12	57183507	rs761240617	G	A	LRP1	ENST00000243077.8	p.Ala1931Thr	c.5791G>A	missense_variant	MODERATE		28.6	0.03	0	5.93691e-06	0	0	warfarin
12	57183814	rs773920979	C	T	LRP1	ENST00000243077.8	p.Thr1945Met	c.5834C>T	missense_variant	MODERATE		25.8	0.04	1.33486e-05	0.000105928	0	0	warfarin
12	57183823	rs1172281354	G	A	LRP1	ENST00000243077.8	p.Arg1948Gln	c.5843G>A	missense_variant	MODERATE		32	0	0	5.93196e-06	0	0	warfarin
12	57183841	rs747084009	C	T	LRP1	ENST00000243077.8	p.Thr1954Met	c.5861C>T	missense_variant	MODERATE		26.9	0	1.33479e-05	1.0169e-05	0	0	warfarin
12	57183847	rs200890734	G	A	LRP1	ENST00000243077.8	p.Arg1956His	c.5867G>A	missense_variant	MODERATE		30	0	9.34355e-05	0.000126266	0	1	warfarin
12	57183855	rs144804370	G	T	LRP1	ENST00000243077.8	p.Val1959Leu	c.5875G>T	missense_variant	MODERATE		23.9	0.03	0	5.93195e-06	0	0	warfarin
12	57183855	rs144804370	G	A	LRP1	ENST00000243077.8	p.Val1959Met	c.5875G>A	missense_variant	MODERATE	Uncertain significance	26.5	0	2.66482e-05	3.98291e-05	0	0	warfarin
12	57183861	rs2036216163	A	G	LRP1	ENST00000243077.8	p.Thr1961Ala	c.5881A>G	missense_variant	MODERATE		27.3	0.03	1.33486e-05	8.47419e-07	0	0	warfarin
12	57183876	rs182778466	C	T	LRP1	ENST00000243077.8	p.Arg1966Cys	c.5896C>T	missense_variant	MODERATE		29.6	0	0	8.47433e-07	0	0	warfarin
12	57183884	rs745414435	G	C	LRP1	ENST00000243077.8	p.Glu1968Asp	c.5904G>C	missense_variant	MODERATE		25.1		0	8.47413e-07	0	0	warfarin
12	57183906	rs1181908708	G	A	LRP1	ENST00000243077.8	p.Ala1976Thr	c.5926G>A	missense_variant	MODERATE		26.2	0	1.33458e-05	1.10165e-05	0	0	warfarin
12	57184129	rs769741036	G	A	LRP1	ENST00000243077.8	p.Ala1992Thr	c.5974G>A	missense_variant	MODERATE		29.5	0	0	9.32199e-06	0	0	warfarin
12	57184132	rs141826184	C	T	LRP1	ENST00000243077.8	p.Arg1993Trp	c.5977C>T	missense_variant	MODERATE		25.3	0	0.000666382	0.00403134	0	13	warfarin
12	57184150	rs1279660671	C	T	LRP1	ENST00000243077.8	p.Arg1999Cys	c.5995C>T	missense_variant	MODERATE		28.7	0	0	2.54233e-06	0	0	warfarin
12	57184198	rs150485916	G	A	LRP1	ENST00000243077.8	p.Val2015Ile	c.6043G>A	missense_variant	MODERATE		27.4	0.03	0.000226945	2.11887e-05	0	0	warfarin
12	57184370	rs768348334	G	A	LRP1	ENST00000243077.8	p.Arg2035Gln	c.6104G>A	missense_variant	MODERATE		28.6	0.02	5.33874e-05	1.18639e-05	0	0	warfarin
12	57184375	rs193167795	C	T	LRP1	ENST00000243077.8	p.Arg2037Trp	c.6109C>T	missense_variant	MODERATE	Conflicting interpretations of pathogenicity	26.8	0	0.000626232	4.57608e-05	0	0	warfarin
12	57184388	rs148823753	C	T	LRP1	ENST00000243077.8	p.Thr2041Met	c.6122C>T	missense_variant	MODERATE		23.2	0	5.33903e-05	4.57609e-05	0	0	warfarin
12	57184399	rs2036227479	G	A	LRP1	ENST00000243077.8	p.Val2045Met	c.6133G>A	missense_variant	MODERATE		25.9	0.04	0	8.47422e-07	0	0	warfarin
12	57184860	rs965146489	G	A	LRP1	ENST00000243077.8	p.Asp2070Asn	c.6208G>A	missense_variant	MODERATE		30	0	0	1.6951e-06	0	0	warfarin
12	57184866	rs758299413	C	T	LRP1	ENST00000243077.8	p.Arg2072Trp	c.6214C>T	missense_variant	MODERATE		28.4	0	1.33504e-05	2.54251e-06	0	0	warfarin
12	57184894	rs571661266	T	C	LRP1	ENST00000243077.8	p.Leu2081Pro	c.6242T>C	missense_variant	MODERATE	Uncertain significance	29.9	0	1.33287e-05	6.77955e-06	0	0	warfarin
12	57184979	rs761500633	C	G	LRP1	ENST00000243077.8	p.Tyr2109Ter	c.6327C>G	stop_gained	HIGH		42		0	8.47468e-07	0	0	warfarin
12	57185094	rs1334406831	G	A	LRP1	ENST00000243077.8	p.Gly2118Ser	c.6352G>A	missense_variant	MODERATE		26.5	0.04	0	1.69487e-06	0	0	warfarin
12	57185106	rs772793077	C	T	LRP1	ENST00000243077.8	p.Arg2122Cys	c.6364C>T	missense_variant	MODERATE		25.6	0	0	1.69487e-06	0	0	warfarin
12	57185128	rs767319988	C	A	LRP1	ENST00000243077.8	p.Thr2129Lys	c.6386C>A	missense_variant	MODERATE	Pathogenic	23.3	0	0	5.08454e-06	0	0	warfarin
12	57185136	rs778009174	G	A	LRP1	ENST00000243077.8	p.Val2132Met	c.6394G>A	missense_variant	MODERATE		25.8	0.02	1.33526e-05	1.44064e-05	0	0	warfarin
12	57185142	rs2036243382	C	G	LRP1	ENST00000243077.8	p.Leu2134Val	c.6400C>G	missense_variant	MODERATE		23.2	0.04	0	2.54229e-06	0	0	warfarin
12	57185146	rs375238409	G	A	LRP1	ENST00000243077.8	p.Arg2135Gln	c.6404G>A	missense_variant	MODERATE	Uncertain significance	26.7	0.02	0	4.23719e-06	0	0	warfarin
12	57185151	rs746255785	G	A	LRP1	ENST00000243077.8	p.Gly2137Ser	c.6409G>A	missense_variant	MODERATE		25.3	0.01	6.67664e-05	8.4744e-06	0	0	warfarin
12	57185157	rs1404245051	G	A	LRP1	ENST00000243077.8	p.Gly2139Ser	c.6415G>A	missense_variant	MODERATE	Uncertain significance	25.2	0.04	1.33529e-05	2.54233e-06	0	0	warfarin
12	57185190	rs36003223	C	T	LRP1	ENST00000243077.8	p.Arg2150Trp	c.6448C>T	missense_variant	MODERATE		27.3	0	1.33273e-05	2.28807e-05	0	0	warfarin
12	57185196	rs764383027	C	T	LRP1	ENST00000243077.8	p.Arg2152Trp	c.6454C>T	missense_variant	MODERATE		29.5	0	0	1.69488e-06	0	0	warfarin
12	57185545	rs375776899	G	A	LRP1	ENST00000243077.8	p.Ala2160Thr	c.6478G>A	missense_variant	MODERATE		23.3	0.01	2.6791e-05	5.13431e-06	0	0	warfarin
12	57185546	rs764164157	C	T	LRP1	ENST00000243077.8	p.Ala2160Val	c.6479C>T	missense_variant	MODERATE		23.1	0	0	5.99014e-06	0	0	warfarin
12	57185560	rs750545266	G	A	LRP1	ENST00000243077.8	p.Gly2165Arg	c.6493G>A	missense_variant	MODERATE		32	0	1.33941e-05	2.22703e-05	0	0	warfarin
12	57185584	rs781626726	C	T	LRP1	ENST00000243077.8	p.Arg2173Trp	c.6517C>T	missense_variant	MODERATE		32	0	0	6.11799e-05	0	0	warfarin
12	57185590	rs770278184	C	T	LRP1	ENST00000243077.8	p.Arg2175Cys	c.6523C>T	missense_variant	MODERATE		21	0.01	1.33551e-05	2.20739e-05	0	0	warfarin
12	57185591	rs778549302	G	A	LRP1	ENST00000243077.8	p.Arg2175His	c.6524G>A	missense_variant	MODERATE		22	0.02	4.00716e-05	5.688e-05	0	0	warfarin
12	57185599	rs745489911	C	T	LRP1	ENST00000243077.8	p.Arg2178Trp	c.6532C>T	missense_variant	MODERATE		30	0.01	0	1.35752e-05	0	0	warfarin
12	57185600	rs561234397	G	A	LRP1	ENST00000243077.8	p.Arg2178Gln	c.6533G>A	missense_variant	MODERATE	Uncertain significance	32	0.02	1.33301e-05	3.39327e-06	0	0	warfarin
12	57185608	rs377241209	G	C	LRP1	ENST00000243077.8	p.Ala2181Pro	c.6541G>C	missense_variant	MODERATE		31	0	0	8.47649e-07	0	0	warfarin
12	57185608	rs377241209	G	A	LRP1	ENST00000243077.8	p.Ala2181Thr	c.6541G>A	missense_variant	MODERATE		29.8	0.02	1.33458e-05	6.78119e-06	0	0	warfarin
12	57185615	rs1429929767	C	T	LRP1	ENST00000243077.8	p.Ala2183Val	c.6548C>T	missense_variant	MODERATE		27	0	0	1.6952e-06	0	0	warfarin
12	57185638	rs763054792	G	A	LRP1	ENST00000243077.8	p.Gly2191Arg	c.6571G>A	missense_variant	MODERATE		23.8	0.01	0	5.93256e-06	0	0	warfarin
12	57185645	rs766547899	C	T	LRP1	ENST00000243077.8	p.Ser2193Leu	c.6578C>T	missense_variant	MODERATE	Uncertain significance	22.2	0.01	0.00013344	5.08498e-06	0	0	warfarin
12	57185650	rs755275163	C	T	LRP1	ENST00000243077.8	p.Arg2195Cys	c.6583C>T	missense_variant	MODERATE		26.5	0.01	5.3386e-05	1.01699e-05	0	0	warfarin
12	57185663	rs2036255448	G	A	LRP1	ENST00000243077.8	p.Gly2199Asp	c.6596G>A	missense_variant	MODERATE		27.7	0.02	0	8.47466e-07	0	0	warfarin
12	57185684	rs1371377915	G	A	LRP1	ENST00000243077.8	p.Arg2206His	c.6617G>A	missense_variant	MODERATE		31	0.01	0	2.54242e-06	0	0	warfarin
12	57185719	rs776635866	C	T	LRP1	ENST00000243077.8	p.Arg2218Cys	c.6652C>T	missense_variant	MODERATE		25	0.04	0	4.74559e-05	0	0	warfarin
12	57185737	rs760164642	G	A	LRP1	ENST00000243077.8	p.Val2224Met	c.6670G>A	missense_variant	MODERATE		23.8	0.02	2.66923e-05	2.62705e-05	0	0	warfarin
12	57187299	rs370171921	C	T	LRP1	ENST00000243077.8	p.Arg2292Cys	c.6874C>T	missense_variant	MODERATE		28.2	0	9.32637e-05	1.35604e-05	0	0	warfarin
12	57187300	rs200877384	G	A	LRP1	ENST00000243077.8	p.Arg2292His	c.6875G>A	missense_variant	MODERATE		32	0.01	3.99702e-05	2.03398e-05	0	0	warfarin
12	57187341	rs777022730	A	G	LRP1	ENST00000243077.8	p.Thr2306Ala	c.6916A>G	missense_variant	MODERATE	Uncertain significance	24.7	0	0	9.15225e-05	0	0	warfarin
12	57187348	rs149869924	C	T	LRP1	ENST00000243077.8	p.Thr2308Met	c.6923C>T	missense_variant	MODERATE	Uncertain significance	23.6	0.03	5.32864e-05	2.11856e-05	0	0	warfarin
12	57187372	rs374795916	G	A	LRP1	ENST00000243077.8	p.Arg2316His	c.6947G>A	missense_variant	MODERATE		32	0.01	1.33476e-05	1.86435e-05	0	0	warfarin
12	57187390	rs753507004	G	A	LRP1	ENST00000243077.8	p.Arg2322His	c.6965G>A	missense_variant	MODERATE		32	0	4.00331e-05	1.9491e-05	0	0	warfarin
12	57187422	rs375517607	C	G	LRP1	ENST00000243077.8	p.His2333Asp	c.6997C>G	missense_variant	MODERATE		25.6	0	0	5.93229e-06	0	0	warfarin
12	57190933	rs371284232	G	A	LRP1	ENST00000243077.8	p.Arg2387His	c.7160G>A	missense_variant	MODERATE		24.4	0.02	2.66966e-05	2.37289e-05	0	0	warfarin
12	57190981	rs1357101794	G	A	LRP1	ENST00000243077.8	p.Arg2403Gln	c.7208G>A	missense_variant	MODERATE		32	0	0	2.54253e-06	0	0	warfarin
12	57190986	rs1555186078	G	A	LRP1	ENST00000243077.8	p.Glu2405Lys	c.7213G>A	missense_variant	MODERATE		33	0	0	8.47519e-07	0	0	warfarin
12	57191399	rs773903422	G	T	LRP1	ENST00000243077.8	p.Arg2439Leu	c.7316G>T	missense_variant	MODERATE		26.6		0	8.47765e-07	0	0	warfarin
12	57191414	rs1320769666	G	A	LRP1	ENST00000243077.8	p.Arg2444Gln	c.7331G>A	missense_variant	MODERATE		32	0	1.33697e-05	2.54334e-06	0	0	warfarin
12	57191428	rs12369946	G	A	LRP1	ENST00000243077.8	p.Val2449Met	c.7345G>A	missense_variant	MODERATE		23.2	0.02	4.01048e-05	1.69565e-06	0	0	warfarin
12	57191452	rs1374340095	C	T	LRP1	ENST00000243077.8	p.Arg2457Cys	c.7369C>T	missense_variant	MODERATE		26.9	0	0	1.01822e-05	0	0	warfarin
12	57191453	rs1203320154	G	A	LRP1	ENST00000243077.8	p.Arg2457His	c.7370G>A	missense_variant	MODERATE		32	0	0	2.54619e-06	0	0	warfarin
12	57191476	rs1282771476	A	G	LRP1	ENST00000243077.8	p.Met2465Val	c.7393A>G	missense_variant	MODERATE		23.6	0	0	8.53052e-07	0	0	warfarin
12	57191491	rs941289894	G	A	LRP1	ENST00000243077.8	p.Val2470Met	c.7408G>A	missense_variant	MODERATE		25.9	0	2.68413e-05	3.42488e-06	0	0	warfarin
12	57192857	rs2036443676	C	A	LRP1	ENST00000243077.8	p.Pro2481Gln	c.7442C>A	missense_variant	MODERATE		23.4		0	8.47433e-07	0	0	warfarin
12	57192872	rs1282253173	A	G	LRP1	ENST00000243077.8	p.Asn2486Ser	c.7457A>G	missense_variant	MODERATE		26.4	0.01	0	4.23742e-06	0	0	warfarin
12	57192874	rs199726731	G	A	LRP1	ENST00000243077.8	p.Gly2487Ser	c.7459G>A	missense_variant	MODERATE		31	0.02	1.3323e-05	3.22027e-05	0	0	warfarin
12	57192895	rs748042150	C	A	LRP1	ENST00000243077.8	p.Leu2494Met	c.7480C>A	missense_variant	MODERATE		25.3	0.03	5.3386e-05	3.22022e-05	0	1	warfarin
12	57192932	rs201669141	G	A	LRP1	ENST00000243077.8	p.Arg2506Gln	c.7517G>A	missense_variant	MODERATE		32	0.04	0	8.4746e-07	0	0	warfarin
12	57192941	rs764820554	G	A	LRP1	ENST00000243077.8	p.Arg2509Gln	c.7526G>A	missense_variant	MODERATE		25.4	0	1.33472e-05	4.83098e-05	0	0	warfarin
12	57192956	rs1378890774	A	T	LRP1	ENST00000243077.8	p.Asp2514Val	c.7541A>T	missense_variant	MODERATE		28.6	0.02	0	2.54332e-06	0	0	warfarin
12	57192957	rs758017835	C	G	LRP1	ENST00000243077.8	p.Asp2514Glu	c.7542C>G	missense_variant	MODERATE	Uncertain significance	23.7	0.03	0	4.23739e-06	0	0	warfarin
12	57193244	rs2036454727	C	A	LRP1	ENST00000243077.8	p.Leu2542Met	c.7624C>A	missense_variant	MODERATE		22.8	0.02	0	1.69488e-06	0	0	warfarin
12	57193572	rs35451280	G	A	LRP1	ENST00000243077.8	p.Arg2564His	c.7691G>A	missense_variant	MODERATE		30	0	3.99819e-05	1.35608e-05	0	0	warfarin
12	57193586	rs369555013	A	C	LRP1	ENST00000243077.8	p.Thr2569Pro	c.7705A>C	missense_variant	MODERATE		24.8	0	0	2.54241e-06	0	0	warfarin
12	57193592	rs778074768	C	T	LRP1	ENST00000243077.8	p.Arg2571Trp	c.7711C>T	missense_variant	MODERATE		29	0.04	1.33458e-05	1.01692e-05	0	0	warfarin
12	57193605	rs771465981	A	G	LRP1	ENST00000243077.8	p.Asn2575Ser	c.7724A>G	missense_variant	MODERATE		25.5	0.01	0	4.23718e-06	0	0	warfarin
12	57193640	rs140788492	G	A	LRP1	ENST00000243077.8	p.Gly2587Arg	c.7759G>A	missense_variant	MODERATE		27.9	0.02	9.32786e-05	1.18642e-05	0	0	warfarin
12	57193641	rs1363155141	G	A	LRP1	ENST00000243077.8	p.Gly2587Glu	c.7760G>A	missense_variant	MODERATE		24.3	0.01	0	7.6268e-06	0	0	warfarin
12	57193919	rs1555186418	G	A	LRP1	ENST00000243077.8	p.Glu2609Lys	c.7825G>A	missense_variant	MODERATE		23.9	0.01	2.66894e-05	1.69489e-06	0	0	warfarin
12	57193925	rs377122314	C	T	LRP1	ENST00000243077.8	p.Arg2611Cys	c.7831C>T	missense_variant	MODERATE		29.4	0	1.33472e-05	2.54234e-06	0	0	warfarin
12	57193931	rs367968116	C	T	LRP1	ENST00000243077.8	p.Arg2613Trp	c.7837C>T	missense_variant	MODERATE		26.2	0.01	1.33444e-05	1.5254e-05	0	0	warfarin
12	57193935	rs1195876832	A	T	LRP1	ENST00000243077.8	p.Asp2614Val	c.7841A>T	missense_variant	MODERATE		26	0	0	4.23726e-06	0	0	warfarin
12	57193937	rs372493625	G	A	LRP1	ENST00000243077.8	p.Gly2615Arg	c.7843G>A	missense_variant	MODERATE		29.7	0.01	0.000612941	5.08466e-06	0	0	warfarin
12	57194008	rs765661356	C	G	LRP1	ENST00000243077.8	p.Asn2638Lys	c.7914C>G	missense_variant	MODERATE		25.8	0.01	1.33429e-05	1.69517e-06	0	0	warfarin
12	57194389	rs373019949	G	A	LRP1	ENST00000243077.8	p.Val2652Met	c.7954G>A	missense_variant	MODERATE		24.8	0.01	2.79072e-05	1.14783e-05	0	0	warfarin
12	57194428	rs142978324	C	T	LRP1	ENST00000243077.8	p.Leu2665Phe	c.7993C>T	missense_variant	MODERATE		24.6	0.01	0	4.38023e-06	0	0	warfarin
12	57194585	rs776110501	C	T	LRP1	ENST00000243077.8	p.Arg2693Cys	c.8077C>T	missense_variant	MODERATE		25.6	0.01	1.33522e-05	6.7804e-06	0	0	warfarin
12	57194586	rs199834508	G	A	LRP1	ENST00000243077.8	p.Arg2693His	c.8078G>A	missense_variant	MODERATE		25.3	0.01	0	2.54269e-06	0	0	warfarin
12	57194586	rs199834508	G	T	LRP1	ENST00000243077.8	p.Arg2693Leu	c.8078G>T	missense_variant	MODERATE		24.8	0.04	0	2.54269e-06	0	0	warfarin
12	57194612	rs200648115	G	A	LRP1	ENST00000243077.8	p.Ala2702Thr	c.8104G>A	missense_variant	MODERATE		28.8	0.04	1.33608e-05	6.78144e-06	0	0	warfarin
12	57194655	rs2036489913	A	G	LRP1	ENST00000243077.8	p.Asp2716Gly	c.8147A>G	missense_variant	MODERATE		31	0	0	1.70338e-06	0	0	warfarin
12	57194687	rs1453105883	G	A	LRP1	ENST00000243077.8	p.Glu2727Lys	c.8179G>A	missense_variant	MODERATE		32	0	4.05066e-05	4.31482e-06	0	0	warfarin
12	57194994	rs557873392	G	T	LRP1	ENST00000243077.8	p.Cys2734Phe	c.8201G>T	missense_variant	MODERATE		32	0	0	8.47624e-07	0	0	warfarin
12	57194997	rs1443168739	C	T	LRP1	ENST00000243077.8	p.Ser2735Leu	c.8204C>T	missense_variant	MODERATE		22.8		0	8.4758e-07	0	0	warfarin
12	57195056	rs149415384	G	A	LRP1	ENST00000243077.8	p.Gly2755Ser	c.8263G>A	missense_variant	MODERATE		29.7	0.03	4.00491e-05	0.000151699	0	1	warfarin
12	57195280	rs1411682069	C	T	LRP1	ENST00000243077.8	p.Thr2773Met	c.8318C>T	missense_variant	MODERATE	Uncertain significance	25.3	0	1.33209e-05	2.45771e-05	0	0	warfarin
12	57195348	rs148421667	G	A	LRP1	ENST00000243077.8	p.Gly2796Ser	c.8386G>A	missense_variant	MODERATE		30	0.04	5.33718e-05	8.47445e-06	0	0	warfarin
12	57195394	rs767716437	G	A	LRP1	ENST00000243077.8	p.Gly2811Asp	c.8432G>A	missense_variant	MODERATE		26.9	0.01	0	8.47961e-07	0	0	warfarin
12	57195663	rs754509643	A	C	LRP1	ENST00000243077.8	p.Asn2815His	c.8443A>C	missense_variant	MODERATE		23.7	0	0	2.54232e-06	0	0	warfarin
12	57195738	rs1339803264	G	A	LRP1	ENST00000243077.8	p.Asp2840Asn	c.8518G>A	missense_variant	MODERATE		29.5	0	0	8.47427e-07	0	0	warfarin
12	57195751	rs2036517982	C	T	LRP1	ENST00000243077.8	p.Ala2844Val	c.8531C>T	missense_variant	MODERATE		22.7	0.03	1.33444e-05	8.47429e-07	0	0	warfarin
12	57195892	rs748342380	C	T	LRP1	ENST00000243077.8	p.Arg2864Cys	c.8590C>T	missense_variant	MODERATE		29.8	0.01	1.33497e-05	7.62691e-06	0	0	warfarin
12	57195893	rs143285614	G	A	LRP1	ENST00000243077.8	p.Arg2864His	c.8591G>A	missense_variant	MODERATE		24.6	0.03	8.00983e-05	0.000357621	0	0	warfarin
12	57195908	rs1473222898	G	A	LRP1	ENST00000243077.8	p.Arg2869His	c.8606G>A	missense_variant	MODERATE		29.4	0.04	2.66987e-05	2.54231e-06	0	0	warfarin
12	57195922	rs148336699	C	T	LRP1	ENST00000243077.8	p.Arg2874Cys	c.8620C>T	missense_variant	MODERATE		26.7	0.04	0	6.77951e-06	0	0	warfarin
12	57195981	rs372860582	G	C	LRP1	ENST00000243077.8	p.Lys2893Asn	c.8679G>C	missense_variant	MODERATE		23.5		0	8.4746e-07	0	0	warfarin
12	57196105	rs370412692	C	T	LRP1	ENST00000243077.8	p.Ser2907Leu	c.8720C>T	missense_variant	MODERATE		23.6	0.03	8.0216e-05	2.72667e-05	0	0	warfarin
12	57196129	rs746176099	G	A	LRP1	ENST00000243077.8	p.Gly2915Glu	c.8744G>A	missense_variant	MODERATE		25.8	0.03	0	5.09935e-06	0	0	warfarin
12	57196132	rs199825634	G	A	LRP1	ENST00000243077.8	p.Arg2916His	c.8747G>A	missense_variant	MODERATE	Uncertain significance	24.6	0.03	0	1.86929e-05	0	0	warfarin
12	57196186	rs201465531	C	T	LRP1	ENST00000243077.8	p.Ser2934Leu	c.8801C>T	missense_variant	MODERATE		25.1	0	0	7.63049e-06	0	0	warfarin
12	57196191	rs1555186754	G	A	LRP1	ENST00000243077.8	p.Glu2936Lys	c.8806G>A	missense_variant	MODERATE		27	0.01	0	8.47943e-07	0	0	warfarin
12	57196224	rs1212370465	C	T	LRP1	ENST00000243077.8	p.Arg2947Cys	c.8839C>T	missense_variant	MODERATE		23.9	0	2.66959e-05	2.5456e-06	0	0	warfarin
12	57196254	rs1249918223	G	A	LRP1	ENST00000243077.8	p.Glu2957Lys	c.8869G>A	missense_variant	MODERATE		23.2		0	8.54326e-07	0	0	warfarin
12	57197003	rs749876967	C	T	LRP1	ENST00000243077.8	p.Arg2972Trp	c.8914C>T	missense_variant	MODERATE		30	0	0	2.6275e-05	0	0	warfarin
12	57197018	rs1238338200	G	A	LRP1	ENST00000243077.8	p.Gly2977Ser	c.8929G>A	missense_variant	MODERATE		28.5	0	1.33458e-05	4.23742e-06	0	0	warfarin
12	57197021	rs374597290	C	T	LRP1	ENST00000243077.8	p.Arg2978Trp	c.8932C>T	missense_variant	MODERATE		28.4	0	0	8.72908e-05	0	0	warfarin
12	57197022	rs960269688	G	A	LRP1	ENST00000243077.8	p.Arg2978Gln	c.8933G>A	missense_variant	MODERATE		24.4	0.02	4.0047e-05	5.93238e-06	0	0	warfarin
12	57197025	rs1225426739	C	T	LRP1	ENST00000243077.8	p.Thr2979Met	c.8936C>T	missense_variant	MODERATE		26.3	0.04	1.33461e-05	3.38986e-06	0	0	warfarin
12	57197042	rs774606880	G	A	LRP1	ENST00000243077.8	p.Glu2985Lys	c.8953G>A	missense_variant	MODERATE	Uncertain significance	32	0	0	9.32192e-06	0	0	warfarin
12	57197325	rs2036557188	A	G	LRP1	ENST00000243077.8	p.Asn3035Asp	c.9103A>G	missense_variant	MODERATE		24.1		0	8.47439e-07	0	0	warfarin
12	57197341	rs1041071219	G	A	LRP1	ENST00000243077.8	p.Arg3040His	c.9119G>A	missense_variant	MODERATE		32	0	0	5.0848e-06	0	0	warfarin
12	57197358	rs757090554	G	A	LRP1	ENST00000243077.8	p.Gly3046Arg	c.9136G>A	missense_variant	MODERATE		32	0	0	9.32387e-06	0	0	warfarin
12	57197650	rs767671426	G	A	LRP1	ENST00000243077.8	p.Gly3090Arg	c.9268G>A	missense_variant	MODERATE		27.4	0	1.33583e-05	4.23732e-06	0	0	warfarin
12	57198169	rs1387621551	C	T	LRP1	ENST00000243077.8	p.Thr3099Ile	c.9296C>T	missense_variant	MODERATE		26.7	0.03	0	8.47745e-07	0	0	warfarin
12	57198240	rs772910246	C	T	LRP1	ENST00000243077.8	p.Arg3123Trp	c.9367C>T	missense_variant	MODERATE		25.7	0	2.6698e-05	4.23775e-06	0	0	warfarin
12	57198268	rs770686787	A	G	LRP1	ENST00000243077.8	p.Asn3132Ser	c.9395A>G	missense_variant	MODERATE		25.3	0.03	0	4.2374e-06	0	0	warfarin
12	57198277	rs376337159	A	G	LRP1	ENST00000243077.8	p.Tyr3135Cys	c.9404A>G	missense_variant	MODERATE		28.8	0	0	4.23735e-06	0	0	warfarin
12	57198283	rs553927301	C	T	LRP1	ENST00000243077.8	p.Thr3137Met	c.9410C>T	missense_variant	MODERATE		24.8	0.03	2.66503e-05	2.03393e-05	0	0	warfarin
12	57198307	rs370217380	G	A	LRP1	ENST00000243077.8	p.Arg3145His	c.9434G>A	missense_variant	MODERATE		27.8	0.01	6.66223e-05	0.000191533	0	0	warfarin
12	57198490	rs1046340578	G	A	LRP1	ENST00000243077.8	p.Asp3166Asn	c.9496G>A	missense_variant	MODERATE		29.8	0.02	1.33415e-05	8.47425e-07	0	0	warfarin
12	57198505	rs1260878365	G	A	LRP1	ENST00000243077.8	p.Gly3171Ser	c.9511G>A	missense_variant	MODERATE	Uncertain significance	28.6	0.03	3.99734e-05	4.23721e-06	0	0	warfarin
12	57198514	rs148384329	G	A	LRP1	ENST00000243077.8	p.Gly3174Ser	c.9520G>A	missense_variant	MODERATE		27.6	0.01	0.000106758	1.10166e-05	0	0	warfarin
12	57198532	rs773535117	C	T	LRP1	ENST00000243077.8	p.Arg3180Cys	c.9538C>T	missense_variant	MODERATE		28.8	0.01	8.00598e-05	4.23728e-06	0	0	warfarin
12	57198533	rs763130531	G	A	LRP1	ENST00000243077.8	p.Arg3180His	c.9539G>A	missense_variant	MODERATE		30	0.04	0	3.47459e-05	0	0	warfarin
12	57198544	rs768002005	G	A	LRP1	ENST00000243077.8	p.Val3184Met	c.9550G>A	missense_variant	MODERATE		27	0.01	0	1.7797e-05	0	0	warfarin
12	57198551	rs921227735	C	T	LRP1	ENST00000243077.8	p.Thr3186Ile	c.9557C>T	missense_variant	MODERATE		23.9	0.01	0	1.69491e-06	0	0	warfarin
12	57198569	rs1307703311	A	G	LRP1	ENST00000243077.8	p.Asn3192Ser	c.9575A>G	missense_variant	MODERATE		23.3		0	8.4746e-07	0	0	warfarin
12	57198587	rs749972945	A	G	LRP1	ENST00000243077.8	p.Tyr3198Cys	c.9593A>G	missense_variant	MODERATE		29	0	4.00363e-05	4.23732e-06	0	0	warfarin
12	57198598	rs908773718	C	T	LRP1	ENST00000243077.8	p.Arg3202Cys	c.9604C>T	missense_variant	MODERATE		28.8	0	0	3.47468e-05	0	0	warfarin
12	57198599	rs757948752	G	A	LRP1	ENST00000243077.8	p.Arg3202His	c.9605G>A	missense_variant	MODERATE		29.6	0.01	1.33451e-05	5.93235e-06	0	0	warfarin
12	57198620	rs781268993	G	A	LRP1	ENST00000243077.8	p.Arg3209His	c.9626G>A	missense_variant	MODERATE	Uncertain significance	27.3	0.01	1.3349e-05	2.62766e-05	0	0	warfarin
12	57198622	rs769969579	G	A	LRP1	ENST00000243077.8	p.Glu3210Lys	c.9628G>A	missense_variant	MODERATE		28.5	0.01	0	4.23806e-06	0	0	warfarin
12	57198656	rs1271229952	C	G	LRP1	ENST00000243077.8	p.Ser3221Cys	c.9662C>G	missense_variant	MODERATE		27.6	0	0	1.27301e-05	0	0	warfarin
12	57198661	rs770987853	C	T	LRP1	ENST00000243077.8	p.Arg3223Cys	c.9667C>T	missense_variant	MODERATE		30	0	5.34874e-05	5.094e-06	0	0	warfarin
12	57198662	rs369789736	G	A	LRP1	ENST00000243077.8	p.Arg3223His	c.9668G>A	missense_variant	MODERATE		32	0.01	0	5.09488e-06	0	0	warfarin
12	57198664	rs2036585464	C	T	LRP1	ENST00000243077.8	p.His3224Tyr	c.9670C>T	missense_variant	MODERATE		24.3	0.01	0	8.49356e-07	0	0	warfarin
12	57199302	rs755983633	G	A	LRP1	ENST00000243077.8	p.Arg3256Gln	c.9767G>A	missense_variant	MODERATE		32	0.01	0	1.69492e-06	0	0	warfarin
12	57199347	rs149120364	C	T	LRP1	ENST00000243077.8	p.Thr3271Met	c.9812C>T	missense_variant	MODERATE		26.2	0	0.000253151	7.62774e-06	0	0	warfarin
12	57199356	rs773955803	G	C	LRP1	ENST00000243077.8	p.Arg3274Pro	c.9821G>C	missense_variant	MODERATE		25.3		0	8.4759e-07	0	0	warfarin
12	57199388	rs1327544994	C	T	LRP1	ENST00000243077.8	p.Arg3285Cys	c.9853C>T	missense_variant	MODERATE		29.3	0	0	5.09181e-06	0	0	warfarin
12	57199389	rs752452207	G	A	LRP1	ENST00000243077.8	p.Arg3285His	c.9854G>A	missense_variant	MODERATE		32	0.01	4.0063e-05	1.18803e-05	0	0	warfarin
12	57199904	rs1271834801	A	G	LRP1	ENST00000243077.8	p.Asn3298Ser	c.9893A>G	missense_variant	MODERATE		25.4	0.01	0	8.52386e-07	0	0	warfarin
12	57199939	rs142253456	G	A	LRP1	ENST00000243077.8	p.Gly3310Arg	c.9928G>A	missense_variant	MODERATE	Uncertain significance	25.1	0.01	9.51397e-05	6.82313e-06	0	0	warfarin
12	57199939	rs142253456	G	C	LRP1	ENST00000243077.8	p.Gly3310Arg	c.9928G>C	missense_variant	MODERATE		24.6	0.01	2.72279e-05	8.52886e-07	0	0	warfarin
12	57199987	rs1437886694	G	A	LRP1	ENST00000243077.8	p.Asp3326Asn	c.9976G>A	missense_variant	MODERATE		28.7	0.02	0	2.55352e-05	0	0	warfarin
12	57199993	rs151253108	C	T	LRP1	ENST00000243077.8	p.Arg3328Cys	c.9982C>T	missense_variant	MODERATE		24.3	0	0.000285163	4.25583e-06	0	0	warfarin
12	57199994	rs371256123	G	A	LRP1	ENST00000243077.8	p.Arg3328His	c.9983G>A	missense_variant	MODERATE	Uncertain significance	23.8	0.02	1.35925e-05	2.72424e-05	0	0	warfarin
12	57200505	rs754487074	G	A	LRP1	ENST00000243077.8	p.Gly3360Arg	c.10078G>A	missense_variant	MODERATE		32	0	5.34559e-05	8.47482e-06	0	0	warfarin
12	57200524	rs1200280307	C	T	LRP1	ENST00000243077.8	p.Pro3366Leu	c.10097C>T	missense_variant	MODERATE		27.9	0	0	1.01702e-05	0	0	warfarin
12	57200535	rs138361133	C	T	LRP1	ENST00000243077.8	p.Pro3370Ser	c.10108C>T	missense_variant	MODERATE		32	0.01	0	4.15418e-05	0	0	warfarin
12	57200762	rs370849571	T	A	LRP1	ENST00000243077.8	p.Phe3391Tyr	c.10172T>A	missense_variant	MODERATE		22.8		0	8.47426e-07	0	0	warfarin
12	57200764	rs747081898	A	G	LRP1	ENST00000243077.8	p.Ile3392Val	c.10174A>G	missense_variant	MODERATE		25.4	0.04	0	1.69486e-06	0	0	warfarin
12	57201034	rs1311601504	A	T	LRP1	ENST00000243077.8	p.Asp3409Val	c.10226A>T	missense_variant	MODERATE		32		0	8.4746e-07	0	0	warfarin
12	57201069	rs758022978	A	G	LRP1	ENST00000243077.8	p.Thr3421Ala	c.10261A>G	missense_variant	MODERATE	Uncertain significance	23.7	0.02	0	4.57632e-05	0	0	warfarin
12	57201082	rs369992341	G	A	LRP1	ENST00000243077.8	p.Arg3425His	c.10274G>A	missense_variant	MODERATE		32	0.01	1.33601e-05	2.03387e-05	0	0	warfarin
12	57201091	rs1466680137	C	T	LRP1	ENST00000243077.8	p.Pro3428Leu	c.10283C>T	missense_variant	MODERATE		26.3		0	8.47475e-07	0	0	warfarin
12	57201103	rs200178766	G	A	LRP1	ENST00000243077.8	p.Arg3432His	c.10295G>A	missense_variant	MODERATE	Uncertain significance	32	0	5.33305e-05	1.10168e-05	0	0	warfarin
12	57201126	rs777824091	G	A	LRP1	ENST00000243077.8	p.Gly3440Arg	c.10318G>A	missense_variant	MODERATE		32	0.01	1.33476e-05	1.61013e-05	0	0	warfarin
12	57201499	rs761196035	G	C	LRP1	ENST00000243077.8	p.Glu3450Gln	c.10348G>C	missense_variant	MODERATE		26.3		0	8.48338e-07	0	0	warfarin
12	57201520	rs2036655439	C	G	LRP1	ENST00000243077.8	p.Gln3457Glu	c.10369C>G	missense_variant	MODERATE		23.8		0	8.47518e-07	0	0	warfarin
12	57201544	rs375520801	C	T	LRP1	ENST00000243077.8	p.Arg3465Trp	c.10393C>T	missense_variant	MODERATE		32	0	1.33497e-05	3.38981e-06	0	0	warfarin
12	57201810	rs755361380	G	C	LRP1	ENST00000243077.8	p.Arg3500Pro	c.10499G>C	missense_variant	MODERATE		29.6	0	0	1.6949e-06	0	0	warfarin
12	57201810	rs755361380	G	A	LRP1	ENST00000243077.8	p.Arg3500His	c.10499G>A	missense_variant	MODERATE		28.3	0.02	1.3349e-05	1.52541e-05	0	0	warfarin
12	57201822	rs142721778	C	T	LRP1	ENST00000243077.8	p.Ser3504Leu	c.10511C>T	missense_variant	MODERATE		25.9	0	0.000413963	7.62703e-06	0	0	warfarin
12	57201837	rs944903391	C	T	LRP1	ENST00000243077.8	p.Pro3509Leu	c.10526C>T	missense_variant	MODERATE		25.9	0	0	8.47436e-07	0	0	warfarin
12	57202426	rs766415186	C	T	LRP1	ENST00000243077.8	p.Arg3534Cys	c.10600C>T	missense_variant	MODERATE		27.4	0.01	0	6.78874e-06	0	0	warfarin
12	57202451	rs762152236	G	A	LRP1	ENST00000243077.8	p.Arg3542His	c.10625G>A	missense_variant	MODERATE		29.8	0.04	2.67023e-05	1.69497e-05	0	0	warfarin
12	57202471	rs879057829	G	A	LRP1	ENST00000243077.8	p.Val3549Met	c.10645G>A	missense_variant	MODERATE		27	0	0	8.47452e-06	0	0	warfarin
12	57202504	rs780883543	G	A	LRP1	ENST00000243077.8	p.Asp3560Asn	c.10678G>A	missense_variant	MODERATE		29.6	0.04	1.33486e-05	1.69502e-06	0	0	warfarin
12	57202522	rs1331869343	G	A	LRP1	ENST00000243077.8	p.Asp3566Asn	c.10696G>A	missense_variant	MODERATE		29.8	0	0	1.69717e-06	0	0	warfarin
12	57203211	rs867669203	C	T	LRP1	ENST00000243077.8	p.Ser3581Phe	c.10742C>T	missense_variant	MODERATE		26.3	0.04	0	8.49035e-07	0	0	warfarin
12	57203241	rs1019291598	G	A	LRP1	ENST00000243077.8	p.Arg3591His	c.10772G>A	missense_variant	MODERATE		30	0.01	0	7.63561e-06	0	0	warfarin
12	57203404	rs1439821317	C	T	LRP1	ENST00000243077.8	p.Arg3612Cys	c.10834C>T	missense_variant	MODERATE		30	0.03	1.33611e-05	1.69975e-06	0	0	warfarin
12	57203421	rs2036700062	G	C	LRP1	ENST00000243077.8	p.Gln3617His	c.10851G>C	missense_variant	MODERATE		23.9		0	8.48791e-07	0	0	warfarin
12	57203470	rs146774492	G	A	LRP1	ENST00000243077.8	p.Ala3634Thr	c.10900G>A	missense_variant	MODERATE	Uncertain significance	26.2	0.01	0.000134438	0.00126606	0	3	warfarin
12	57203499	rs771187068	CGAG	C	LRP1	ENST00000243077.8	p.Glu3645del	c.10934_10936del	inframe_deletion	MODERATE		22.3		0	8.70158e-07	0	0	warfarin
12	57204430	rs772620629	G	A	LRP1	ENST00000243077.8	p.Glu3658Lys	c.10972G>A	missense_variant	MODERATE	Uncertain significance	32	0.01	1.36866e-05	2.61899e-06	0	0	warfarin
12	57204530	rs111877088	G	A	LRP1	ENST00000243077.8		c.11071+1G>A	splice_donor_variant	HIGH		34		0	8.51761e-07	0	0	warfarin
12	57204629	rs750662659	C	T	LRP1	ENST00000243077.8	p.Arg3692Trp	c.11074C>T	missense_variant	MODERATE	Uncertain significance	21.3	0	2.66546e-05	4.2374e-06	0	0	warfarin
12	57204660	rs141307381	G	A	LRP1	ENST00000243077.8	p.Arg3702His	c.11105G>A	missense_variant	MODERATE	Uncertain significance	32	0.02	0	2.5423e-05	0	0	warfarin
12	57204707	rs1394813713	G	A	LRP1	ENST00000243077.8	p.Gly3718Ser	c.11152G>A	missense_variant	MODERATE		25.1	0.04	0	5.08463e-06	0	0	warfarin
12	57204708	rs1459828711	G	A	LRP1	ENST00000243077.8	p.Gly3718Asp	c.11153G>A	missense_variant	MODERATE		24.7		0	8.47433e-07	0	0	warfarin
12	57204723	rs1384627704	G	C	LRP1	ENST00000243077.8	p.Gly3723Ala	c.11168G>C	missense_variant	MODERATE		26.9	0.02	0	3.38978e-06	0	0	warfarin
12	57204728	rs1278975693	G	T	LRP1	ENST00000243077.8	p.Gly3725Trp	c.11173G>T	missense_variant	MODERATE		27.5		0	1.69487e-06	0	0	warfarin
12	57205162	rs769600453	C	T	LRP1	ENST00000243077.8	p.Arg3750Trp	c.11248C>T	missense_variant	MODERATE		24.3	0.01	0	3.5593e-05	0	0	warfarin
12	57205192	rs548508591	C	T	LRP1	ENST00000243077.8	p.Arg3760Cys	c.11278C>T	missense_variant	MODERATE		25.5	0.03	1.33262e-05	1.44066e-05	0	0	warfarin
12	57205216	rs762252932	G	A	LRP1	ENST00000243077.8	p.Gly3768Arg	c.11302G>A	missense_variant	MODERATE	Uncertain significance	27.1	0.01	2.66894e-05	1.10172e-05	0	0	warfarin
12	57205222	rs571678726	G	A	LRP1	ENST00000243077.8	p.Gly3770Ser	c.11308G>A	missense_variant	MODERATE		26.2	0.01	0	2.96695e-05	0	0	warfarin
12	57205230	rs775660657	CGAG	C	LRP1	ENST00000243077.8	p.Glu3774del	c.11322_11324del	inframe_deletion	MODERATE		22.5		1.33486e-05	6.78142e-06	0	0	warfarin
12	57205444	rs1351361070	G	A	LRP1	ENST00000243077.8	p.Arg3810His	c.11429G>A	missense_variant	MODERATE		24.2	0.01	1.33529e-05	4.23958e-06	0	0	warfarin
12	57205447	rs142687241	C	G	LRP1	ENST00000243077.8	p.Ser3811Trp	c.11432C>G	missense_variant	MODERATE	Uncertain significance	23	0	0	5.17243e-05	0	0	warfarin
12	57205456	rs770189970	A	T	LRP1	ENST00000243077.8	p.His3814Leu	c.11441A>T	missense_variant	MODERATE		23.3	0.02	0	5.93782e-06	0	0	warfarin
12	57205581	rs773131700	G	A	LRP1	ENST00000243077.8	p.Gly3832Ser	c.11494G>A	missense_variant	MODERATE		31	0.01	0	1.01693e-05	0	0	warfarin
12	57205582	rs149488896	G	C	LRP1	ENST00000243077.8	p.Gly3832Ala	c.11495G>C	missense_variant	MODERATE		27.7	0	0.000240327	0.00127796	0	2	warfarin
12	57205638	rs375922181	C	T	LRP1	ENST00000243077.8	p.Arg3851Trp	c.11551C>T	missense_variant	MODERATE		28.4	0	0.000253536	1.18641e-05	0	0	warfarin
12	57205638	rs375922181	C	G	LRP1	ENST00000243077.8	p.Arg3851Gly	c.11551C>G	missense_variant	MODERATE		24.1	0.02	1.3344e-05	1.3559e-05	0	0	warfarin
12	57206507	rs750746378	C	G	LRP1	ENST00000243077.8	p.Asp3875Glu	c.11625C>G	missense_variant	MODERATE		23.8		0	8.47422e-07	0	0	warfarin
12	57206581	rs2036784117	T	A	LRP1	ENST00000243077.8	p.Val3900Asp	c.11699T>A	missense_variant	MODERATE		25.2		0	8.47436e-07	0	0	warfarin
12	57206611	rs2036784489	A	C	LRP1	ENST00000243077.8	p.Lys3910Thr	c.11729A>C	missense_variant	MODERATE		25.5		0	8.47423e-07	0	0	warfarin
12	57206652	rs963679066	A	G	LRP1	ENST00000243077.8	p.Ile3924Val	c.11770A>G	missense_variant	MODERATE		23.9	0.02	0	1.69484e-06	0	0	warfarin
12	57206701	rs748150646	G	A	LRP1	ENST00000243077.8	p.Arg3940His	c.11819G>A	missense_variant	MODERATE		25.4	0	1.33486e-05	1.10166e-05	0	0	warfarin
12	57206706	rs1265015847	C	T	LRP1	ENST00000243077.8	p.Arg3942Trp	c.11824C>T	missense_variant	MODERATE		29.3	0	0	3.38975e-06	0	0	warfarin
12	57206712	rs1234098385	C	G	LRP1	ENST00000243077.8	p.Gln3944Glu	c.11830C>G	missense_variant	MODERATE		21.1		0	8.47433e-07	0	0	warfarin
12	57206721	rs771295238	C	T	LRP1	ENST00000243077.8	p.Arg3947Trp	c.11839C>T	missense_variant	MODERATE	Uncertain significance	24	0.01	1.3344e-05	5.93218e-06	0	0	warfarin
12	57206736	rs1445139624	C	G	LRP1	ENST00000243077.8	p.Leu3952Val	c.11854C>G	missense_variant	MODERATE		23.3	0.04	0	1.18661e-05	0	0	warfarin
12	57208042	rs1305461799	C	T	LRP1	ENST00000243077.8	p.Ser3955Leu	c.11864C>T	missense_variant	MODERATE		22.8		0	8.47529e-07	0	0	warfarin
12	57208092	rs774794573	G	A	LRP1	ENST00000243077.8	p.Val3972Met	c.11914G>A	missense_variant	MODERATE		22.7	0.03	0	2.11855e-05	0	0	warfarin
12	57208113	rs775909658	C	G	LRP1	ENST00000243077.8	p.Arg3979Gly	c.11935C>G	missense_variant	MODERATE		25.7	0.03	0	1.86435e-05	0	0	warfarin
12	57208132	rs769174000	C	T	LRP1	ENST00000243077.8	p.Ala3985Val	c.11954C>T	missense_variant	MODERATE		28.1	0.01	0	1.86433e-05	0	0	warfarin
12	57208136	rs200607506	G	T	LRP1	ENST00000243077.8	p.Gln3986His	c.11958G>T	missense_variant	MODERATE	Uncertain significance	22.5	0.04	1.33202e-05	3.3897e-06	0	0	warfarin
12	57208159	rs199660560	C	T	LRP1	ENST00000243077.8	p.Thr3994Met	c.11981C>T	missense_variant	MODERATE		26.2	0.04	1.33223e-05	4.23716e-06	0	0	warfarin
12	57208168	rs908851844	C	T	LRP1	ENST00000243077.8	p.Ser3997Leu	c.11990C>T	missense_variant	MODERATE		26.9	0.01	0	6.7796e-06	0	0	warfarin
12	57208191	rs779077274	G	A	LRP1	ENST00000243077.8	p.Ala4005Thr	c.12013G>A	missense_variant	MODERATE		29.8	0.02	0	2.11881e-05	0	0	warfarin
12	57208209	rs1394425140	C	G	LRP1	ENST00000243077.8	p.Leu4011Val	c.12031C>G	missense_variant	MODERATE		22.3		0	8.47626e-07	0	0	warfarin
12	57208214	rs1417591000	G	GGGGT	LRP1	ENST00000243077.8		c.12038+2_12038+5dup	frameshift_variant	HIGH		35		0	8.47695e-07	0	0	warfarin
12	57209091	rs548671555	G	A	LRP1	ENST00000243077.8	p.Val4052Met	c.12154G>A	missense_variant	MODERATE		28.3	0	2.6698e-05	2.20555e-05	0	0	warfarin
12	57209109	rs138103421	C	T	LRP1	ENST00000243077.8	p.Arg4058Trp	c.12172C>T	missense_variant	MODERATE	Uncertain significance	28.4	0	0	6.78107e-06	0	0	warfarin
12	57209154	rs747715315	C	T	LRP1	ENST00000243077.8	p.Arg4073Trp	c.12217C>T	missense_variant	MODERATE		31	0.02	2.66909e-05	2.54235e-06	0	0	warfarin
12	57209167	rs142667784	C	T	LRP1	ENST00000243077.8	p.Thr4077Met	c.12230C>T	missense_variant	MODERATE		25.4	0	0	2.54241e-06	0	0	warfarin
12	57209176	rs1424674992	T	C	LRP1	ENST00000243077.8	p.Ile4080Thr	c.12239T>C	missense_variant	MODERATE	Uncertain significance	24.2	0.04	2.6656e-05	7.62764e-06	0	0	warfarin
12	57209835	rs746896607	G	A	LRP1	ENST00000243077.8	p.Val4136Met	c.12406G>A	missense_variant	MODERATE		26	0	1.33451e-05	9.3217e-06	0	0	warfarin
12	57210046	rs150845737	C	T	LRP1	ENST00000243077.8	p.Arg4153Cys	c.12457C>T	missense_variant	MODERATE		29	0.01	0	8.65679e-05	0	0	warfarin
12	57210079	rs1228188869	C	G	LRP1	ENST00000243077.8	p.Pro4164Ala	c.12490C>G	missense_variant	MODERATE		25.5	0.02	0	5.08583e-06	0	0	warfarin
12	57210110	rs200292944	G	T	LRP1	ENST00000243077.8	p.Gly4174Val	c.12521G>T	missense_variant	MODERATE		24.4	0	0	8.4762e-07	0	0	warfarin
12	57210164	rs762485864	C	G	LRP1	ENST00000243077.8	p.Pro4192Arg	c.12575C>G	missense_variant	MODERATE		23.5	0.03	0	9.38818e-06	0	0	warfarin
12	57210164	rs762485864	C	T	LRP1	ENST00000243077.8	p.Pro4192Leu	c.12575C>T	missense_variant	MODERATE		21.1		0	8.53471e-07	0	0	warfarin
12	57210364	rs1327228043	A	G	LRP1	ENST00000243077.8	p.Asn4213Ser	c.12638A>G	missense_variant	MODERATE		26.4	0.04	0	3.40878e-06	0	0	warfarin
12	57210369	rs748740550	C	T	LRP1	ENST00000243077.8	p.Arg4215Trp	c.12643C>T	missense_variant	MODERATE		25.4	0	0	6.55648e-05	0	0	warfarin
12	57210406	rs768161351	C	T	LRP1	ENST00000243077.8	p.Thr4227Met	c.12680C>T	missense_variant	MODERATE	Uncertain significance	22.9	0.03	4.01402e-05	2.5526e-05	0	0	warfarin
12	57210747	rs759744173	T	C	LRP1	ENST00000243077.8	p.Phe4262Leu	c.12784T>C	missense_variant	MODERATE		32	0	0	1.69718e-06	0	0	warfarin
12	57210751	rs868280822	C	T	LRP1	ENST00000243077.8	p.Thr4263Met	c.12788C>T	missense_variant	MODERATE		26.8	0.01	1.33515e-05	1.10321e-05	0	0	warfarin
12	57210784	rs1323780072	G	C	LRP1	ENST00000243077.8	p.Gly4274Ala	c.12821G>C	missense_variant	MODERATE		23.5	0.03	0	6.78042e-06	0	0	warfarin
12	57210864	rs143041547	G	A	LRP1	ENST00000243077.8	p.Asp4301Asn	c.12901G>A	missense_variant	MODERATE	Uncertain significance	32	0	0.0013066	2.28946e-05	0	0	warfarin
12	57210868	rs774410927	G	A	LRP1	ENST00000243077.8	p.Arg4302His	c.12905G>A	missense_variant	MODERATE		25.4	0.01	0	9.32872e-06	0	0	warfarin
12	57211283	rs1473079201	A	T	LRP1	ENST00000243077.8	p.Asn4342Tyr	c.13024A>T	missense_variant	MODERATE		22.2		0	8.47438e-07	0	0	warfarin
12	57211295	rs377314133	C	T	LRP1	ENST00000243077.8	p.Arg4346Cys	c.13036C>T	missense_variant	MODERATE		27.1	0.04	0	2.54227e-06	0	0	warfarin
12	57211324	rs371217600	C	A	LRP1	ENST00000243077.8	p.Asn4355Lys	c.13065C>A	missense_variant	MODERATE		20.6	0.02	0	4.23719e-06	0	0	warfarin
12	57211334	rs2036910364	G	A	LRP1	ENST00000243077.8	p.Gly4359Arg	c.13075G>A	missense_variant	MODERATE		25.5		0	8.47452e-07	0	0	warfarin
12	57211492	rs532522583	C	T	LRP1	ENST00000243077.8	p.Thr4366Met	c.13097C>T	missense_variant	MODERATE		22.7	0.01	0	4.49156e-05	0	0	warfarin
12	57211497	rs1390774941	G	C	LRP1	ENST00000243077.8	p.Gly4368Arg	c.13102G>C	missense_variant	MODERATE		24.5	0	0	1.69487e-06	0	0	warfarin
12	57211548	rs199614039	G	A	LRP1	ENST00000243077.8	p.Gly4385Ser	c.13153G>A	missense_variant	MODERATE		24.1	0	1.33241e-05	6.77941e-06	0	0	warfarin
12	57211568	rs1234732953	CA	C	LRP1	ENST00000243077.8	p.Met4393Ter	c.13177del	frameshift_variant	HIGH		35		0	8.4743e-07	0	0	warfarin
12	57211581	rs1555189148	G	A	LRP1	ENST00000243077.8	p.Glu4396Lys	c.13186G>A	missense_variant	MODERATE		22.3		0	8.47455e-07	0	0	warfarin
12	57211775	rs746302045	C	T	LRP1	ENST00000243077.8	p.Arg4407Trp	c.13219C>T	missense_variant	MODERATE		25.3	0	0	5.08499e-06	0	0	warfarin
12	57211930	rs140219533	T	A	LRP1	ENST00000243077.8	p.Ile4421Lys	c.13262T>A	missense_variant	MODERATE		23.5		0	8.47472e-07	0	0	warfarin
12	57212005	rs750572405	G	A	LRP1	ENST00000243077.8	p.Arg4446Gln	c.13337G>A	missense_variant	MODERATE		24.7	0.03	1.33526e-05	1.27118e-05	0	0	warfarin
12	57212008	rs758629883	G	A	LRP1	ENST00000243077.8	p.Arg4447Gln	c.13340G>A	missense_variant	MODERATE		27.1	0.01	6.67735e-05	1.69489e-06	0	0	warfarin
12	57212139	rs753180993	C	T	LRP1	ENST00000243077.8	p.Arg4458Trp	c.13372C>T	missense_variant	MODERATE		28.8	0.02	0	7.62721e-06	0	0	warfarin
12	57212148	rs778556244	A	G	LRP1	ENST00000243077.8	p.Asn4461Asp	c.13381A>G	missense_variant	MODERATE		26.3	0.02	0	1.6949e-06	0	0	warfarin
12	57212154	rs1253730895	G	A	LRP1	ENST00000243077.8	p.Ala4463Thr	c.13387G>A	missense_variant	MODERATE		27.6	0.03	1.33522e-05	8.47448e-07	0	0	warfarin
12	57212163	rs530070761	G	A	LRP1	ENST00000243077.8	p.Val4466Met	c.13396G>A	missense_variant	MODERATE		27.6	0	0	5.08462e-06	0	0	warfarin
12	57212202	rs773245520	G	A	LRP1	ENST00000243077.8	p.Gly4479Arg	c.13435G>A	missense_variant	MODERATE		24	0.03	2.66937e-05	9.32186e-06	0	0	warfarin
12	57212206	rs2036933649	A	T	LRP1	ENST00000243077.8	p.Glu4480Val	c.13439A>T	missense_variant	MODERATE		24.1	0.04	0	5.08469e-06	0	0	warfarin
12	57212238	rs142605462	G	C	LRP1	ENST00000243077.8	p.Asp4491His	c.13471G>C	missense_variant	MODERATE		27.3	0.01	0.000306487	0.00106869	0	2	warfarin
12	57212250	rs1175207331	G	C	LRP1	ENST00000243077.8	p.Asp4495His	c.13483G>C	missense_variant	MODERATE		31		0	8.47646e-07	0	0	warfarin
12	57212251	rs1467933608	A	G	LRP1	ENST00000243077.8	p.Asp4495Gly	c.13484A>G	missense_variant	MODERATE		29.6		0	8.477e-07	0	0	warfarin
12	57212427	rs1216796037	A	G	LRP1	ENST00000243077.8	p.Thr4503Ala	c.13507A>G	missense_variant	MODERATE		24.2		0	8.47448e-07	0	0	warfarin
12	57212436	rs574472742	G	A	LRP1	ENST00000243077.8	p.Val4506Met	c.13516G>A	missense_variant	MODERATE		28.3	0.04	2.66539e-05	4.23727e-06	0	0	warfarin
12	57212472	rs34630693	C	A	LRP1	ENST00000243077.8	p.Arg4518Ser	c.13552C>A	missense_variant	MODERATE		27	0.01	0	2.79662e-05	0	0	warfarin
12	57212472	rs34630693	C	T	LRP1	ENST00000243077.8	p.Arg4518Cys	c.13552C>T	missense_variant	MODERATE		31	0	2.67008e-05	1.52542e-05	0	0	warfarin
12	57212473	rs751094440	G	A	LRP1	ENST00000243077.8	p.Arg4518His	c.13553G>A	missense_variant	MODERATE		29.6	0	0	5.93216e-06	0	0	warfarin
12	57212476	rs1429616608	A	T	LRP1	ENST00000243077.8	p.His4519Leu	c.13556A>T	missense_variant	MODERATE		23.3	0.01	0	7.62745e-06	0	0	warfarin
12	57212491	rs373559379	C	T	LRP1	ENST00000243077.8	p.Thr4524Met	c.13571C>T	missense_variant	MODERATE		25.9	0.04	0	5.08488e-06	0	0	warfarin
12	57212503	rs777549823	G	A	LRP1	ENST00000243077.8	p.Arg4528Gln	c.13583G>A	missense_variant	MODERATE		25.1	0.01	1.33511e-05	4.23755e-06	0	0	warfarin
13	95021579	rs1346912676	A	G	ABCC4	ENST00000645237.2	p.Leu1325Pro	c.3974T>C	missense_variant	MODERATE		24.7	0	0	3.41304e-06	0	0	furosemide
13	95021594	rs774401052	A	G	ABCC4	ENST00000645237.2	p.Ile1320Thr	c.3959T>C	missense_variant	MODERATE		23.9	0	0	1.69823e-06	0	0	furosemide
13	95021606	rs1454130025	G	A	ABCC4	ENST00000645237.2	p.Ser1316Leu	c.3947C>T	missense_variant	MODERATE	Uncertain significance	22.9	0.01	0	4.49566e-05	0	0	furosemide
13	95021667	rs749311333	T	G	ABCC4	ENST00000645237.2	p.Asn1296His	c.3886A>C	missense_variant	MODERATE		24.9	0.02	0	2.55025e-06	0	0	furosemide
13	95034613	rs141716134	C	T	ABCC4	ENST00000645237.2	p.Ala1288Thr	c.3862G>A	missense_variant	MODERATE		27	0	1.33726e-05	2.28837e-05	0	0	furosemide
13	95034658	rs1316297467	C	A	ABCC4	ENST00000645237.2	p.Val1273Leu	c.3817G>T	missense_variant	MODERATE		23.3	0.01	0	4.23709e-06	0	0	furosemide
13	95034675	rs1593979527	C	A	ABCC4	ENST00000645237.2	p.Ser1267Ile	c.3800G>T	missense_variant	MODERATE		26.1		0	8.47423e-07	0	0	furosemide
13	95043705	rs1019370520	T	A	ABCC4	ENST00000645237.2	p.Ile1238Phe	c.3712A>T	missense_variant	MODERATE		25.1	0	0	8.47718e-07	0	0	furosemide
13	95043708	rs768231199	T	C	ABCC4	ENST00000645237.2	p.Thr1237Ala	c.3709A>G	missense_variant	MODERATE		27.2	0	0	2.54288e-06	0	0	furosemide
13	95043735	rs141672372	C	A	ABCC4	ENST00000645237.2	p.Val1228Leu	c.3682G>T	missense_variant	MODERATE		26.4	0	1.33597e-05	2.54255e-06	0	0	furosemide
13	95043735	rs141672372	C	T	ABCC4	ENST00000645237.2	p.Val1228Met	c.3682G>A	missense_variant	MODERATE		27	0.01	0.000386811	4.15287e-05	0	0	furosemide
13	95043758	rs11568639	C	T	ABCC4	ENST00000645237.2	p.Arg1220Gln	c.3659G>A	missense_variant	MODERATE		26.4	0	2.66987e-05	7.03501e-05	0	0	furosemide
13	95043759	rs200017194	G	A	ABCC4	ENST00000645237.2	p.Arg1220Trp	c.3658C>T	missense_variant	MODERATE		32	0	8.02654e-05	0.000146638	0	0	furosemide
13	95043761	rs756859429	A	AT	ABCC4	ENST00000645237.2	p.Ile1219AsnfsTer22	c.3655dup	frameshift_variant	HIGH		33		2.68291e-05	4.36486e-05	0	0	furosemide
13	95043773	rs979620829	A	G	ABCC4	ENST00000645237.2	p.Ile1215Thr	c.3644T>C	missense_variant	MODERATE		29.2	0.01	1.33661e-05	3.39242e-06	0	0	furosemide
13	95044284	rs936033278	G	A	ABCC4	ENST00000645237.2	p.Thr1204Met	c.3611C>T	missense_variant	MODERATE		32	0	2.67287e-05	4.24049e-06	0	0	furosemide
13	95044287	rs373949612	G	A	ABCC4	ENST00000645237.2	p.Ala1203Val	c.3608C>T	missense_variant	MODERATE		31	0	2.67365e-05	6.44557e-05	0	0	furosemide
13	95044317	rs766458578	C	A	ABCC4	ENST00000645237.2	p.Arg1193Met	c.3578G>T	missense_variant	MODERATE		24.4	0	0	1.69529e-06	0	0	furosemide
13	95044318	rs2032485307	T	C	ABCC4	ENST00000645237.2	p.Arg1193Gly	c.3577A>G	missense_variant	MODERATE		24.1		0	8.47564e-07	0	0	furosemide
13	95044419	rs923403997	A	T	ABCC4	ENST00000645237.2	p.Ile1159Asn	c.3476T>A	missense_variant	MODERATE		29.3		0	8.47998e-07	0	0	furosemide
13	95044432	rs146275324	G	C	ABCC4	ENST00000645237.2	p.Leu1155Val	c.3463C>G	missense_variant	MODERATE		25.5	0	2.67709e-05	4.15903e-05	0	0	furosemide
13	95044438	rs752590278	C	T	ABCC4	ENST00000645237.2	p.Val1153Ile	c.3457G>A	missense_variant	MODERATE		32	0	1.3407e-05	8.50002e-07	0	0	furosemide
13	95053177	rs201085997	A	G	ABCC4	ENST00000645237.2	p.Val1125Ala	c.3374T>C	missense_variant	MODERATE		26.3	0.03	2.66475e-05	5.93249e-05	0	0	furosemide
13	95053184	rs1055140634	C	T	ABCC4	ENST00000645237.2	p.Glu1123Lys	c.3367G>A	missense_variant	MODERATE	Uncertain significance	33	0.01	1.33483e-05	3.89944e-05	0	0	furosemide
13	95062736	rs771698317	C	T	ABCC4	ENST00000645237.2	p.Asp1112Asn	c.3334G>A	missense_variant	MODERATE		23.6	0.02	0	7.62778e-06	0	0	furosemide
13	95062745	rs765938854	C	T	ABCC4	ENST00000645237.2	p.Gly1109Arg	c.3325G>A	missense_variant	MODERATE		29.9	0.02	1.33568e-05	2.96625e-05	0	0	furosemide
13	95062774	rs1267280711	C	T	ABCC4	ENST00000645237.2	p.Trp1099Ter	c.3296G>A	stop_gained	HIGH		48		1.33743e-05	7.62767e-06	0	0	furosemide
13	95062798	rs1254858415	A	C	ABCC4	ENST00000645237.2	p.Leu1091Trp	c.3272T>G	missense_variant	MODERATE		28	0	2.6718e-05	1.10172e-05	0	0	furosemide
13	95062820	rs1292889268	G	A	ABCC4	ENST00000645237.2	p.Leu1084Phe	c.3250C>T	missense_variant	MODERATE		25.3		0	8.47531e-07	0	0	furosemide
13	95062838	rs370141907	C	T	ABCC4	ENST00000645237.2	p.Gly1078Arg	c.3232G>A	missense_variant	MODERATE		26.3	0	0	5.93357e-06	0	0	furosemide
13	95062858	rs1364794726	A	G	ABCC4	ENST00000645237.2	p.Val1071Ala	c.3212T>C	missense_variant	MODERATE		27.4		0	8.4946e-07	0	0	furosemide
13	95071777	rs201038632	G	C	ABCC4	ENST00000645237.2	p.Pro1032Arg	c.3095C>G	missense_variant	MODERATE		22.5	0.03	9.35954e-05	2.03856e-05	0	0	furosemide
13	95073229	rs767394657	C	T	ABCC4	ENST00000645237.2	p.Arg998Gln	c.2993G>A	missense_variant	MODERATE		24.5	0	0	1.01717e-05	0	0	furosemide
13	95073230	rs149024948	G	A	ABCC4	ENST00000645237.2	p.Arg998Ter	c.2992C>T	stop_gained	HIGH		36		2.66809e-05	4.23811e-06	0	0	furosemide
13	95073248	rs1456692654	T	A	ABCC4	ENST00000645237.2	p.Met992Leu	c.2974A>T	missense_variant	MODERATE		24	0.04	0	1.69507e-06	0	0	furosemide
13	95073265	rs754450666	G	A	ABCC4	ENST00000645237.2	p.Ala986Val	c.2957C>T	missense_variant	MODERATE		23.1	0.02	0	1.69507e-06	0	0	furosemide
13	95074274	rs942872664	C	G	ABCC4	ENST00000645237.2	p.Asp953His	c.2857G>C	missense_variant	MODERATE		29.3		0	8.47478e-07	0	0	furosemide
13	95074294	rs752092743	C	T	ABCC4	ENST00000645237.2	p.Arg946His	c.2837G>A	missense_variant	MODERATE		27.3	0	0	4.23801e-06	0	0	furosemide
13	95074295	rs368710376	G	A	ABCC4	ENST00000645237.2	p.Arg946Cys	c.2836C>T	missense_variant	MODERATE		26.6	0	1.33536e-05	6.78072e-06	0	0	furosemide
13	95074309	rs749725711	A	C	ABCC4	ENST00000645237.2	p.Phe941Cys	c.2822T>G	missense_variant	MODERATE		32	0	0	2.03488e-05	0	0	furosemide
13	95074318	rs1176739601	C	T	ABCC4	ENST00000645237.2	p.Trp938Ter	c.2813G>A	stop_gained	HIGH		52		1.33701e-05	8.48744e-07	0	0	furosemide
13	95075434	rs772471219	G	C	ABCC4	ENST00000645237.2	p.Ser935Ter	c.2804C>G	stop_gained	HIGH		49		0	8.47465e-07	0	0	furosemide
13	95075494	rs775316511	C	T	ABCC4	ENST00000645237.2	p.Arg915Gln	c.2744G>A	missense_variant	MODERATE	Uncertain significance	29	0.01	0	1.35593e-05	0	0	furosemide
13	95075515	rs199652249	A	C	ABCC4	ENST00000645237.2	p.Leu908Arg	c.2723T>G	missense_variant	MODERATE		29.3	0	0	8.47468e-07	0	0	furosemide
13	95075518	rs765611631	G	A	ABCC4	ENST00000645237.2	p.Ser907Phe	c.2720C>T	missense_variant	MODERATE		32	0	0	2.11864e-05	0	0	furosemide
13	95075525	rs758681520	A	T	ABCC4	ENST00000645237.2	p.Ser905Thr	c.2713T>A	missense_variant	MODERATE		24.1	0	0	2.54238e-06	0	0	furosemide
13	95075534	rs1004189967	A	G	ABCC4	ENST00000645237.2	p.Ser902Pro	c.2704T>C	missense_variant	MODERATE		32	0	2.66944e-05	1.69498e-06	0	0	furosemide
13	95075535	rs2033868821	A	T	ABCC4	ENST00000645237.2	p.Phe901Leu	c.2703T>A	missense_variant	MODERATE		23.8	0.03	0	1.69494e-06	0	0	furosemide
13	95075540	rs45504892	C	A	ABCC4	ENST00000645237.2	p.Val900Leu	c.2698G>T	missense_variant	MODERATE		25.1	0.01	7.99552e-05	1.69494e-06	0	0	furosemide
13	95075549	rs769663620	G	C	ABCC4	ENST00000645237.2	p.Arg897Gly	c.2689C>G	missense_variant	MODERATE	Uncertain significance	29	0	0	8.47489e-07	0	0	furosemide
13	95083144	rs1218796050	AGATT	A	ABCC4	ENST00000645237.2	p.Glu893ValfsTer49	c.2678_2681del	frameshift_variant	HIGH		34		0	1.69506e-06	0	0	furosemide
13	95083154	rs781305510	C	G	ABCC4	ENST00000645237.2	p.Arg891Pro	c.2672G>C	missense_variant	MODERATE		28		0	8.47551e-07	0	0	furosemide
13	95083154	rs781305510	C	T	ABCC4	ENST00000645237.2	p.Arg891His	c.2672G>A	missense_variant	MODERATE		26.9	0.01	1.33576e-05	1.6951e-06	0	0	furosemide
13	95083154	rs781305510	C	A	ABCC4	ENST00000645237.2	p.Arg891Leu	c.2672G>T	missense_variant	MODERATE	Uncertain significance	26.5	0	0	7.62801e-06	0	0	furosemide
13	95083155	rs925622427	G	A	ABCC4	ENST00000645237.2	p.Arg891Cys	c.2671C>T	missense_variant	MODERATE		31	0.01	0	5.08569e-06	0	0	furosemide
13	95083172	rs1222142447	G	A	ABCC4	ENST00000645237.2	p.Thr885Met	c.2654C>T	missense_variant	MODERATE		26.1	0	1.3364e-05	1.01708e-05	0	0	furosemide
13	95083191	rs772774190	G	A	ABCC4	ENST00000645237.2	p.Arg879Trp	c.2635C>T	missense_variant	MODERATE		26.8	0.02	2.67208e-05	7.03446e-05	0	0	furosemide
13	95083223	rs2034154498	A	C	ABCC4	ENST00000645237.2	p.Leu868Trp	c.2603T>G	missense_variant	MODERATE		25.9	0	0	8.47466e-07	0	0	furosemide
13	95083242	rs1320355720	G	T	ABCC4	ENST00000645237.2	p.Pro862Thr	c.2584C>A	missense_variant	MODERATE		26.8	0.02	0	5.50888e-05	0	0	furosemide
13	95083250	rs75641954	G	C	ABCC4	ENST00000645237.2	p.Ala859Gly	c.2576C>G	missense_variant	MODERATE		21.2		0	8.47504e-07	0	0	furosemide
13	95115947	rs368060248	G	A	ABCC4	ENST00000645237.2	p.Pro837Leu	c.2510C>T	missense_variant	MODERATE		26.2	0	2.67308e-05	1.69547e-05	0	0	furosemide
13	95115950	rs2035363065	A	C	ABCC4	ENST00000645237.2	p.Leu836Arg	c.2507T>G	missense_variant	MODERATE		26.7		0	8.47555e-07	0	0	furosemide
13	95115957	rs772348869	C	A	ABCC4	ENST00000645237.2	p.Asp834Tyr	c.2500G>T	missense_variant	MODERATE		26.9	0	1.33486e-05	5.08531e-05	0	0	furosemide
13	95115977	rs60532299	T	C	ABCC4	ENST00000645237.2	p.Lys827Arg	c.2480A>G	missense_variant	MODERATE		27	0.03	0.00934991	9.32391e-06	4	0	furosemide
13	95115986	rs757773215	C	T	ABCC4	ENST00000645237.2	p.Arg824His	c.2471G>A	missense_variant	MODERATE		29.7	0.01	0	5.1723e-05	0	0	furosemide
13	95115988	rs756989444	A	AT	ABCC4	ENST00000645237.2	p.Asn823LysfsTer12	c.2468dup	frameshift_variant	HIGH		33		9.35454e-05	0.000526489	0	0	furosemide
13	95115989	rs779529353	T	A	ABCC4	ENST00000645237.2	p.Asn823Ile	c.2468A>T	missense_variant	MODERATE		28.9	0	0	8.47932e-06	0	0	furosemide
13	95161254	rs767243389	A	G	ABCC4	ENST00000645237.2	p.Leu797Ser	c.2390T>C	missense_variant	MODERATE		29.6	0	1.33586e-05	3.8998e-05	0	0	furosemide
13	95161305	rs369050249	A	T	ABCC4	ENST00000645237.2	p.Ile780Lys	c.2339T>A	missense_variant	MODERATE		24.8	0	1.34807e-05	3.40355e-06	0	0	furosemide
13	95163177	rs1329814822	TC	T	ABCC4	ENST00000645237.2	p.Gly751GlufsTer5	c.2252del	frameshift_variant	HIGH		23.8		1.33561e-05	8.47738e-07	0	0	furosemide
13	95163202	rs2037154593	C	CT	ABCC4	ENST00000645237.2	p.Ser743LysfsTer20	c.2227dup	frameshift_variant	HIGH		24.7		0	8.48362e-07	0	0	furosemide
13	95163202	rs750325898	CTTTG	C	ABCC4	ENST00000645237.2	p.Gln742ValfsTer3	c.2224_2227del	frameshift_variant	HIGH		32		0	3.73279e-05	0	0	furosemide
13	95163206	rs138042414	G	A	ABCC4	ENST00000645237.2	p.Gln742Ter	c.2224C>T	stop_gained	HIGH		42		0	8.49204e-07	0	0	furosemide
13	95163640	rs1347241029	T	C	ABCC4	ENST00000645237.2	p.Tyr728Cys	c.2183A>G	missense_variant	MODERATE		23.5	0.01	2.67616e-05	5.09109e-06	0	0	furosemide
13	95164379	rs1371792752	T	C	ABCC4	ENST00000645237.2	p.Gln725Arg	c.2174A>G	missense_variant	MODERATE		26.8	0	0	2.54255e-06	0	0	furosemide
13	95164430	rs773778510	C	T	ABCC4	ENST00000645237.2	p.Gly708Asp	c.2123G>A	missense_variant	MODERATE		23.4	0.02	0	1.69487e-06	0	0	furosemide
13	95164442	rs377524402	T	C	ABCC4	ENST00000645237.2	p.Tyr704Cys	c.2111A>G	missense_variant	MODERATE		24.6	0.02	0	2.62707e-05	0	0	furosemide
13	95164451	rs765515924	T	C	ABCC4	ENST00000645237.2	p.Tyr701Cys	c.2102A>G	missense_variant	MODERATE		28.7	0.01	4.00363e-05	7.627e-06	0	0	furosemide
13	95164482	rs751646795	G	A	ABCC4	ENST00000645237.2	p.Arg691Cys	c.2071C>T	missense_variant	MODERATE		24	0.03	1.3349e-05	2.54235e-06	0	0	furosemide
13	95166238	rs369051784	G	A	ABCC4	ENST00000645237.2	p.Arg652Cys	c.1954C>T	missense_variant	MODERATE		24.5	0	0	3.38978e-06	0	0	furosemide
13	95166252	rs889918273	G	C	ABCC4	ENST00000645237.2	p.Pro647Arg	c.1940C>G	missense_variant	MODERATE		22.2		0	8.47471e-07	0	0	furosemide
13	95170629	rs2037436382	C	T	ABCC4	ENST00000645237.2		c.1728-1G>A	splice_acceptor_variant	HIGH		33		0	8.54806e-07	0	0	furosemide
13	95177707	rs2139595552	A	G	ABCC4	ENST00000645237.2	p.Leu576Pro	c.1727T>C	missense_variant	MODERATE		22	0.02	0	8.51159e-07	0	0	furosemide
13	95177713	rs769892356	A	C	ABCC4	ENST00000645237.2	p.Phe574Cys	c.1721T>G	missense_variant	MODERATE		25.8	0	0	7.64909e-06	0	0	furosemide
13	95177725	rs775468503	C	T	ABCC4	ENST00000645237.2	p.Ser570Asn	c.1709G>A	missense_variant	MODERATE		22.6	0	0	2.63359e-05	0	0	furosemide
13	95177725	rs775468503	C	A	ABCC4	ENST00000645237.2	p.Ser570Ile	c.1709G>T	missense_variant	MODERATE		24.3	0	0	1.44422e-05	0	0	furosemide
13	95177734	rs749230800	G	C	ABCC4	ENST00000645237.2	p.Ala567Gly	c.1700C>G	missense_variant	MODERATE		24	0.01	0	6.79629e-06	0	0	furosemide
13	95177741	rs2037753956	C	T	ABCC4	ENST00000645237.2	p.Val565Ile	c.1693G>A	missense_variant	MODERATE		24	0	0	5.09422e-06	0	0	furosemide
13	95177744	rs150633056	C	T	ABCC4	ENST00000645237.2	p.Ala564Thr	c.1690G>A	missense_variant	MODERATE		24.8	0.02	0	3.47962e-05	0	0	furosemide
13	95177756	rs1280856591	C	A	ABCC4	ENST00000645237.2	p.Asp560Tyr	c.1678G>T	missense_variant	MODERATE		26.6	0	0	8.48938e-07	0	0	furosemide
13	95177767	rs753414892	T	C	ABCC4	ENST00000645237.2	p.Tyr556Cys	c.1667A>G	missense_variant	MODERATE		29.5	0	0.000200294	5.09397e-06	0	0	furosemide
13	95177794	rs1234801214	C	G	ABCC4	ENST00000645237.2		c.1641-1G>C	splice_acceptor_variant	HIGH		35		0	1.70291e-06	0	0	furosemide
13	95178013	rs767916913	G	A	ABCC4	ENST00000645237.2	p.Arg542Trp	c.1624C>T	missense_variant	MODERATE		28.3	0	1.33494e-05	8.47449e-06	0	0	furosemide
13	95178036	rs750807873	G	A	ABCC4	ENST00000645237.2	p.Thr534Met	c.1601C>T	missense_variant	MODERATE		25	0.03	2.6656e-05	2.54231e-05	0	0	furosemide
13	95178042	rs753932916	C	T	ABCC4	ENST00000645237.2	p.Gly532Glu	c.1595G>A	missense_variant	MODERATE		26	0.03	0	5.08461e-06	0	0	furosemide
13	95178045	rs142211148	C	T	ABCC4	ENST00000645237.2	p.Arg531Gln	c.1592G>A	missense_variant	MODERATE		27.7	0.02	0.00099944	0.000753368	0	1	furosemide
13	95178046	rs367759893	G	A	ABCC4	ENST00000645237.2	p.Arg531Trp	c.1591C>T	missense_variant	MODERATE		27.5	0	0	1.18641e-05	0	0	furosemide
13	95186738	rs745673014	C	T	ABCC4	ENST00000645237.2	p.Arg503Gln	c.1508G>A	missense_variant	MODERATE		23.2	0.02	0	2.5425e-06	0	0	furosemide
13	95186789	rs777079231	G	A	ABCC4	ENST00000645237.2	p.Ser486Leu	c.1457C>T	missense_variant	MODERATE		28	0	4.00673e-05	1.69492e-06	0	0	furosemide
13	95186793	rs759986076	A	T	ABCC4	ENST00000645237.2	p.Phe485Ile	c.1453T>A	missense_variant	MODERATE		26.9		0	8.47449e-07	0	0	furosemide
13	95186808	rs763274710	G	T	ABCC4	ENST00000645237.2	p.Gln480Lys	c.1438C>A	missense_variant	MODERATE		27.9	0	0	1.35591e-05	0	0	furosemide
13	95186816	rs764076680	T	C	ABCC4	ENST00000645237.2	p.Tyr477Cys	c.1430A>G	missense_variant	MODERATE		29.5	0	0	5.08466e-06	0	0	furosemide
13	95186835	rs368213763	C	T	ABCC4	ENST00000645237.2	p.Val471Met	c.1411G>A	missense_variant	MODERATE		23.5	0.04	6.67432e-05	3.38986e-06	0	0	furosemide
13	95188461	rs766357126	C	T	ABCC4	ENST00000645237.2	p.Ala449Thr	c.1345G>A	missense_variant	MODERATE		23.4	0.04	0	1.44065e-05	0	0	furosemide
13	95188473	rs368017938	C	T	ABCC4	ENST00000645237.2	p.Gly445Ser	c.1333G>A	missense_variant	MODERATE		25	0.03	0.000373154	5.08484e-06	0	0	furosemide
13	95188505	rs780641880	G	A	ABCC4	ENST00000645237.2	p.Thr434Ile	c.1301C>T	missense_variant	MODERATE	Uncertain significance	23.4	0.02	1.33458e-05	3.81362e-05	0	0	furosemide
13	95188543	rs1463507832	C	T	ABCC4	ENST00000645237.2		c.1264-1G>A	splice_acceptor_variant	HIGH		33		0	8.51916e-07	0	0	furosemide
13	95194853	rs540890140	T	C	ABCC4	ENST00000645237.2	p.Thr416Ala	c.1246A>G	missense_variant	MODERATE		23.4	0.01	0	8.47472e-07	0	0	furosemide
13	95206530	rs1566525744	A	C	ABCC4	ENST00000645237.2		c.1161+2T>G	splice_donor_variant	HIGH		34		0	8.48148e-07	0	0	furosemide
13	95206543	rs1159726645	G	A	ABCC4	ENST00000645237.2	p.Arg384Ter	c.1150C>T	stop_gained	HIGH		40		1.33583e-05	1.10209e-05	0	0	furosemide
13	95206557	rs1212581617	G	C	ABCC4	ENST00000645237.2	p.Ala379Gly	c.1136C>G	missense_variant	MODERATE		20.5		0	8.4759e-07	0	0	furosemide
13	95206588	rs1469565675	A	G	ABCC4	ENST00000645237.2	p.Phe369Leu	c.1105T>C	missense_variant	MODERATE		23		0	8.47432e-07	0	0	furosemide
13	95206602	rs768534958	G	A	ABCC4	ENST00000645237.2	p.Thr364Met	c.1091C>T	missense_variant	MODERATE		26.1	0	0	1.69485e-06	0	0	furosemide
13	95206642	rs199637358	C	T	ABCC4	ENST00000645237.2	p.Val351Met	c.1051G>A	missense_variant	MODERATE		23.9	0	6.66382e-05	5.0846e-06	0	0	furosemide
13	95206666	rs368368634	C	T	ABCC4	ENST00000645237.2	p.Gly343Ser	c.1027G>A	missense_variant	MODERATE		24.2	0.01	0	5.93203e-06	0	0	furosemide
13	95206754	rs760924381	A	C	ABCC4	ENST00000645237.2	p.Ser313Arg	c.939T>G	missense_variant	MODERATE		21.8	0.04	0	8.47468e-07	0	0	furosemide
13	95206781	rs2274407	C	A	ABCC4	ENST00000645237.2	p.Lys304Asn	c.912G>T	missense_variant	MODERATE		23.2	0	0.170397	0.0664257	1056	2708	furosemide
13	95207834	rs11568684	T	C	ABCC4	ENST00000645237.2	p.Lys293Glu	c.877A>G	missense_variant	MODERATE		24	0.02	6.67628e-05	0.00045434	0	0	furosemide
13	95207852	rs1431223818	T	G	ABCC4	ENST00000645237.2	p.Lys287Gln	c.859A>C	missense_variant	MODERATE		27.3	0	0	1.69519e-06	0	0	furosemide
13	95207869	rs751301974	G	A	ABCC4	ENST00000645237.2	p.Thr281Ile	c.842C>T	missense_variant	MODERATE		25.8	0	0	2.45784e-05	0	0	furosemide
13	95207905	rs1315214214	G	A	ABCC4	ENST00000645237.2	p.Thr269Met	c.806C>T	missense_variant	MODERATE		25.4	0	1.33579e-05	5.93255e-06	0	0	furosemide
13	95207922	rs1312975603	A	C	ABCC4	ENST00000645237.2	p.Ser263Arg	c.789T>G	missense_variant	MODERATE		22.7	0.03	0	2.54248e-06	0	0	furosemide
13	95209474	rs2038886715	G	A	ABCC4	ENST00000645237.2	p.Pro249Ser	c.745C>T	missense_variant	MODERATE		25.1	0.02	0	8.47452e-07	0	0	furosemide
13	95209479	rs996484820	A	G	ABCC4	ENST00000645237.2	p.Leu247Pro	c.740T>C	missense_variant	MODERATE		25.9		0	8.47442e-07	0	0	furosemide
13	95209501	rs1294763544	C	T	ABCC4	ENST00000645237.2	p.Gly240Arg	c.718G>A	missense_variant	MODERATE		27	0	2.66873e-05	8.47436e-07	0	0	furosemide
13	95209507	rs202182469	G	A	ABCC4	ENST00000645237.2	p.Leu238Phe	c.712C>T	missense_variant	MODERATE		24.5	0.03	0	8.47433e-07	0	0	furosemide
13	95209512	rs968582757	G	A	ABCC4	ENST00000645237.2	p.Ser236Leu	c.707C>T	missense_variant	MODERATE		28.9	0	1.3344e-05	2.54232e-06	0	0	furosemide
13	95209513	rs148740702	A	T	ABCC4	ENST00000645237.2	p.Ser236Thr	c.706T>A	missense_variant	MODERATE		25.5	0	0	8.47435e-06	0	0	furosemide
13	95209513	rs148740702	A	G	ABCC4	ENST00000645237.2	p.Ser236Pro	c.706T>C	missense_variant	MODERATE		24.2	0.03	0	1.9491e-05	0	0	furosemide
13	95209590	rs371367639	A	G	ABCC4	ENST00000645237.2	p.Val210Ala	c.629T>C	missense_variant	MODERATE		23.7	0	2.67322e-05	0.000120486	0	0	furosemide
13	95210726	rs200675964	T	C	ABCC4	ENST00000645237.2	p.Asn196Ser	c.587A>G	missense_variant	MODERATE		26.3	0.01	0	2.03384e-05	0	0	furosemide
13	95210754	rs11568658	C	A	ABCC4	ENST00000645237.2	p.Gly187Trp	c.559G>T	missense_variant	MODERATE		25.4	0	0.00441192	0.0219753	3	329	furosemide
13	95210757	rs1249804325	T	C	ABCC4	ENST00000645237.2	p.Met186Val	c.556A>G	missense_variant	MODERATE		20.5	0.01	0	5.08498e-06	0	0	furosemide
13	95210767	rs1397003634	A	T	ABCC4	ENST00000645237.2	p.Ser182Arg	c.546T>A	missense_variant	MODERATE		23.8	0.01	0	2.28869e-05	0	0	furosemide
13	95210778	rs1228886995	G	C	ABCC4	ENST00000645237.2	p.Leu179Val	c.535C>G	missense_variant	MODERATE		27.8	0	0	1.69617e-06	0	0	furosemide
13	95234615	rs374877163	G	A	ABCC4	ENST00000645237.2	p.Arg176Trp	c.526C>T	missense_variant	MODERATE		26.8	0.01	0	2.12041e-05	0	0	furosemide
13	95234626	rs1017849062	T	C	ABCC4	ENST00000645237.2	p.His172Arg	c.515A>G	missense_variant	MODERATE		26.7	0.04	0	1.10194e-05	0	0	furosemide
13	95234641	rs777892270	C	T	ABCC4	ENST00000645237.2	p.Arg167Gln	c.500G>A	missense_variant	MODERATE		25.5	0.01	1.33518e-05	1.18645e-05	0	0	furosemide
13	95234642	rs529536678	G	A	ABCC4	ENST00000645237.2	p.Arg167Ter	c.499C>T	stop_gained	HIGH		31		0	5.93237e-06	0	0	furosemide
13	95234654	rs1461269109	C	T	ABCC4	ENST00000645237.2	p.Gly163Arg	c.487G>A	missense_variant	MODERATE		27.7	0	0	1.6949e-06	0	0	furosemide
13	95234660	rs1166604656	A	C	ABCC4	ENST00000645237.2	p.Cys161Gly	c.481T>G	missense_variant	MODERATE		23.6	0.04	0	1.6949e-06	0	0	furosemide
13	95234677	rs2039713905	T	A	ABCC4	ENST00000645237.2	p.Tyr155Phe	c.464A>T	missense_variant	MODERATE		21.5		0	8.47445e-07	0	0	furosemide
13	95234682	rs1193357395	G	GTGA	ABCC4	ENST00000645237.2	p.His153dup	c.456_458dup	inframe_insertion	MODERATE		20.2		0	1.69488e-06	0	0	furosemide
13	95234723	rs1260428787	C	T	ABCC4	ENST00000645237.2	p.Val140Met	c.418G>A	missense_variant	MODERATE		22.7	0.04	1.33483e-05	1.35596e-05	0	0	furosemide
13	95234740	rs929768802	G	A	ABCC4	ENST00000645237.2	p.Ala134Val	c.401C>T	missense_variant	MODERATE		21.3	0.04	1.33319e-05	1.69495e-06	0	0	furosemide
13	95234784	rs759080265	ATAAT	A	ABCC4	ENST00000645237.2	p.Asn118IlefsTer13	c.353_356del	frameshift_variant	HIGH		27		0	5.97124e-06	0	0	furosemide
13	95234813	rs2039719784	G	T	ABCC4	ENST00000645237.2	p.Pro110Thr	c.328C>A	missense_variant	MODERATE		25.2	0	0	8.67124e-07	0	0	furosemide
13	95234815	rs2039720031	T	C	ABCC4	ENST00000645237.2	p.Gln109Arg	c.326A>G	missense_variant	MODERATE		25.7	0	0	4.34485e-06	0	0	furosemide
13	95246987	rs752281837	A	AC	ABCC4	ENST00000645237.2	p.Phe98LeufsTer5	c.293_294insG	frameshift_variant	HIGH		32		0	5.34348e-05	0	0	furosemide
13	95247018	rs527853384	T	G	ABCC4	ENST00000645237.2	p.Tyr88Ser	c.263A>C	missense_variant	MODERATE		25.1	0	0	1.69722e-06	0	0	furosemide
13	95247035	rs373968598	T	G	ABCC4	ENST00000645237.2	p.Arg82Ser	c.246A>C	missense_variant	MODERATE	Uncertain significance	22.4	0	0	4.2419e-05	0	0	furosemide
13	95247037	rs548137580	T	C	ABCC4	ENST00000645237.2	p.Arg82Gly	c.244A>G	missense_variant	MODERATE		23.1	0.01	0	1.10272e-05	0	0	furosemide
13	95247048	rs368599747	G	A	ABCC4	ENST00000645237.2	p.Pro78Leu	c.233C>T	missense_variant	MODERATE		31	0	1.33522e-05	3.64638e-05	0	0	furosemide
13	95247049	rs11568689	G	C	ABCC4	ENST00000645237.2	p.Pro78Ala	c.232C>G	missense_variant	MODERATE		25.4	0	0	3.39234e-06	0	0	furosemide
13	95247049	rs11568689	G	A	ABCC4	ENST00000645237.2	p.Pro78Ser	c.232C>T	missense_variant	MODERATE		26.4	0	0	7.63271e-06	0	0	furosemide
13	95247673	rs142182014	C	T	ABCC4	ENST00000645237.2	p.Arg52His	c.155G>A	missense_variant	MODERATE		21.3	0.03	0	4.57667e-05	0	0	furosemide
13	95247677	rs747434414	C	A	ABCC4	ENST00000645237.2	p.Asp51Tyr	c.151G>T	missense_variant	MODERATE	Uncertain significance	24.4	0	1.33568e-05	2.54235e-06	0	0	furosemide
13	95301295	rs754056946	T	A	ABCC4	ENST00000645237.2	p.Glu7Val	c.20A>T	missense_variant	MODERATE		24.1	0	0	2.13397e-05	0	0	furosemide
13	95301305	rs140957166	C	T	ABCC4	ENST00000645237.2	p.Val4Met	c.10G>A	missense_variant	MODERATE		21.6	0.03	0	2.56383e-06	0	0	furosemide
2	112830429	rs781114719	C	T	IL1B	ENST00000263341.7	p.Val248Ile	c.742G>A	missense_variant	MODERATE		22	0.04	0	2.1186e-05	0	0	morphine
2	112830456	rs146219183	T	A	IL1B	ENST00000263341.7	p.Ser239Cys	c.715A>T	missense_variant	MODERATE		24.3		0	8.47463e-07	0	0	morphine
2	112831327	rs144433180	C	T	IL1B	ENST00000263341.7	p.Val188Met	c.562G>A	missense_variant	MODERATE	Uncertain significance	21.3	0.02	5.33333e-05	9.32249e-06	0	0	morphine
2	112831328	rs912767204	G	T	IL1B	ENST00000263341.7	p.Cys187Ter	c.561C>A	stop_gained	HIGH		29		0	3.39011e-06	0	0	morphine
2	112831352	rs774783730	C	A	IL1B	ENST00000263341.7	p.Lys179Asn	c.537G>T	missense_variant	MODERATE		22	0	0	1.35596e-05	0	0	morphine
2	112831371	rs1298806849	G	A	IL1B	ENST00000263341.7	p.Pro173Leu	c.518C>T	missense_variant	MODERATE		26.5		0	8.47541e-07	0	0	morphine
2	112832695	rs1682009405	G	A	IL1B	ENST00000263341.7	p.Leu145Phe	c.433C>T	missense_variant	MODERATE		24.1	0.01	0	1.69483e-06	0	0	morphine
2	112832725	rs776618633	C	T	IL1B	ENST00000263341.7	p.Val135Met	c.403G>A	missense_variant	MODERATE		24	0.01	0	9.32173e-06	0	0	morphine
2	112833410	rs371339015	C	T	IL1B	ENST00000263341.7	p.Asp89Asn	c.265G>A	missense_variant	MODERATE		22.6	0.04	1.33476e-05	1.69483e-06	0	0	morphine
2	112833472	rs1275442201	A	G	IL1B	ENST00000263341.7	p.Val68Ala	c.203T>C	missense_variant	MODERATE		22.7	0.01	1.33433e-05	1.01691e-05	0	0	morphine
2	112833527	rs1191166603	G	T	IL1B	ENST00000263341.7	p.Leu50Ile	c.148C>A	missense_variant	MODERATE		22.6	0.01	1.33479e-05	8.47426e-07	0	0	morphine
2	112833576	rs1490063330	C	T	IL1B	ENST00000263341.7		c.100-1G>A	splice_acceptor_variant	HIGH		33		1.33494e-05	1.69492e-06	0	0	morphine
2	112835567	rs766796135	T	G	IL1B	ENST00000263341.7	p.Lys33Thr	c.98A>C	missense_variant	MODERATE		32	0	1.33504e-05	1.10286e-05	0	0	morphine
2	112835595	rs1401577973	A	G	IL1B	ENST00000263341.7	p.Phe24Leu	c.70T>C	missense_variant	MODERATE		24.3		0	8.47647e-07	0	0	morphine
2	112836217	rs370988408	G	T	IL1B	ENST00000263341.7	p.Pro5Thr	c.13C>A	missense_variant	MODERATE		24.6	0.02	0	3.56047e-05	0	0	morphine
2	112836228	rs533327440	A	G	IL1B	ENST00000263341.7	p.Met1?	c.2T>C	start_lost	HIGH		25.9	0	1.33461e-05	0.000142425	0	1	morphine
2	112836229	rs1427454926	T	C	IL1B	ENST00000263341.7	p.Met1?	c.1A>G	start_lost	HIGH		24.8	0	2.66446e-05	1.69564e-06	0	0	morphine
7	75954041	rs373053855	G	T	POR	ENST00000461988.6	p.Glu17Ter	c.49G>T	stop_gained	HIGH	Pathogenic	36		1.33533e-05	1.01854e-05	0	0	rivaroxaban,midazolam
7	75954150	rs376145249	A	T	POR	ENST00000461988.6	p.Glu53Val	c.158A>T	missense_variant	MODERATE	Uncertain significance	24.4	0.02	5.34274e-05	4.66427e-05	0	0	rivaroxaban,midazolam
7	75954181	rs1554553407	G	A	POR	ENST00000461988.6		c.188+1G>A	splice_donor_variant	HIGH		33		0	2.5525e-06	0	0	rivaroxaban,midazolam
7	75954182	rs936203749	T	C	POR	ENST00000461988.6		c.188+2T>C	splice_donor_variant	HIGH	Likely pathogenic	28.3		0	2.38305e-05	0	0	rivaroxaban,midazolam
7	75972450	rs782796836	A	G	POR	ENST00000461988.6	p.Met76Val	c.226A>G	missense_variant	MODERATE		24.2	0	0	6.79509e-06	0	0	rivaroxaban,midazolam
7	75972455	rs1361328568	G	T	POR	ENST00000439297.1	p.Glu24Ter	c.70G>T	stop_gained	HIGH		26.4	0.02	0	8.50151e-07	0	0	rivaroxaban,midazolam
7	75972460	rs781895332	C	T	POR	ENST00000461988.6	p.Thr79Met	c.236C>T	missense_variant	MODERATE		31	0.04	1.33676e-05	4.25404e-06	0	0	rivaroxaban,midazolam
7	75979458	rs782037392	A	T	POR	ENST00000461988.6	p.Asn82Ile	c.245A>T	missense_variant	MODERATE	Uncertain significance	27.1	0.01	0	1.10235e-05	0	0	rivaroxaban,midazolam
7	75979466	rs369667255	G	A	POR	ENST00000461988.6	p.Val85Met	c.253G>A	missense_variant	MODERATE		27.1	0	5.33946e-05	4.06869e-05	0	0	rivaroxaban,midazolam
7	75979466	rs369667255	G	C	POR	ENST00000461988.6	p.Val85Leu	c.253G>C	missense_variant	MODERATE		25.5	0.01	1.33486e-05	1.69529e-06	0	0	rivaroxaban,midazolam
7	75979485	rs562750402	C	T	POR	ENST00000461988.6	p.Thr91Met	c.272C>T	missense_variant	MODERATE	Uncertain significance	27.1	0	0.000120141	1.44089e-05	0	0	rivaroxaban,midazolam
7	75979491	rs72552770	C	T	POR	ENST00000461988.6	p.Thr93Ile	c.278C>T	missense_variant	MODERATE		26.3	0	0	4.23785e-06	0	0	rivaroxaban,midazolam
7	75979511	rs782334391	C	T	POR	ENST00000461988.6	p.Arg100Cys	c.298C>T	missense_variant	MODERATE		29.9	0	0	6.78067e-06	0	0	rivaroxaban,midazolam
7	75979512	rs1554557311	G	A	POR	ENST00000461988.6	p.Arg100His	c.299G>A	missense_variant	MODERATE		32	0	1.33526e-05	1.27137e-05	0	0	rivaroxaban,midazolam
7	75979517	rs782804219	T	C	POR	ENST00000461988.6	p.Ser102Pro	c.304T>C	missense_variant	MODERATE	Uncertain significance	27.2	0	4.00513e-05	6.78053e-06	0	0	rivaroxaban,midazolam
7	75979523	rs958254199	G	A	POR	ENST00000461988.6	p.Asp104Asn	c.310G>A	missense_variant	MODERATE	Uncertain significance	32	0	0	2.54265e-06	0	0	rivaroxaban,midazolam
7	75979526	rs375997962	G	A	POR	ENST00000461988.6	p.Ala105Thr	c.313G>A	missense_variant	MODERATE	Uncertain significance	29.4	0.02	1.33465e-05	3.89874e-05	0	1	rivaroxaban,midazolam
7	75979532	rs782135756	C	T	POR	ENST00000461988.6	p.Arg107Cys	c.319C>T	missense_variant	MODERATE	Uncertain significance	31	0	5.34031e-05	3.55976e-05	0	0	rivaroxaban,midazolam
7	75979537	rs782376709	C	A	POR	ENST00000461988.6	p.Tyr108Ter	c.324C>A	stop_gained	HIGH		26.4		0	8.47557e-07	0	0	rivaroxaban,midazolam
7	75979545	rs1482731983	G	A	POR	ENST00000461988.6	p.Arg111Gln	c.332G>A	missense_variant	MODERATE	Uncertain significance	25.2	0.01	0	1.44084e-05	0	0	rivaroxaban,midazolam
7	75980385	rs781831685	T	G	POR	ENST00000461988.6	p.Phe138Cys	c.413T>G	missense_variant	MODERATE		29.1	0	0	3.39019e-06	0	0	rivaroxaban,midazolam
7	75980386	rs1788945121	CT	C	POR	ENST00000461988.6	p.Cys139AlafsTer118	c.415del	frameshift_variant	HIGH		29.6		0	8.4754e-07	0	0	rivaroxaban,midazolam
7	75980400	rs1554557541	A	G	POR	ENST00000461988.6	p.Tyr143Cys	c.428A>G	missense_variant	MODERATE		27.2	0	1.33536e-05	2.54272e-06	0	0	rivaroxaban,midazolam
7	75980402	rs782644829	G	A	POR	ENST00000461988.6	p.Gly144Ser	c.430G>A	missense_variant	MODERATE		27.3	0	1.33501e-05	6.78032e-06	0	0	rivaroxaban,midazolam
7	75980439	rs375378703	A	G	POR	ENST00000461988.6	p.Tyr156Cys	c.467A>G	missense_variant	MODERATE	Uncertain significance	27.1	0	3.99957e-05	2.54267e-06	0	0	rivaroxaban,midazolam
7	75980465	rs1003447223	G	T	POR	ENST00000461988.6	p.Asp165Tyr	c.493G>T	missense_variant	MODERATE	Uncertain significance	29.1	0	0	1.01706e-05	0	0	rivaroxaban,midazolam
7	75981051	rs1185376632	T	C	POR	ENST00000461988.6	p.Phe174Leu	c.520T>C	missense_variant	MODERATE		29.8	0	0	8.63522e-07	0	0	rivaroxaban,midazolam
7	75981069	rs370747856	A	G	POR	ENST00000461988.6	p.Thr180Ala	c.538A>G	missense_variant	MODERATE	Uncertain significance	31	0	2.70212e-05	8.52916e-05	0	0	rivaroxaban,midazolam
7	75981072	rs72552771	T	A	POR	ENST00000461988.6	p.Tyr181Asn	c.541T>A	missense_variant	MODERATE		29.4	0	0	8.6107e-07	0	0	rivaroxaban,midazolam
7	75981075	rs1040011042	G	A	POR	ENST00000461988.6	p.Glu182Lys	c.544G>A	missense_variant	MODERATE		32	0.01	6.75201e-05	5.16686e-06	0	0	rivaroxaban,midazolam
7	75981085	rs782763044	A	G	POR	ENST00000461988.6	p.Asn185Ser	c.554A>G	missense_variant	MODERATE	Uncertain significance	26.4	0.01	1.35113e-05	5.16785e-06	0	0	rivaroxaban,midazolam
7	75981091	rs1373236105	T	C	POR	ENST00000461988.6	p.Met187Thr	c.560T>C	missense_variant	MODERATE		27.2	0	1.34978e-05	8.61604e-07	0	0	rivaroxaban,midazolam
7	75981100	rs782681272	A	G	POR	ENST00000461988.6	p.Tyr190Cys	c.569A>G	missense_variant	MODERATE	Uncertain significance	32	0	0	2.24269e-05	0	0	rivaroxaban,midazolam
7	75981102	rs201513102	G	A	POR	ENST00000461988.6	p.Val191Met	c.571G>A	missense_variant	MODERATE	Conflicting interpretations of pathogenicity	32	0.04	0	3.36674e-05	0	0	rivaroxaban,midazolam
7	75981105	rs782332285	G	A	POR	ENST00000461988.6	p.Asp192Asn	c.574G>A	missense_variant	MODERATE		31	0.03	0	1.72684e-06	0	0	rivaroxaban,midazolam
7	75981107	rs370427485	C	A	POR	ENST00000461988.6	p.Asp192Glu	c.576C>A	missense_variant	MODERATE		24.7	0	0	6.04658e-06	0	0	rivaroxaban,midazolam
7	75981111	rs782025961	C	T	POR	ENST00000461988.6	p.Arg194Trp	c.580C>T	missense_variant	MODERATE	Uncertain significance	27	0	4.07299e-05	0.000139208	0	0	rivaroxaban,midazolam
7	75981118	rs781968347	A	G	POR	ENST00000461988.6	p.Glu196Gly	c.587A>G	missense_variant	MODERATE		32	0.01	0	1.73226e-06	0	0	rivaroxaban,midazolam
7	75981126	rs1222031035	G	A	POR	ENST00000461988.6	p.Gly199Ser	c.595G>A	missense_variant	MODERATE		29.5	0.02	1.3631e-05	1.21551e-05	0	0	rivaroxaban,midazolam
7	75981129	rs1294122450	G	A	POR	ENST00000461988.6	p.Ala200Thr	c.598G>A	missense_variant	MODERATE		29	0	4.0892e-05	5.20981e-06	0	0	rivaroxaban,midazolam
7	75981135	rs782772517	C	T	POR	ENST00000461988.6	p.Arg202Cys	c.604C>T	missense_variant	MODERATE		28	0	6.81979e-05	2.34641e-05	0	0	rivaroxaban,midazolam
7	75981139	rs1554557761	T	C	POR	ENST00000461988.6	p.Ile203Thr	c.608T>C	missense_variant	MODERATE		28.4	0.01	0	8.69394e-07	0	0	rivaroxaban,midazolam
7	75981159	rs1403964116	G	A	POR	ENST00000461988.6	p.Asp210Asn	c.628G>A	missense_variant	MODERATE		32	0	0	6.98824e-06	0	0	rivaroxaban,midazolam
7	75981162	rs72557914	G	A	POR	ENST00000461988.6	p.Asp211Asn	c.631G>A	missense_variant	MODERATE		32	0	2.73388e-05	9.00246e-05	0	0	rivaroxaban,midazolam
7	75981165	rs374707345	G	A	POR	ENST00000461988.6	p.Asp212Asn	c.634G>A	missense_variant	MODERATE		32	0	2.73703e-05	2.80104e-05	0	0	rivaroxaban,midazolam
7	75981517	rs368605655	C	G	POR	ENST00000461988.6	p.Asn214Lys	c.642C>G	missense_variant	MODERATE		24.4	0	0	4.23981e-06	0	0	rivaroxaban,midazolam
7	75981519	rs782434696	TGGA	T	POR	ENST00000461988.6	p.Glu217del	c.651_653del	inframe_deletion	MODERATE	Uncertain significance	20.7		0	2.37414e-05	0	0	rivaroxaban,midazolam
7	75981542	rs782677940	C	T	POR	ENST00000461988.6	p.Arg223Ter	c.667C>T	stop_gained	HIGH	Pathogenic	38		0	2.54305e-05	0	0	rivaroxaban,midazolam
7	75981558	rs17853284	C	T	POR	ENST00000461988.6	p.Pro228Leu	c.683C>T	missense_variant	MODERATE	Conflicting interpretations of pathogenicity	26	0	0.000706177	0.00436216	0	11	rivaroxaban,midazolam
7	75981563	rs369924019	G	A	POR	ENST00000461988.6	p.Val230Met	c.688G>A	missense_variant	MODERATE		26.6	0.01	0.000199877	1.94963e-05	0	0	rivaroxaban,midazolam
7	75981568	rs1789048561	T	TGAAC	POR	ENST00000461988.6	p.His233ArgfsTer49	c.694_697dup	frameshift_variant	HIGH		27.8		1.33483e-05	1.69534e-06	0	0	rivaroxaban,midazolam
7	75981596	rs781830914	G	A	POR	ENST00000461988.6	p.Glu241Lys	c.721G>A	missense_variant	MODERATE		28.9	0.02	2.66887e-05	3.39098e-06	0	0	rivaroxaban,midazolam
7	75981605	rs782527248	A	T	POR	ENST00000461988.6	p.Ser244Cys	c.730A>T	missense_variant	MODERATE		33	0.01	0	2.54376e-06	0	0	rivaroxaban,midazolam
7	75982222	rs782343026	A	T	POR	ENST00000461988.6		c.732-2A>T	splice_acceptor_variant	HIGH	Pathogenic	35		1.33718e-05	0.000157968	0	0	rivaroxaban,midazolam
7	75982255	rs41299514	G	A	POR	ENST00000461988.6	p.Asp255Asn	c.763G>A	missense_variant	MODERATE	Uncertain significance	22.9	0.02	2.66525e-05	3.39124e-06	0	0	rivaroxaban,midazolam
7	75982256	rs985515113	A	C	POR	ENST00000461988.6	p.Asp255Ala	c.764A>C	missense_variant	MODERATE		23.1		0	8.47746e-07	0	0	rivaroxaban,midazolam
7	75982256	rs985515113	A	G	POR	ENST00000461988.6	p.Asp255Gly	c.764A>G	missense_variant	MODERATE		24.6	0.01	0	5.93423e-06	0	0	rivaroxaban,midazolam
7	75982273	rs1371752607	G	A	POR	ENST00000461988.6	p.Val261Met	c.781G>A	missense_variant	MODERATE	Uncertain significance	26.2	0	0	5.08632e-06	0	0	rivaroxaban,midazolam
7	75982283	rs1554558186	G	A	POR	ENST00000461988.6	p.Gly264Glu	c.791G>A	missense_variant	MODERATE		28.1	0	0	2.54326e-06	0	0	rivaroxaban,midazolam
7	75982285	rs782534601	G	A	POR	ENST00000461988.6	p.Glu265Lys	c.793G>A	missense_variant	MODERATE		32	0	1.33469e-05	1.10213e-05	0	0	rivaroxaban,midazolam
7	75982291	rs1423993564	G	C	POR	ENST00000461988.6	p.Gly267Arg	c.799G>C	missense_variant	MODERATE		25.4	0	2.66959e-05	8.47833e-07	0	0	rivaroxaban,midazolam
7	75982294	rs200471958	C	T	POR	ENST00000461988.6	p.Arg268Trp	c.802C>T	missense_variant	MODERATE	Uncertain significance	32	0	0.000240269	0.000139053	0	0	rivaroxaban,midazolam
7	75982295	rs557802016	G	A	POR	ENST00000461988.6	p.Arg268Gln	c.803G>A	missense_variant	MODERATE		32	0.01	2.66539e-05	2.20453e-05	0	0	rivaroxaban,midazolam
7	75982304	rs782503756	G	A	POR	ENST00000461988.6	p.Ser271Asn	c.812G>A	missense_variant	MODERATE		27.4	0	8.00918e-05	3.39195e-06	0	0	rivaroxaban,midazolam
7	75982305	rs201598971	C	A	POR	ENST00000461988.6	p.Ser271Arg	c.813C>A	missense_variant	MODERATE	Uncertain significance	26.7	0	5.34017e-05	0.000289183	0	0	rivaroxaban,midazolam
7	75982322	rs369749344	C	G	POR	ENST00000461988.6	p.Pro277Arg	c.830C>G	missense_variant	MODERATE		29.1	0.04	0	8.48692e-07	0	0	rivaroxaban,midazolam
7	75982322	rs369749344	C	T	POR	ENST00000461988.6	p.Pro277Leu	c.830C>T	missense_variant	MODERATE	Uncertain significance	33	0.02	2.67101e-05	2.80066e-05	0	0	rivaroxaban,midazolam
7	75982323	rs886062440	G	GT	POR	ENST00000461988.6		c.830+2dup	splice_donor_variant	HIGH	Uncertain significance	33		0	3.905e-05	0	0	rivaroxaban,midazolam
7	75983524	rs782738586	T	G	POR	ENST00000461988.6	p.Phe279Val	c.835T>G	missense_variant	MODERATE		28.5	0	0	7.63095e-06	0	0	rivaroxaban,midazolam
7	75983527	rs781866008	G	C	POR	ENST00000461988.6	p.Asp280His	c.838G>C	missense_variant	MODERATE		31	0.02	0	3.39093e-06	0	0	rivaroxaban,midazolam
7	75983540	rs72557938	C	T	POR	ENST00000461988.6	p.Pro284Leu	c.851C>T	missense_variant	MODERATE	Uncertain significance	27.7	0	2.67101e-05	4.40778e-05	0	0	rivaroxaban,midazolam
7	75983548	rs121912974	G	C	POR	ENST00000461988.6	p.Ala287Pro	c.859G>C	missense_variant	MODERATE	Pathogenic	31	0	4.00673e-05	0.000383958	0	0	rivaroxaban,midazolam
7	75983566	rs782427303	C	T	POR	ENST00000461988.6	p.Arg293Trp	c.877C>T	missense_variant	MODERATE		31	0	0	6.78052e-06	0	0	rivaroxaban,midazolam
7	75983567	rs782027142	G	A	POR	ENST00000461988.6	p.Arg293Gln	c.878G>A	missense_variant	MODERATE		32	0.03	4.00128e-05	1.18664e-05	0	0	rivaroxaban,midazolam
7	75983587	rs11540674	G	A	POR	ENST00000461988.6	p.Glu300Lys	c.898G>A	missense_variant	MODERATE	Conflicting interpretations of pathogenicity	24.6	0.02	4.00128e-05	9.06893e-05	0	0	rivaroxaban,midazolam
7	75983590	rs200097755	C	T	POR	ENST00000461988.6	p.Arg301Cys	c.901C>T	missense_variant	MODERATE	Uncertain significance	27.3	0	0	1.44086e-05	0	0	rivaroxaban,midazolam
7	75983600	rs1554558476	T	C	POR	ENST00000461988.6	p.Met304Thr	c.911T>C	missense_variant	MODERATE		26	0	0	1.69518e-06	0	0	rivaroxaban,midazolam
7	75983601	rs1554558480	G	A	POR	ENST00000461988.6	p.Met304Ile	c.912G>A	missense_variant	MODERATE		24.2	0.02	0	2.5427e-06	0	0	rivaroxaban,midazolam
7	75983621	rs1263485409	C	G	POR	ENST00000461988.6	p.Ser311Trp	c.932C>G	missense_variant	MODERATE		26.5		0	8.47657e-07	0	0	rivaroxaban,midazolam
7	75983746	rs1396246098	C	T	POR	ENST00000461988.6	p.Ser319Phe	c.956C>T	missense_variant	MODERATE		29.9	0	1.33469e-05	5.93438e-06	0	0	rivaroxaban,midazolam
7	75983757	rs540924885	G	A	POR	ENST00000461988.6	p.Val323Met	c.967G>A	missense_variant	MODERATE		29	0.02	0	1.18683e-05	0	0	rivaroxaban,midazolam
7	75983766	rs782419727	T	C	POR	ENST00000461988.6	p.Tyr326His	c.976T>C	missense_variant	MODERATE	Uncertain significance	25.2	0.01	0	4.23824e-06	0	0	rivaroxaban,midazolam
7	75983779	rs1789220824	ACT	A	POR	ENST00000461988.6	p.Ser331CysfsTer25	c.992_993del	frameshift_variant	HIGH		24.1		1.33636e-05	8.47695e-07	0	0	rivaroxaban,midazolam
7	75983790	rs562241770	G	A	POR	ENST00000461988.6	p.Val334Ile	c.1000G>A	missense_variant	MODERATE	Conflicting interpretations of pathogenicity	24.4	0.03	0.000199808	2.96691e-05	0	0	rivaroxaban,midazolam
7	75983842	rs782024141	TG	T	POR	ENST00000461988.6	p.Asn352ThrfsTer69	c.1053del	frameshift_variant	HIGH	Pathogenic	23.4		1.33586e-05	8.49167e-06	0	0	rivaroxaban,midazolam
7	75984775	rs782056245	AGAG	A	POR	ENST00000461988.6	p.Glu357del	c.1069_1071del	splice_acceptor_variant	HIGH		36		1.33526e-05	5.42514e-05	0	0	rivaroxaban,midazolam
7	75984787	rs1789304007	CAAG	C	POR	ENST00000461988.6	p.Lys361del	c.1081_1083del	inframe_deletion	MODERATE		22.1		0	1.69524e-06	0	0	rivaroxaban,midazolam
7	75984788	rs1563433884	A	G	POR	ENST00000461988.6	p.Lys360Glu	c.1078A>G	missense_variant	MODERATE		29.8	0	0	8.47639e-07	0	0	rivaroxaban,midazolam
7	75984795	rs1223165493	A	G	POR	ENST00000461988.6	p.His362Arg	c.1085A>G	missense_variant	MODERATE		26.5	0.01	0	8.4765e-07	0	0	rivaroxaban,midazolam
7	75984801	rs1789304884	T	A	POR	ENST00000461988.6	p.Phe364Tyr	c.1091T>A	missense_variant	MODERATE		27.5	0.02	0	1.69524e-06	0	0	rivaroxaban,midazolam
7	75984804	rs373022822	C	T	POR	ENST00000461988.6	p.Pro365Leu	c.1094C>T	missense_variant	MODERATE	Uncertain significance	25.1	0	8.00961e-05	7.62848e-05	0	0	rivaroxaban,midazolam
7	75984806	rs1554558754	T	G	POR	ENST00000461988.6	p.Cys366Gly	c.1096T>G	missense_variant	MODERATE		26.8	0	0	3.39047e-06	0	0	rivaroxaban,midazolam
7	75984810	rs1237849921	C	G	POR	ENST00000461988.6	p.Pro367Arg	c.1100C>G	missense_variant	MODERATE		26.1	0	0	2.54276e-06	0	0	rivaroxaban,midazolam
7	75984818	rs782667285	T	C	POR	ENST00000461988.6	p.Tyr370His	c.1108T>C	missense_variant	MODERATE		29.6	0	0	5.0855e-06	0	0	rivaroxaban,midazolam
7	75984821	rs782193817	C	T	POR	ENST00000461988.6	p.Arg371Cys	c.1111C>T	missense_variant	MODERATE		31	0	0.000146804	1.77993e-05	0	0	rivaroxaban,midazolam
7	75984822	rs374406028	G	A	POR	ENST00000461988.6	p.Arg371His	c.1112G>A	missense_variant	MODERATE	Uncertain significance	32	0	6.67361e-05	2.45802e-05	0	0	rivaroxaban,midazolam
7	75984825	rs367810540	C	T	POR	ENST00000461988.6	p.Thr372Met	c.1115C>T	missense_variant	MODERATE	Uncertain significance	26.6	0	0.000120119	0.000204268	0	0	rivaroxaban,midazolam
7	75984830	rs1789307262	C	T	POR	ENST00000461988.6	p.Leu374Phe	c.1120C>T	missense_variant	MODERATE		22.8		0	8.47577e-07	0	0	rivaroxaban,midazolam
7	75984834	rs782402961	C	T	POR	ENST00000461988.6	p.Thr375Ile	c.1124C>T	missense_variant	MODERATE	Uncertain significance	25.5	0.01	0.000200198	3.39033e-06	0	0	rivaroxaban,midazolam
7	75984864	rs781879415	G	A	POR	ENST00000461988.6	p.Arg385His	c.1154G>A	missense_variant	MODERATE		24.3	0.01	1.33494e-05	1.77999e-05	0	0	rivaroxaban,midazolam
7	75984872	rs782458149	G	A	POR	ENST00000461988.6	p.Val388Met	c.1162G>A	missense_variant	MODERATE		26.2	0	0	1.69521e-06	0	0	rivaroxaban,midazolam
7	75984884	rs1554558791	C	CT	POR	ENST00000461988.6	p.Ala393GlyfsTer57	c.1175dup	frameshift_variant	HIGH	Pathogenic	32		1.3344e-05	6.78107e-06	0	0	rivaroxaban,midazolam
7	75984900	rs200249978	C	T	POR	ENST00000461988.6	p.Ser397Leu	c.1190C>T	missense_variant	MODERATE	Uncertain significance	23.2	0.02	3.99872e-05	2.88482e-05	0	0	rivaroxaban,midazolam
7	75984926	rs202243657	C	T	POR	ENST00000461988.6	p.Arg406Cys	c.1216C>T	missense_variant	MODERATE	Uncertain significance	31	0.01	0.000106843	3.24158e-05	0	0	rivaroxaban,midazolam
7	75984939	rs1199751872	C	A	POR	ENST00000461988.6	p.Ser410Tyr	c.1229C>A	missense_variant	MODERATE		27.4	0	0	3.41976e-06	0	0	rivaroxaban,midazolam
7	75984950	rs782579716	G	A	POR	ENST00000461988.6	p.Glu414Lys	c.1240G>A	missense_variant	MODERATE		32	0.03	0	2.56869e-06	0	0	rivaroxaban,midazolam
7	75984959	rs782168868	G	T	POR	ENST00000461988.6		c.1248+1G>T	splice_donor_variant	HIGH	Likely pathogenic	36		2.68089e-05	8.57892e-07	0	0	rivaroxaban,midazolam
7	75985056	rs1352009961	A	G	POR	ENST00000461988.6		c.1249-2A>G	splice_acceptor_variant	HIGH	Likely pathogenic	34		0	3.39842e-06	0	0	rivaroxaban,midazolam
7	75985073	rs536353066	T	G	POR	ENST00000461988.6	p.Trp422Gly	c.1264T>G	missense_variant	MODERATE	Uncertain significance	33	0.01	1.33362e-05	0.000212096	0	1	rivaroxaban,midazolam
7	75985074	rs1419019194	G	T	POR	ENST00000461988.6	p.Trp422Leu	c.1265G>T	missense_variant	MODERATE	Uncertain significance	32	0.01	0	1.5269e-05	0	0	rivaroxaban,midazolam
7	75985095	rs1554558892	ACATCCTGGCCAT	A	POR	ENST00000461988.6	p.Ile430_Ile433del	c.1288_1299del	inframe_deletion	MODERATE		21.6		0	8.47874e-07	0	0	rivaroxaban,midazolam
7	75985098	rs1160249924	TC	T	POR	ENST00000461988.6	p.Leu431TrpfsTer114	c.1291del	frameshift_variant	HIGH		27.4		0	8.47848e-07	0	0	rivaroxaban,midazolam
7	75985130	rs782215859	C	T	POR	ENST00000461988.6	p.Arg441Trp	c.1321C>T	missense_variant	MODERATE		26.1	0	4.00459e-05	2.54334e-06	0	0	rivaroxaban,midazolam
7	75985132	rs786205875	G	GC	POR	ENST00000461988.6	p.Ile444HisfsTer6	c.1329dup	frameshift_variant	HIGH	Pathogenic/Likely pathogenic	32		2.67001e-05	8.47752e-07	0	0	rivaroxaban,midazolam
7	75985164	rs72557935	C	T	POR	ENST00000461988.6	p.Pro452Leu	c.1355C>T	missense_variant	MODERATE	Uncertain significance	26.3	0	1.3323e-05	2.45907e-05	0	0	rivaroxaban,midazolam
7	75985166	rs781999828	C	T	POR	ENST00000461988.6	p.Arg453Cys	c.1357C>T	missense_variant	MODERATE		24.9	0	1.33461e-05	6.78393e-06	0	0	rivaroxaban,midazolam
7	75985167	rs375535318	G	A	POR	ENST00000461988.6	p.Arg453His	c.1358G>A	missense_variant	MODERATE	Uncertain significance	29	0	5.33063e-05	8.22593e-05	0	0	rivaroxaban,midazolam
7	75985171	rs781805159	GC	G	POR	ENST00000461988.6	p.Gln455ArgfsTer90	c.1363del	frameshift_variant	HIGH	Pathogenic/Likely pathogenic	32		0	2.96828e-05	0	0	rivaroxaban,midazolam
7	75985178	rs1320160372	C	T	POR	ENST00000461988.6	p.Arg457Cys	c.1369C>T	missense_variant	MODERATE		32	0	0	8.48539e-06	0	0	rivaroxaban,midazolam
7	75985179	rs28931608	G	C	POR	ENST00000461988.6	p.Arg457Pro	c.1370G>C	missense_variant	MODERATE		32	0	0	8.48626e-07	0	0	rivaroxaban,midazolam
7	75985179	rs28931608	G	A	POR	ENST00000461988.6	p.Arg457His	c.1370G>A	missense_variant	MODERATE	Pathogenic/Likely pathogenic	32	0	0	7.63768e-06	0	0	rivaroxaban,midazolam
7	75985193	rs72557936	G	A	POR	ENST00000461988.6	p.Ala462Thr	c.1384G>A	missense_variant	MODERATE	Uncertain significance	25	0	0	6.20547e-05	0	0	rivaroxaban,midazolam
7	75985203	rs1266007538	C	A	POR	ENST00000461988.6	p.Ser465Tyr	c.1394C>A	missense_variant	MODERATE		26.1	0.01	0	1.61899e-05	0	0	rivaroxaban,midazolam
7	75985592	rs782395275	CTG	C	POR	ENST00000461988.6	p.Val472AlafsTer102	c.1415_1416del	frameshift_variant	HIGH	Pathogenic	30		0	1.91962e-05	0	0	rivaroxaban,midazolam
7	75985594	rs72557946	G	A	POR	ENST00000461988.6	p.Val472Met	c.1414G>A	missense_variant	MODERATE	Conflicting interpretations of pathogenicity	24.5	0	0.00575671	8.68971e-07	3	0	rivaroxaban,midazolam
7	75985609	rs1245221199	G	T	POR	ENST00000461988.6	p.Val477Leu	c.1429G>T	missense_variant	MODERATE		24.1	0	1.34221e-05	6.0227e-06	0	0	rivaroxaban,midazolam
7	75985610	rs781929293	T	G	POR	ENST00000461988.6	p.Val477Gly	c.1430T>G	missense_variant	MODERATE		25.9	0	0	1.63502e-05	0	0	rivaroxaban,midazolam
7	75985623	rs373613946	C	A	POR	ENST00000461988.6	p.Tyr481Ter	c.1443C>A	stop_gained	HIGH	Pathogenic	34		0	1.97147e-05	0	0	rivaroxaban,midazolam
7	75985623	rs373613946	C	G	POR	ENST00000461988.6	p.Tyr481Ter	c.1443C>G	stop_gained	HIGH	Pathogenic	35		1.34091e-05	5.14294e-06	0	0	rivaroxaban,midazolam
7	75985636	rs373347327	G	A	POR	ENST00000461988.6	p.Gly486Ser	c.1456G>A	missense_variant	MODERATE		26.3	0.04	0	3.41987e-05	0	0	rivaroxaban,midazolam
7	75985639	rs782209616	C	T	POR	ENST00000461988.6	p.Arg487Cys	c.1459C>T	missense_variant	MODERATE		27	0	2.67659e-05	1.4528e-05	0	0	rivaroxaban,midazolam
7	75985640	rs574381787	G	A	POR	ENST00000461988.6	p.Arg487His	c.1460G>A	missense_variant	MODERATE		28.2	0.02	0	5.98432e-06	0	0	rivaroxaban,midazolam
7	75985654	rs377451454	G	A	POR	ENST00000461988.6	p.Val492Met	c.1474G>A	missense_variant	MODERATE	Uncertain significance	28.3	0	5.35891e-05	1.7064e-05	0	0	rivaroxaban,midazolam
7	75985692	rs1554559114	GGA	G	POR	ENST00000461988.6	p.Asn506ArgfsTer68	c.1515_1516del	frameshift_variant	HIGH		29.2		0	8.54365e-07	0	0	rivaroxaban,midazolam
7	75985704	rs1789402781	CCGTGCGCTGGTGCCCATGTT	C	POR	ENST00000461988.6	p.Leu511GlnfsTer57	c.1532_1551del	frameshift_variant	HIGH		33		0	2.56648e-06	0	0	rivaroxaban,midazolam
7	75985704	rs1789402781	C	CCGTGCGCTGGTGCCCATGTT	POR	ENST00000461988.6	p.Lys518TrpfsTer34	c.1532_1551dup	frameshift_variant	HIGH	Pathogenic	24.9		0	1.71099e-06	0	0	rivaroxaban,midazolam
7	75985705	rs374141883	C	T	POR	ENST00000461988.6	p.Arg509Cys	c.1525C>T	missense_variant	MODERATE	Uncertain significance	24.2	0.02	0.00126225	1.19772e-05	0	0	rivaroxaban,midazolam
7	75985715	rs1789403650	T	C	POR	ENST00000461988.6	p.Val512Ala	c.1535T>C	missense_variant	MODERATE	Uncertain significance	25.8	0.04	0	7.70003e-06	0	0	rivaroxaban,midazolam
7	75985718	rs1216381984	C	T	POR	ENST00000461988.6	p.Pro513Leu	c.1538C>T	missense_variant	MODERATE		27	0	0	6.84212e-06	0	0	rivaroxaban,midazolam
7	75985726	rs1348920221	G	A	POR	ENST00000461988.6	p.Val516Met	c.1546G>A	missense_variant	MODERATE		28.4	0	1.34261e-05	5.9858e-06	0	0	rivaroxaban,midazolam
7	75985729	rs145028213	C	T	POR	ENST00000461988.6	p.Arg517Cys	c.1549C>T	missense_variant	MODERATE		29.8	0	9.38438e-05	8.55164e-07	0	0	rivaroxaban,midazolam
7	75985730	rs781813178	G	C	POR	ENST00000461988.6	p.Arg517Pro	c.1550G>C	missense_variant	MODERATE	Uncertain significance	32	0	0	4.27759e-06	0	0	rivaroxaban,midazolam
7	75985730	rs781813178	G	A	POR	ENST00000461988.6	p.Arg517His	c.1550G>A	missense_variant	MODERATE	Uncertain significance	32	0	0	5.98864e-06	0	0	rivaroxaban,midazolam
7	75985743	rs1402483009	CCGCCTGCCCTTCAAGGCCACCA	C	POR	ENST00000461988.6	p.Pro524SerfsTer14	c.1570_1591del	frameshift_variant	HIGH		33		0	4.28226e-06	0	0	rivaroxaban,midazolam
7	75985744	rs782533830	C	T	POR	ENST00000461988.6	p.Arg522Cys	c.1564C>T	missense_variant	MODERATE	Uncertain significance	32	0	8.05607e-05	4.0262e-05	0	0	rivaroxaban,midazolam
7	75985745	rs1303640491	G	A	POR	ENST00000461988.6	p.Arg522His	c.1565G>A	missense_variant	MODERATE		32	0	6.72477e-05	3.77025e-05	0	0	rivaroxaban,midazolam
7	75985766	rs782248163	C	T	POR	ENST00000461988.6	p.Thr529Met	c.1586C>T	missense_variant	MODERATE	Uncertain significance	24.7	0.01	0	5.92959e-05	0	0	rivaroxaban,midazolam
7	75985766	rs782248163	C	A	POR	ENST00000461988.6	p.Thr529Lys	c.1586C>A	missense_variant	MODERATE		23	0.04	1.34767e-05	2.74995e-05	0	0	rivaroxaban,midazolam
7	75985768	rs375387233	C	T	POR	ENST00000461988.6	p.Pro530Ser	c.1588C>T	missense_variant	MODERATE	Likely pathogenic	24.9	0	2.696e-05	5.41396e-05	0	0	rivaroxaban,midazolam
7	75985789	rs569673150	G	C	POR	ENST00000461988.6	p.Gly537Arg	c.1609G>C	missense_variant	MODERATE	Uncertain significance	26.3	0	1.35175e-05	8.54652e-05	0	0	rivaroxaban,midazolam
7	75985789	rs569673150	G	A	POR	ENST00000461988.6	p.Gly537Ser	c.1609G>A	missense_variant	MODERATE	Uncertain significance	26	0	9.44669e-05	2.15823e-05	0	0	rivaroxaban,midazolam
7	75985792	rs782814705	A	C	POR	ENST00000461988.6	p.Thr538Pro	c.1612A>C	missense_variant	MODERATE	Uncertain significance	25.5	0	4.05745e-05	0.000130435	0	0	rivaroxaban,midazolam
7	75985795	rs121912976	G	A	POR	ENST00000461988.6	p.Gly539Arg	c.1615G>A	missense_variant	MODERATE	Pathogenic	26.4	0	2.70146e-05	2.24813e-05	0	0	rivaroxaban,midazolam
7	75985828	rs782551496	C	T	POR	ENST00000461988.6	p.Arg550Trp	c.1648C>T	missense_variant	MODERATE		27.6	0	0	6.63271e-05	0	0	rivaroxaban,midazolam
7	75985829	rs1320059073	G	A	POR	ENST00000461988.6	p.Arg550Gln	c.1649G>A	missense_variant	MODERATE	Uncertain significance	31	0	6.77966e-05	1.65882e-05	0	0	rivaroxaban,midazolam
7	75985840	rs782336856	C	T	POR	ENST00000461988.6	p.Arg554Ter	c.1660C>T	stop_gained	HIGH	Conflicting interpretations of pathogenicity	36		8.13979e-05	8.74241e-07	0	0	rivaroxaban,midazolam
7	75985850	rs377017180	G	A	POR	ENST00000461988.6		c.1669+1G>A	splice_donor_variant	HIGH	Likely pathogenic	33		0	1.74732e-06	0	0	rivaroxaban,midazolam
7	75985934	rs782044270	G	C	POR	ENST00000461988.6	p.Gly561Arg	c.1681G>C	missense_variant	MODERATE		29.9	0	0	8.56398e-07	0	0	rivaroxaban,midazolam
7	75985947	rs1312625886	T	C	POR	ENST00000461988.6	p.Leu565Pro	c.1694T>C	missense_variant	MODERATE		28.6	0	0	1.71002e-06	0	0	rivaroxaban,midazolam
7	75985955	rs779082897	G	A	POR	ENST00000461988.6	p.Gly568Ser	c.1702G>A	missense_variant	MODERATE	Uncertain significance	29.8	0	8.04721e-05	6.84471e-05	0	0	rivaroxaban,midazolam
7	75985959	rs28931607	G	A	POR	ENST00000461988.6	p.Cys569Tyr	c.1706G>A	missense_variant	MODERATE	Likely pathogenic	28.1	0	2.68291e-05	6.84444e-06	0	0	rivaroxaban,midazolam
7	75985961	rs782473648	C	T	POR	ENST00000461988.6	p.Arg570Cys	c.1708C>T	missense_variant	MODERATE		29.2	0	1.34178e-05	1.88213e-05	0	0	rivaroxaban,midazolam
7	75985962	rs372955296	G	A	POR	ENST00000461988.6	p.Arg570His	c.1709G>A	missense_variant	MODERATE	Uncertain significance	29.1	0	0.000174169	5.56179e-05	0	0	rivaroxaban,midazolam
7	75985964	rs782247167	C	T	POR	ENST00000461988.6	p.Arg571Cys	c.1711C>T	missense_variant	MODERATE	Uncertain significance	28.8	0.01	1.33962e-05	0.000160011	0	0	rivaroxaban,midazolam
7	75985975	rs1414093729	G	C	POR	ENST00000461988.6	p.Glu574Asp	c.1722G>C	missense_variant	MODERATE	Uncertain significance	22.3	0.02	0	8.56952e-07	0	0	rivaroxaban,midazolam
7	75985976	rs781931877	G	A	POR	ENST00000461988.6	p.Asp575Asn	c.1723G>A	missense_variant	MODERATE	Uncertain significance	29	0	0	2.57102e-06	0	0	rivaroxaban,midazolam
7	75985983	rs56256515	T	C	POR	ENST00000461988.6	p.Leu577Pro	c.1730T>C	missense_variant	MODERATE	Uncertain significance	28.9	0	0.000201537	0.001391	0	1	rivaroxaban,midazolam
7	75985983	rs56256515	T	G	POR	ENST00000461988.6	p.Leu577Arg	c.1730T>G	missense_variant	MODERATE		28.3	0	0	2.57433e-05	0	0	rivaroxaban,midazolam
7	75985988	rs868927799	C	T	POR	ENST00000461988.6	p.Arg579Trp	c.1735C>T	missense_variant	MODERATE	Uncertain significance	27.3	0	0	2.49165e-05	0	0	rivaroxaban,midazolam
7	75985989	rs782357648	G	C	POR	ENST00000461988.6	p.Arg579Pro	c.1736G>C	missense_variant	MODERATE		26.1	0.02	0	1.7203e-06	0	0	rivaroxaban,midazolam
7	75986015	rs1404341588	G	A	POR	ENST00000461988.6	p.Asp588Asn	c.1762G>A	missense_variant	MODERATE		20.5		0	8.64965e-07	0	0	rivaroxaban,midazolam
7	75986033	rs374640808	C	G	POR	ENST00000461988.6	p.Leu594Val	c.1780C>G	missense_variant	MODERATE	Uncertain significance	25.3	0	1.35862e-05	0.00020287	0	0	rivaroxaban,midazolam
7	75986039	rs1398576378	G	A	POR	ENST00000461988.6	p.Val596Met	c.1786G>A	missense_variant	MODERATE	Uncertain significance	27.1	0.03	5.43596e-05	1.73408e-06	0	0	rivaroxaban,midazolam
7	75986048	rs1789432393	T	C	POR	ENST00000461988.6	p.Ser599Pro	c.1795T>C	missense_variant	MODERATE		29.6		0	8.67279e-07	0	0	rivaroxaban,midazolam
7	75986051	rs72557950	C	T	POR	ENST00000461988.6	p.Arg600Trp	c.1798C>T	missense_variant	MODERATE	Conflicting interpretations of pathogenicity	27.9	0	1.35814e-05	2.16813e-05	0	0	rivaroxaban,midazolam
7	75986052	rs1201467237	G	A	POR	ENST00000461988.6	p.Arg600Gln	c.1799G>A	missense_variant	MODERATE		33	0	0	6.93645e-06	0	0	rivaroxaban,midazolam
7	75986058	rs1789433199	A	G	POR	ENST00000461988.6	p.Gln602Arg	c.1805A>G	missense_variant	MODERATE		29.5	0.03	0	6.9332e-06	0	0	rivaroxaban,midazolam
7	75986163	rs72557954	A	G	POR	ENST00000461988.6	p.Tyr607Cys	c.1820A>G	missense_variant	MODERATE	Likely pathogenic	26.3	0	4.00523e-05	5.08951e-05	0	0	rivaroxaban,midazolam
7	75986165	rs72552772	G	A	POR	ENST00000461988.6	p.Val608Ile	c.1822G>A	missense_variant	MODERATE	Uncertain significance	25.2	0	4.00555e-05	2.2898e-05	0	0	rivaroxaban,midazolam
7	75986166	rs1363059901	T	C	POR	ENST00000461988.6	p.Val608Ala	c.1823T>C	missense_variant	MODERATE		26.2	0	0	2.54402e-06	0	0	rivaroxaban,midazolam
7	75986168	rs782261248	C	T	POR	ENST00000461988.6	p.Gln609Ter	c.1825C>T	stop_gained	HIGH	Pathogenic/Likely pathogenic	44		0	1.18716e-05	0	0	rivaroxaban,midazolam
7	75986189	rs781946801	C	T	POR	ENST00000461988.6	p.Arg616Ter	c.1846C>T	stop_gained	HIGH	Pathogenic	38		1.33465e-05	1.6954e-05	0	0	rivaroxaban,midazolam
7	75986332		CCCAGGGATGCACGGAACATGG	C	POR	ENST00000461988.6	p.Ala635_Asp641del	c.1904_1924del	splice_acceptor_variant	HIGH		33		0	4.23796e-06	0	0	rivaroxaban,midazolam
7	75986345	rs782011186	G	A	POR	ENST00000461988.6	p.Arg636Gln	c.1907G>A	missense_variant	MODERATE		29.3	0.02	0	4.23798e-06	0	0	rivaroxaban,midazolam
7	75986351	rs1554559448	T	C	POR	ENST00000461988.6	p.Met638Thr	c.1913T>C	missense_variant	MODERATE		26	0.01	0	8.47617e-07	0	0	rivaroxaban,midazolam
7	75986360	rs1453339030	A	T	POR	ENST00000461988.6	p.Asp641Val	c.1922A>T	missense_variant	MODERATE		28		0	8.47598e-07	0	0	rivaroxaban,midazolam
7	75986386	rs148175064	G	A	POR	ENST00000461988.6	p.Val650Met	c.1948G>A	missense_variant	MODERATE	Uncertain significance	23	0.02	0	5.93288e-06	0	0	rivaroxaban,midazolam
7	75986407	rs782775626	G	C	POR	ENST00000461988.6	p.Glu657Gln	c.1969G>C	missense_variant	MODERATE		22.7	0.02	5.3376e-05	2.54263e-06	0	0	rivaroxaban,midazolam
7	75986420	rs782753228	C	T	POR	ENST00000461988.6	p.Ala661Val	c.1982C>T	missense_variant	MODERATE	Uncertain significance	24.4	0	1.33433e-05	2.96643e-05	0	0	rivaroxaban,midazolam
7	75986428	rs370286275	T	G	POR	ENST00000461988.6	p.Tyr664Asp	c.1990T>G	missense_variant	MODERATE		26.7	0	0	1.69513e-06	0	0	rivaroxaban,midazolam
7	75986455	rs782258532	C	T	POR	ENST00000461988.6	p.Arg673Cys	c.2017C>T	missense_variant	MODERATE		30	0.04	4.00342e-05	6.78089e-06	0	0	rivaroxaban,midazolam
7	75986455	rs782258532	C	G	POR	ENST00000461988.6	p.Arg673Gly	c.2017C>G	missense_variant	MODERATE		28.1	0	2.66894e-05	8.13707e-05	0	0	rivaroxaban,midazolam
7	75986456	rs376693603	G	A	POR	ENST00000461988.6	p.Arg673His	c.2018G>A	missense_variant	MODERATE	Uncertain significance	32	0	0.000119904	6.18774e-05	0	1	rivaroxaban,midazolam
7	75986470	rs375406404	G	A	POR	ENST00000461988.6	p.Val678Met	c.2032G>A	missense_variant	MODERATE		27.3	0	2.66475e-05	1.102e-05	0	0	rivaroxaban,midazolam
17	76471674	rs780242428	G	A	RHBDF2	ENST00000675367.1	p.Arg815Cys	c.2443C>T	missense_variant	MODERATE	Uncertain significance	25.8	0.01	1.33511e-05	1.01822e-05	0	0	fentanyl,morphine
17	76471740	rs1248126243	A	G	RHBDF2	ENST00000675367.1	p.Trp793Arg	c.2377T>C	missense_variant	MODERATE		26.2	0.01	0	1.69655e-06	0	0	fentanyl,morphine
17	76471746	rs777048270	C	T	RHBDF2	ENST00000675367.1	p.Val791Met	c.2371G>A	missense_variant	MODERATE	Uncertain significance	23.9	0	5.34302e-05	1.01828e-05	0	0	fentanyl,morphine
17	76471784	rs937545016	A	G	RHBDF2	ENST00000675367.1	p.Val778Ala	c.2333T>C	missense_variant	MODERATE		23.4	0.02	0	2.54813e-06	0	0	fentanyl,morphine
17	76471799	rs1481495660	C	T	RHBDF2	ENST00000675367.1	p.Arg773Gln	c.2318G>A	missense_variant	MODERATE		23	0.04	0	3.40146e-06	0	0	fentanyl,morphine
17	76471800	rs1196107833	G	A	RHBDF2	ENST00000675367.1	p.Arg773Trp	c.2317C>T	missense_variant	MODERATE		26.8	0.01	9.35329e-05	6.8037e-06	0	0	fentanyl,morphine
17	76471805	rs1257116112	C	T	RHBDF2	ENST00000675367.1	p.Arg771His	c.2312G>A	missense_variant	MODERATE		27.1	0	0	5.10606e-06	0	0	fentanyl,morphine
17	76471806	rs143216562	G	A	RHBDF2	ENST00000675367.1	p.Arg771Cys	c.2311C>T	missense_variant	MODERATE		28.7	0.01	0.000427145	1.0211e-05	0	0	fentanyl,morphine
17	76471818	rs2073575184	T	A	RHBDF2	ENST00000675367.1	p.Ser767Cys	c.2299A>T	missense_variant	MODERATE		23.7		0	8.51977e-07	0	0	fentanyl,morphine
17	76471824	rs747226196	C	G	RHBDF2	ENST00000675367.1	p.Gly765Arg	c.2293G>C	missense_variant	MODERATE		24.8	0.01	0	1.70508e-06	0	0	fentanyl,morphine
17	76471832	rs748105566	A	G	RHBDF2	ENST00000675367.1	p.Ile762Thr	c.2285T>C	missense_variant	MODERATE		26	0	0	1.10895e-05	0	0	fentanyl,morphine
17	76471841	rs773658961	A	G	RHBDF2	ENST00000675367.1	p.Leu759Pro	c.2276T>C	missense_variant	MODERATE		29.4	0	0	8.54565e-07	0	0	fentanyl,morphine
17	76471878	rs1432553769	C	T	RHBDF2	ENST00000675367.1	p.Gly747Ser	c.2239G>A	missense_variant	MODERATE		28.3	0	1.34315e-05	4.28838e-06	0	0	fentanyl,morphine
17	76471938	rs376787140	C	T	RHBDF2	ENST00000675367.1	p.Val727Met	c.2179G>A	missense_variant	MODERATE		24.2	0.04	1.34778e-05	1.29509e-05	0	0	fentanyl,morphine
17	76471974	rs373717168	T	C	RHBDF2	ENST00000675367.1	p.Arg715Gly	c.2143A>G	missense_variant	MODERATE		23.4	0	5.37895e-05	8.62411e-07	0	0	fentanyl,morphine
17	76471985	rs145928659	G	A	RHBDF2	ENST00000675367.1	p.Pro711Leu	c.2132C>T	missense_variant	MODERATE	Uncertain significance	23.3	0.01	5.38358e-05	2.58611e-06	0	0	fentanyl,morphine
17	76472028	rs1439668511	C	T	RHBDF2	ENST00000675367.1	p.Gly697Ser	c.2089G>A	missense_variant	MODERATE		24.9	0	0	4.31891e-06	0	0	fentanyl,morphine
17	76472040	rs750242409	C	T	RHBDF2	ENST00000675367.1	p.Gly693Ser	c.2077G>A	missense_variant	MODERATE		24.2	0	0	5.19829e-06	0	0	fentanyl,morphine
17	76472045	rs1253559551	G	A	RHBDF2	ENST00000675367.1	p.Pro691Leu	c.2072C>T	missense_variant	MODERATE	Uncertain significance	25.9	0	4.05745e-05	2.60338e-06	0	0	fentanyl,morphine
17	76472691	rs958584023	C	T	RHBDF2	ENST00000675367.1	p.Ala687Thr	c.2059G>A	missense_variant	MODERATE		25.4	0	0	7.62696e-06	0	0	fentanyl,morphine
17	76472762	rs754066543	C	T	RHBDF2	ENST00000675367.1	p.Arg663His	c.1988G>A	missense_variant	MODERATE		28.8	0.02	1.3349e-05	1.69585e-05	0	0	fentanyl,morphine
17	76472763	rs762095662	G	A	RHBDF2	ENST00000675367.1	p.Arg663Cys	c.1987C>T	missense_variant	MODERATE	Uncertain significance	32	0	0	3.73048e-05	0	0	fentanyl,morphine
17	76472767	rs1477264218	C	T	RHBDF2	ENST00000675367.1	p.Trp661Ter	c.1983G>A	stop_gained	HIGH		43		0	8.47997e-07	0	0	fentanyl,morphine
17	76472772	rs773584432	C	T	RHBDF2	ENST00000675367.1	p.Gly660Ser	c.1978G>A	missense_variant	MODERATE		27.3	0	2.67123e-05	5.93722e-06	0	0	fentanyl,morphine
17	76472781	rs377079794	T	C	RHBDF2	ENST00000675367.1	p.Lys657Glu	c.1969A>G	missense_variant	MODERATE		29.5	0	0	2.54577e-06	0	0	fentanyl,morphine
17	76472803	rs767867637	C	G	RHBDF2	ENST00000675367.1	p.Met649Ile	c.1947G>C	missense_variant	MODERATE		25.8	0.01	0	3.31741e-05	0	0	fentanyl,morphine
17	76472803	rs767867637	C	T	RHBDF2	ENST00000675367.1	p.Met649Ile	c.1947G>A	missense_variant	MODERATE		26.4	0.01	0	4.25309e-06	0	0	fentanyl,morphine
17	76472814	rs1444177816	CCA	C	RHBDF2	ENST00000675367.1	p.Val645GlyfsTer155	c.1934_1935del	frameshift_variant	HIGH		33		0	3.40858e-06	0	0	fentanyl,morphine
17	76472816	rs1279358936	A	G	RHBDF2	ENST00000675367.1	p.Val645Ala	c.1934T>C	missense_variant	MODERATE		27.5	0	1.34009e-05	8.52496e-07	0	0	fentanyl,morphine
17	76472835	rs1251507720	C	T	RHBDF2	ENST00000675367.1	p.Val639Met	c.1915G>A	missense_variant	MODERATE		23.2	0	0	8.56264e-07	0	0	fentanyl,morphine
17	76473069	rs200166578	A	G	RHBDF2	ENST00000675367.1	p.Phe616Leu	c.1846T>C	missense_variant	MODERATE		29.7	0	0	8.47476e-07	0	0	fentanyl,morphine
17	76473253	rs2073648368	TG	T	RHBDF2	ENST00000675367.1	p.Gln603ArgfsTer47	c.1807del	frameshift_variant	HIGH		33		0	8.48011e-07	0	0	fentanyl,morphine
17	76473265	rs1459276321	G	A	RHBDF2	ENST00000675367.1	p.Thr599Ile	c.1796C>T	missense_variant	MODERATE		26	0.01	0	1.86537e-05	0	0	fentanyl,morphine
17	76473287	rs1327070986	C	T	RHBDF2	ENST00000675367.1	p.Gly592Ser	c.1774G>A	missense_variant	MODERATE		27.1	0	0	8.47831e-07	0	0	fentanyl,morphine
17	76473311	rs943349758	G	A	RHBDF2	ENST00000675367.1	p.Arg584Trp	c.1750C>T	missense_variant	MODERATE	Uncertain significance	29.8	0	4.00545e-05	1.01773e-05	0	0	fentanyl,morphine
17	76473319	rs1842508778	A	G	RHBDF2	ENST00000675367.1	p.Ile581Thr	c.1742T>C	missense_variant	MODERATE		26.2	0.02	0	3.39324e-06	0	0	fentanyl,morphine
17	76473328	rs1398701462	C	T	RHBDF2	ENST00000675367.1		c.1734-1G>A	splice_acceptor_variant	HIGH		33		0	8.48783e-07	0	0	fentanyl,morphine
17	76473661	rs781205088	C	T	RHBDF2	ENST00000675367.1	p.Gly574Ser	c.1720G>A	missense_variant	MODERATE		23.6	0.03	0	5.09244e-06	0	0	fentanyl,morphine
17	76473840	rs756654862	G	A	RHBDF2	ENST00000675367.1	p.Pro546Leu	c.1637C>T	missense_variant	MODERATE	Uncertain significance	32	0	2.66916e-05	2.79659e-05	0	0	fentanyl,morphine
17	76473849	rs1411364345	G	C	RHBDF2	ENST00000675367.1	p.Thr543Ser	c.1628C>G	missense_variant	MODERATE		26.5	0.03	0	1.3559e-05	0	0	fentanyl,morphine
17	76473859	rs757444059	C	T	RHBDF2	ENST00000675367.1	p.Asp540Asn	c.1618G>A	missense_variant	MODERATE	Uncertain significance	24.4	0	0	8.47442e-06	0	0	fentanyl,morphine
17	76474058	rs748900406	C	G	RHBDF2	ENST00000675367.1	p.Gly517Arg	c.1549G>C	missense_variant	MODERATE		23.3	0.02	0	2.54244e-06	0	0	fentanyl,morphine
17	76474060	rs775774344	G	T	RHBDF2	ENST00000675367.1	p.Ser516Ter	c.1547C>A	stop_gained	HIGH		40		0	8.47518e-07	0	0	fentanyl,morphine
17	76474066	rs201151057	C	T	RHBDF2	ENST00000675367.1	p.Arg514Gln	c.1541G>A	missense_variant	MODERATE		23	0.01	1.33241e-05	4.66137e-05	0	1	fentanyl,morphine
17	76474067	rs916755438	G	A	RHBDF2	ENST00000675367.1	p.Arg514Trp	c.1540C>T	missense_variant	MODERATE		27.3	0	0	3.39022e-06	0	0	fentanyl,morphine
17	76474112	rs11553545	C	A	RHBDF2	ENST00000675367.1	p.Asp499Tyr	c.1495G>T	missense_variant	MODERATE	Conflicting interpretations of pathogenicity	21.8	0.03	0.000576779	0.00516375	0	20	fentanyl,morphine
17	76474121	rs150723002	T	C	RHBDF2	ENST00000675367.1	p.Lys496Glu	c.1486A>G	missense_variant	MODERATE	Conflicting interpretations of pathogenicity	27.2	0	0.000147842	0.000820996	0	1	fentanyl,morphine
17	76474129	rs1567873282	G	A	RHBDF2	ENST00000675367.1	p.Thr493Ile	c.1478C>T	missense_variant	MODERATE		23.7	0.01	0	5.13404e-06	0	0	fentanyl,morphine
17	76474374	rs1167044584	G	A	RHBDF2	ENST00000675367.1	p.Ser488Leu	c.1463C>T	missense_variant	MODERATE		33	0	0	7.6303e-06	0	0	fentanyl,morphine
17	76474387	rs771107433	G	A	RHBDF2	ENST00000675367.1	p.Arg484Trp	c.1450C>T	missense_variant	MODERATE		25	0	0	2.03426e-05	0	0	fentanyl,morphine
17	76474441	rs143503813	G	A	RHBDF2	ENST00000675367.1	p.Arg466Trp	c.1396C>T	missense_variant	MODERATE	Conflicting interpretations of pathogenicity	23.3	0	0.000573058	0.00254919	0	5	fentanyl,morphine
17	76474491	rs763844221	C	T	RHBDF2	ENST00000675367.1	p.Arg449Gln	c.1346G>A	missense_variant	MODERATE	Conflicting interpretations of pathogenicity	27.8	0	5.33775e-05	1.01693e-05	0	0	fentanyl,morphine
17	76474492	rs776442321	G	A	RHBDF2	ENST00000675367.1	p.Arg449Trp	c.1345C>T	missense_variant	MODERATE	Uncertain significance	31	0.01	0	7.627e-06	0	0	fentanyl,morphine
17	76474503	rs369622466	G	A	RHBDF2	ENST00000675367.1	p.Ser445Leu	c.1334C>T	missense_variant	MODERATE	Uncertain significance	28	0	2.66823e-05	0.000126268	0	0	fentanyl,morphine
17	76474516	rs1164876391	C	T	RHBDF2	ENST00000675367.1	p.Gly441Arg	c.1321G>A	missense_variant	MODERATE		28.7	0.02	0	1.69487e-06	0	0	fentanyl,morphine
17	76474528	rs2073702078	G	C	RHBDF2	ENST00000675367.1	p.Leu437Val	c.1309C>G	missense_variant	MODERATE		22.9	0.03	0	1.69494e-06	0	0	fentanyl,morphine
17	76474731	rs369966353	G	A	RHBDF2	ENST00000675367.1	p.Ser434Leu	c.1301C>T	missense_variant	MODERATE	Uncertain significance	33	0.01	0	2.62711e-05	0	0	fentanyl,morphine
17	76474774	rs752378352	C	T	RHBDF2	ENST00000675367.1	p.Val420Met	c.1258G>A	missense_variant	MODERATE		25.4	0.01	1.33444e-05	1.01692e-05	0	0	fentanyl,morphine
17	76474777	rs1285136569	T	A	RHBDF2	ENST00000675367.1	p.Ser419Cys	c.1255A>T	missense_variant	MODERATE		27.8	0.01	0	2.54234e-06	0	0	fentanyl,morphine
17	76474780	rs750774963	C	T	RHBDF2	ENST00000675367.1	p.Glu418Lys	c.1252G>A	missense_variant	MODERATE	Uncertain significance	23.9	0	0	5.0847e-06	0	0	fentanyl,morphine
17	76474798	rs1315536442	G	A	RHBDF2	ENST00000675367.1	p.Arg412Trp	c.1234C>T	missense_variant	MODERATE	Uncertain significance	23.9	0.02	0	5.08544e-06	0	0	fentanyl,morphine
17	76475068	rs148300552	C	T	RHBDF2	ENST00000675367.1	p.Ala397Thr	c.1189G>A	missense_variant	MODERATE	Uncertain significance	26.8	0	0.000106909	6.82263e-05	0	0	fentanyl,morphine
17	76475113	rs140426459	C	T	RHBDF2	ENST00000675367.1	p.Val382Ile	c.1144G>A	missense_variant	MODERATE	Uncertain significance	24.5	0.01	0	0.000155936	0	0	fentanyl,morphine
17	76475136	rs1381633042	T	C	RHBDF2	ENST00000675367.1	p.Tyr374Cys	c.1121A>G	missense_variant	MODERATE		28.8	0	0	2.56677e-06	0	0	fentanyl,morphine
17	76476830	rs776242666	C	T	RHBDF2	ENST00000675367.1	p.Arg372Gln	c.1115G>A	missense_variant	MODERATE	Uncertain significance	35	0	0	1.70337e-05	0	0	fentanyl,morphine
17	76476840	rs961453474	C	T	RHBDF2	ENST00000675367.1	p.Asp369Asn	c.1105G>A	missense_variant	MODERATE		23.7	0.04	1.33547e-05	8.49769e-06	0	0	fentanyl,morphine
17	76476866	rs2073787820	G	A	RHBDF2	ENST00000675367.1	p.Thr360Ile	c.1079C>T	missense_variant	MODERATE		21.6		0	8.47785e-07	0	0	fentanyl,morphine
17	76476882	rs371993070	G	A	RHBDF2	ENST00000675367.1	p.Arg355Cys	c.1063C>T	missense_variant	MODERATE	Conflicting interpretations of pathogenicity	28.2	0	5.33789e-05	0.000178024	0	0	fentanyl,morphine
17	76476884	rs532075731	C	T	RHBDF2	ENST00000675367.1	p.Arg354His	c.1061G>A	missense_variant	MODERATE		27.8	0.01	1.3323e-05	2.54318e-06	0	0	fentanyl,morphine
17	76476893	rs1476270970	C	T	RHBDF2	ENST00000675367.1	p.Arg351His	c.1052G>A	missense_variant	MODERATE		28.3	0.04	0	1.69523e-06	0	0	fentanyl,morphine
17	76476912	rs1186815741	C	T	RHBDF2	ENST00000675367.1	p.Val345Met	c.1033G>A	missense_variant	MODERATE	Uncertain significance	25.7	0.01	0	8.47476e-07	0	0	fentanyl,morphine
17	76476921	rs1389920770	G	A	RHBDF2	ENST00000675367.1	p.Leu342Phe	c.1024C>T	missense_variant	MODERATE		23.1	0.01	0	3.3898e-06	0	0	fentanyl,morphine
17	76476934	rs2073791001	C	A	RHBDF2	ENST00000675367.1	p.Lys337Asn	c.1011G>T	missense_variant	MODERATE	Uncertain significance	23.1	0.03	0	3.38971e-06	0	0	fentanyl,morphine
17	76476941	rs146134173	C	T	RHBDF2	ENST00000675367.1	p.Arg335Gln	c.1004G>A	missense_variant	MODERATE	Conflicting interpretations of pathogenicity	24.5	0.04	3.99648e-05	0.000364394	0	0	fentanyl,morphine
17	76476945	rs1175136217	C	G	RHBDF2	ENST00000675367.1	p.Asp334His	c.1000G>C	missense_variant	MODERATE	Uncertain significance	25.4		0	8.47417e-07	0	0	fentanyl,morphine
17	76476963	rs1383902595	C	T	RHBDF2	ENST00000675367.1	p.Val328Met	c.982G>A	missense_variant	MODERATE		25.6	0	0	1.69485e-06	0	0	fentanyl,morphine
17	76476975	rs199939281	T	C	RHBDF2	ENST00000675367.1	p.Ile324Val	c.970A>G	missense_variant	MODERATE		22.4	0.04	2.66361e-05	4.23712e-06	0	0	fentanyl,morphine
17	76476977	rs202045677	C	T	RHBDF2	ENST00000675367.1	p.Arg323His	c.968G>A	missense_variant	MODERATE		28	0	0	4.6608e-05	0	0	fentanyl,morphine
17	76476978	rs369155813	G	A	RHBDF2	ENST00000675367.1	p.Arg323Cys	c.967C>T	missense_variant	MODERATE	Uncertain significance	26.1	0.01	0	7.62681e-06	0	0	fentanyl,morphine
17	76476984	rs781186202	C	T	RHBDF2	ENST00000675367.1	p.Gly321Ser	c.961G>A	missense_variant	MODERATE		23.2	0.02	2.66816e-05	6.10145e-05	0	0	fentanyl,morphine
17	76476987	rs755603496	G	A	RHBDF2	ENST00000675367.1	p.Arg320Cys	c.958C>T	missense_variant	MODERATE	Uncertain significance	28.1	0	0	1.94908e-05	0	0	fentanyl,morphine
17	76477208	rs751079487	CAG	C	RHBDF2	ENST00000675367.1	p.Pro297ArgfsTer37	c.890_891del	frameshift_variant	HIGH		27.8		0	2.54463e-06	0	0	fentanyl,morphine
17	76477213	rs1478503384	G	T	RHBDF2	ENST00000675367.1	p.Ser296Tyr	c.887C>A	missense_variant	MODERATE		25.1		0	8.48172e-07	0	0	fentanyl,morphine
17	76477235	rs574746281	G	A	RHBDF2	ENST00000675367.1	p.Arg289Ter	c.865C>T	stop_gained	HIGH		39		0	2.54576e-06	0	0	fentanyl,morphine
17	76477254	rs756639910	T	TG	RHBDF2	ENST00000675367.1	p.Leu283ThrfsTer52	c.845dup	frameshift_variant	HIGH		33		0	3.3968e-06	0	0	fentanyl,morphine
17	76477255	rs750059653	G	C	RHBDF2	ENST00000675367.1	p.Pro282Arg	c.845C>G	missense_variant	MODERATE		29.5	0.01	0	4.24708e-06	0	0	fentanyl,morphine
17	76477255	rs750059653	G	T	RHBDF2	ENST00000675367.1	p.Pro282Gln	c.845C>A	missense_variant	MODERATE	Uncertain significance	28.5	0.04	0	4.41696e-05	0	0	fentanyl,morphine
17	76477265	rs1358117190	C	CA	RHBDF2	ENST00000675367.1	p.Glu279Ter	c.834dup	frameshift_variant	HIGH		33		0	8.48117e-07	0	0	fentanyl,morphine
17	76477271	rs781647283	C	T	RHBDF2	ENST00000675367.1	p.Val277Ile	c.829G>A	missense_variant	MODERATE	Uncertain significance	25.6	0.01	0	8.47958e-07	0	0	fentanyl,morphine
17	76477280	rs201135513	G	T	RHBDF2	ENST00000675367.1	p.Pro274Thr	c.820C>A	missense_variant	MODERATE	Uncertain significance	24.8	0.04	0	8.479e-05	0	0	fentanyl,morphine
17	76477667	rs772250207	AAGG	A	RHBDF2	ENST00000675367.1	p.Ser263del	c.788_790del	inframe_deletion	MODERATE		22		1.33234e-05	4.23734e-06	0	0	fentanyl,morphine
17	76477673	rs778996826	G	T	RHBDF2	ENST00000675367.1	p.Ser262Tyr	c.785C>A	missense_variant	MODERATE		29.4	0	0	2.03389e-05	0	0	fentanyl,morphine
17	76477695	rs374306738	C	T	RHBDF2	ENST00000675367.1	p.Asp255Asn	c.763G>A	missense_variant	MODERATE		26.5	0.02	0	5.16933e-05	0	0	fentanyl,morphine
17	76477736	rs149960669	C	T	RHBDF2	ENST00000675367.1	p.Arg241His	c.722G>A	missense_variant	MODERATE	Uncertain significance	25.5	0	0	4.32195e-05	0	0	fentanyl,morphine
17	76477749	rs763172645	G	A	RHBDF2	ENST00000675367.1	p.Arg237Trp	c.709C>T	missense_variant	MODERATE	Uncertain significance	23.5	0.02	0	4.32201e-05	0	0	fentanyl,morphine
17	76477755	rs541445182	G	A	RHBDF2	ENST00000675367.1	p.Arg235Trp	c.703C>T	missense_variant	MODERATE	Uncertain significance	26	0	0.000106576	2.79665e-05	0	0	fentanyl,morphine
17	76477778	rs143672318	G	A	RHBDF2	ENST00000675367.1	p.Ser227Leu	c.680C>T	missense_variant	MODERATE	Conflicting interpretations of pathogenicity	26.6	0.04	0.000146561	0.000190695	0	0	fentanyl,morphine
17	76477781	rs531140190	C	T	RHBDF2	ENST00000675367.1	p.Arg226His	c.677G>A	missense_variant	MODERATE		23.3	0.01	7.99233e-05	1.3561e-05	0	0	fentanyl,morphine
17	76477782	rs759211203	G	A	RHBDF2	ENST00000675367.1	p.Arg226Cys	c.676C>T	missense_variant	MODERATE		31	0.02	5.33817e-05	1.10181e-05	0	0	fentanyl,morphine
17	76477784	rs775282314	C	T	RHBDF2	ENST00000675367.1	p.Gly225Glu	c.674G>A	missense_variant	MODERATE		25.4	0.04	1.33437e-05	8.47531e-07	0	0	fentanyl,morphine
17	76478804	rs1419693237	A	C	RHBDF2	ENST00000675367.1		c.672+2T>G	splice_donor_variant	HIGH		33		0	8.48693e-07	0	0	fentanyl,morphine
17	76478819	rs2073853348	G	A	RHBDF2	ENST00000675367.1	p.Ala220Val	c.659C>T	missense_variant	MODERATE		24.8		0	8.47864e-07	0	0	fentanyl,morphine
17	76478838	rs777374896	T	C	RHBDF2	ENST00000675367.1	p.Met214Val	c.640A>G	missense_variant	MODERATE		26.9	0	2.6713e-05	8.47623e-07	0	0	fentanyl,morphine
17	76478844	rs1328984202	C	T	RHBDF2	ENST00000675367.1	p.Ala212Thr	c.634G>A	missense_variant	MODERATE		25.8	0	0	5.08542e-06	0	0	fentanyl,morphine
17	76478859	rs753695265	T	C	RHBDF2	ENST00000675367.1	p.Lys207Glu	c.619A>G	missense_variant	MODERATE	Uncertain significance	27.7	0	0	5.67868e-05	0	0	fentanyl,morphine
17	76478861	rs145040227	C	G	RHBDF2	ENST00000675367.1	p.Arg206Pro	c.617G>C	missense_variant	MODERATE	Conflicting interpretations of pathogenicity	26.4	0.02	1.33255e-05	0.000255981	0	1	fentanyl,morphine
17	76478861	rs145040227	C	T	RHBDF2	ENST00000675367.1	p.Arg206His	c.617G>A	missense_variant	MODERATE	Uncertain significance	25.9	0	4.00416e-05	9.32374e-06	0	0	fentanyl,morphine
17	76478862	rs1038678558	G	A	RHBDF2	ENST00000675367.1	p.Arg206Cys	c.616C>T	missense_variant	MODERATE	Uncertain significance	28.7	0	0	3.47498e-05	0	0	fentanyl,morphine
17	76478864	rs368715327	C	T	RHBDF2	ENST00000675367.1	p.Arg205His	c.614G>A	missense_variant	MODERATE		21.7	0.01	4.00545e-05	3.47516e-05	0	0	fentanyl,morphine
17	76478865	rs138968491	G	A	RHBDF2	ENST00000675367.1	p.Arg205Cys	c.613C>T	missense_variant	MODERATE	Conflicting interpretations of pathogenicity	29	0	0.000679493	2.20371e-05	0	0	fentanyl,morphine
17	76478888	rs371840546	C	T	RHBDF2	ENST00000675367.1	p.Arg197His	c.590G>A	missense_variant	MODERATE	Uncertain significance	26.5	0	4.00449e-05	1.61114e-05	0	0	fentanyl,morphine
17	76478889	rs760122606	G	A	RHBDF2	ENST00000675367.1	p.Arg197Cys	c.589C>T	missense_variant	MODERATE	Uncertain significance	32	0	1.33504e-05	8.47989e-06	0	0	fentanyl,morphine
17	76478889	rs760122606	G	C	RHBDF2	ENST00000675367.1	p.Arg197Gly	c.589C>G	missense_variant	MODERATE		28.6	0.04	0	1.44158e-05	0	0	fentanyl,morphine
17	76478894	rs774604581	C	T	RHBDF2	ENST00000675367.1	p.Ser195Asn	c.584G>A	missense_variant	MODERATE		25.4	0	1.33511e-05	6.27618e-05	0	0	fentanyl,morphine
17	76478922	rs376555925	C	T	RHBDF2	ENST00000675367.1	p.Gly186Arg	c.556G>A	missense_variant	MODERATE	Uncertain significance	24.3	0.04	0	0.000138603	0	0	fentanyl,morphine
17	76478925	rs943708565	G	A	RHBDF2	ENST00000675367.1	p.Pro185Ser	c.553C>T	missense_variant	MODERATE		24.5	0.04	1.33568e-05	4.25062e-06	0	0	fentanyl,morphine
17	76478927	rs546224907	G	A	RHBDF2	ENST00000675367.1	p.Thr184Ile	c.551C>T	missense_variant	MODERATE		24.4	0	0	2.55104e-06	0	0	fentanyl,morphine
17	76478940	rs1314404002	G	A	RHBDF2	ENST00000675367.1	p.His180Tyr	c.538C>T	missense_variant	MODERATE		23.7	0.03	0	8.53111e-07	0	0	fentanyl,morphine
17	76478984	rs369354024	C	T	RHBDF2	ENST00000675367.1	p.Arg165Gln	c.494G>A	missense_variant	MODERATE	Uncertain significance	27.1	0	0	1.71125e-06	0	0	fentanyl,morphine
17	76479158	rs140560049	C	T	RHBDF2	ENST00000675367.1	p.Arg131His	c.392G>A	missense_variant	MODERATE	Conflicting interpretations of pathogenicity	26.3	0	0.00477028	1.61059e-05	2	0	fentanyl,morphine
17	76479159	rs751482282	G	A	RHBDF2	ENST00000675367.1	p.Arg131Cys	c.391C>T	missense_variant	MODERATE	Conflicting interpretations of pathogenicity	23.1	0	0.000159876	1.69536e-05	0	0	fentanyl,morphine
17	76479179	rs766606016	C	T	RHBDF2	ENST00000675367.1	p.Arg124His	c.371G>A	missense_variant	MODERATE	Uncertain significance	25.9	0.01	4.00416e-05	1.10226e-05	0	0	fentanyl,morphine
17	76479180	rs755689331	G	A	RHBDF2	ENST00000675367.1	p.Arg124Cys	c.370C>T	missense_variant	MODERATE		28.4	0	6.67343e-05	1.35653e-05	0	0	fentanyl,morphine
17	76479183	rs777471290	C	T	RHBDF2	ENST00000675367.1	p.Gly123Ser	c.367G>A	missense_variant	MODERATE	Uncertain significance	27.1	0	5.3386e-05	2.54345e-06	0	0	fentanyl,morphine
17	76479189	rs187556554	G	A	RHBDF2	ENST00000675367.1	p.Arg121Cys	c.361C>T	missense_variant	MODERATE	Conflicting interpretations of pathogenicity	31	0	3.99691e-05	9.91947e-05	0	0	fentanyl,morphine
17	76479209	rs1471165635	C	T	RHBDF2	ENST00000675367.1	p.Ser114Asn	c.341G>A	missense_variant	MODERATE		25	0.01	0	1.69596e-06	0	0	fentanyl,morphine
17	76479213	rs748232908	G	A	RHBDF2	ENST00000675367.1	p.Arg113Cys	c.337C>T	missense_variant	MODERATE	Uncertain significance	23.1	0	1.33458e-05	2.88293e-05	0	0	fentanyl,morphine
17	76479215	rs546484250	C	T	RHBDF2	ENST00000675367.1	p.Arg112His	c.335G>A	missense_variant	MODERATE	Conflicting interpretations of pathogenicity	22	0.04	2.66539e-05	1.18719e-05	0	0	fentanyl,morphine
17	76479216	rs773462194	G	A	RHBDF2	ENST00000675367.1	p.Arg112Cys	c.334C>T	missense_variant	MODERATE		31	0	0.000106783	5.93731e-06	0	0	fentanyl,morphine
17	76479231	rs372953205	G	A	RHBDF2	ENST00000675367.1	p.Arg107Trp	c.319C>T	missense_variant	MODERATE	Conflicting interpretations of pathogenicity	32	0	1.33483e-05	4.49361e-05	0	0	fentanyl,morphine
17	76479234	rs755437484	G	A	RHBDF2	ENST00000675367.1	p.Gln106Ter	c.316C>T	stop_gained	HIGH		37		0	4.23924e-06	0	0	fentanyl,morphine
17	76479257	rs755457795	C	A	RHBDF2	ENST00000675367.1	p.Gly98Val	c.293G>T	missense_variant	MODERATE		29.9	0	0	8.48338e-07	0	0	fentanyl,morphine
17	76479263	rs1283292406	C	A	RHBDF2	ENST00000675367.1	p.Trp96Leu	c.287G>T	missense_variant	MODERATE		29.3	0.01	1.33601e-05	2.54665e-06	0	0	fentanyl,morphine
17	76479270	rs748711322	C	T	RHBDF2	ENST00000675367.1	p.Ala94Thr	c.280G>A	missense_variant	MODERATE	Uncertain significance	26.5	0	0	5.94934e-06	0	0	fentanyl,morphine
17	76479275	rs1396177859	C	T	RHBDF2	ENST00000675367.1	p.Gly92Asp	c.275G>A	missense_variant	MODERATE		24.4	0.01	0	4.25039e-06	0	0	fentanyl,morphine
17	76479276	rs1484139080	C	A	RHBDF2	ENST00000675367.1	p.Gly92Cys	c.274G>T	missense_variant	MODERATE		24.6	0	0	8.50326e-07	0	0	fentanyl,morphine
17	76479737	rs769387875	G	A	RHBDF2	ENST00000675367.1	p.Arg90Cys	c.268C>T	missense_variant	MODERATE		32	0	1.33722e-05	1.27223e-05	0	0	fentanyl,morphine
17	76479763	rs1214152804	C	T	RHBDF2	ENST00000675367.1	p.Arg81His	c.242G>A	missense_variant	MODERATE		28.2	0.03	1.33726e-05	2.5426e-06	0	0	fentanyl,morphine
17	76479779	rs757808529	G	A	RHBDF2	ENST00000675367.1	p.Arg76Cys	c.226C>T	missense_variant	MODERATE		26.1	0	9.35879e-05	2.1188e-05	0	0	fentanyl,morphine
17	76479803	rs780237997	G	A	RHBDF2	ENST00000675367.1	p.Arg68Ter	c.202C>T	stop_gained	HIGH		36		1.33558e-05	1.69512e-06	0	0	fentanyl,morphine
17	76479809	rs747985209	G	A	RHBDF2	ENST00000675367.1	p.Arg66Cys	c.196C>T	missense_variant	MODERATE		22.1	0.04	0	2.71234e-05	0	0	fentanyl,morphine
17	76481430	rs767534962	G	A	RHBDF2	ENST00000675367.1	p.Pro32Leu	c.95C>T	missense_variant	MODERATE	Uncertain significance	29.2	0	1.33454e-05	1.61014e-05	0	0	fentanyl,morphine
17	76481431	rs1246844090	G	A	RHBDF2	ENST00000675367.1	p.Pro32Ser	c.94C>T	missense_variant	MODERATE		27.4		0	8.47449e-07	0	0	fentanyl,morphine
17	76481460	rs753693526	C	T	RHBDF2	ENST00000675367.1	p.Arg22Gln	c.65G>A	missense_variant	MODERATE		24.6	0.01	8.01047e-05	4.15251e-05	0	0	fentanyl,morphine
17	76481461	rs1225798880	G	A	RHBDF2	ENST00000675367.1	p.Arg22Trp	c.64C>T	missense_variant	MODERATE		29.6	0	0	4.23723e-06	0	0	fentanyl,morphine
17	76481472	rs765203960	C	T	RHBDF2	ENST00000675367.1	p.Arg18His	c.53G>A	missense_variant	MODERATE		29.3	0.01	2.6718e-05	1.27125e-05	0	0	fentanyl,morphine
17	76481511	rs1392719360	T	C	RHBDF2	ENST00000675367.1	p.Asp5Gly	c.14A>G	missense_variant	MODERATE		24.6	0.02	0	8.47621e-07	0	0	fentanyl,morphine
16	372007	rs781439131	C	T	TMEM8A	ENST00000431232.7	p.Glu766Lys	c.2296G>A	missense_variant	MODERATE		24.5	0	2.6693e-05	1.94955e-05	0	1	fentanyl,remifentanil
16	372013	rs112148699	G	A	TMEM8A	ENST00000431232.7	p.Arg764Trp	c.2290C>T	missense_variant	MODERATE		25.1	0	2.66553e-05	2.5427e-06	0	0	fentanyl,remifentanil
16	372090	rs769584181	G	A	TMEM8A	ENST00000431232.7	p.Pro738Leu	c.2213C>T	missense_variant	MODERATE		25.4	0	1.33494e-05	3.38991e-06	0	0	fentanyl,remifentanil
16	372112	rs753832478	C	T	TMEM8A	ENST00000431232.7	p.Gly731Arg	c.2191G>A	missense_variant	MODERATE		22.7	0	5.3386e-05	4.23735e-06	0	0	fentanyl,remifentanil
16	372143	rs2054339230	G	T	TMEM8A	ENST00000431232.7	p.Tyr720Ter	c.2160C>A	stop_gained	HIGH		43		1.33494e-05	8.47462e-07	0	0	fentanyl,remifentanil
16	372147	rs756917669	T	C	TMEM8A	ENST00000431232.7	p.Tyr719Cys	c.2156A>G	missense_variant	MODERATE		26.5	0	0	2.03409e-05	0	0	fentanyl,remifentanil
16	372151	rs2054339378	A	G	TMEM8A	ENST00000431232.7	p.Tyr718His	c.2152T>C	missense_variant	MODERATE	Uncertain significance	28.4	0	0	1.69502e-06	0	0	fentanyl,remifentanil
16	372153	rs749187496	T	C	TMEM8A	ENST00000431232.7	p.Asn717Ser	c.2150A>G	missense_variant	MODERATE		25.6	0	0	1.52548e-05	0	0	fentanyl,remifentanil
16	372157	rs1459397104	C	T	TMEM8A	ENST00000431232.7	p.Asp716Asn	c.2146G>A	missense_variant	MODERATE		24.1	0.01	0	8.47488e-06	0	0	fentanyl,remifentanil
16	372166	rs202028427	T	A	TMEM8A	ENST00000431232.7	p.Met713Leu	c.2137A>T	missense_variant	MODERATE		22.4	0.04	2.67173e-05	5.59359e-05	0	0	fentanyl,remifentanil
16	372198	rs199941914	G	A	TMEM8A	ENST00000431232.7	p.Ala702Val	c.2105C>T	missense_variant	MODERATE		25.5	0	1.34203e-05	5.93501e-06	0	0	fentanyl,remifentanil
16	372200	rs1170822373	CAT	C	TMEM8A	ENST00000431232.7	p.Met701GlyfsTer14	c.2101_2102del	frameshift_variant	HIGH		28.3		0	8.48151e-07	0	0	fentanyl,remifentanil
16	372211	rs150690739	C	T	TMEM8A	ENST00000431232.7	p.Gly698Ser	c.2092G>A	missense_variant	MODERATE	Uncertain significance	25.2	0	0.000159962	1.61026e-05	0	0	fentanyl,remifentanil
16	372234	rs545669418	C	T	TMEM8A	ENST00000431232.7	p.Arg690His	c.2069G>A	missense_variant	MODERATE		29.9	0	0	2.96634e-05	0	0	fentanyl,remifentanil
16	372243	rs530798560	G	A	TMEM8A	ENST00000431232.7	p.Ser687Leu	c.2060C>T	missense_variant	MODERATE		28	0.03	3.99808e-05	2.54262e-06	0	0	fentanyl,remifentanil
16	372250	rs748009065	G	C	TMEM8A	ENST00000431232.7	p.Pro685Ala	c.2053C>G	missense_variant	MODERATE		27.3	0	0	6.7804e-06	0	0	fentanyl,remifentanil
16	372258	rs770025532	T	G	TMEM8A	ENST00000431232.7	p.Gln682Pro	c.2045A>C	missense_variant	MODERATE		24.7	0.01	0	2.5428e-06	0	0	fentanyl,remifentanil
16	372262	rs142172520	G	A	TMEM8A	ENST00000431232.7	p.Arg681Cys	c.2041C>T	missense_variant	MODERATE		23.1	0.02	2.67073e-05	5.67907e-05	0	0	fentanyl,remifentanil
16	372264	rs200013439	C	T	TMEM8A	ENST00000431232.7	p.Arg680Gln	c.2039G>A	missense_variant	MODERATE		29.7	0	0	3.47534e-05	0	0	fentanyl,remifentanil
16	372265	rs774605901	G	A	TMEM8A	ENST00000431232.7	p.Arg680Trp	c.2038C>T	missense_variant	MODERATE		32	0	4.00652e-05	1.0172e-05	0	0	fentanyl,remifentanil
16	372271	rs139793210	C	T	TMEM8A	ENST00000431232.7	p.Gly678Arg	c.2032G>A	missense_variant	MODERATE	Uncertain significance	22.7	0.03	1.33597e-05	1.52588e-05	0	0	fentanyl,remifentanil
16	372277	rs568134168	G	A	TMEM8A	ENST00000431232.7	p.Arg676Cys	c.2026C>T	missense_variant	MODERATE		29.4	0	1.33365e-05	5.93505e-06	0	0	fentanyl,remifentanil
16	372278	rs2054341773	G	GT	TMEM8A	ENST00000431232.7	p.Tyr675Ter	c.2024dup	stop_gained	HIGH		33		0	1.69573e-06	0	0	fentanyl,remifentanil
16	372616	rs768663498	TGGAG	T	TMEM8A	ENST00000431232.7	p.Ser671CysfsTer41	c.2010_2013del	frameshift_variant	HIGH		32		0	5.93664e-06	0	0	fentanyl,remifentanil
16	372624	rs761820371	A	T	TMEM8A	ENST00000431232.7	p.Met669Lys	c.2006T>A	missense_variant	MODERATE	Uncertain significance	28.9	0	0	5.93482e-06	0	0	fentanyl,remifentanil
16	372627	rs750242291	A	C	TMEM8A	ENST00000431232.7	p.Ile668Ser	c.2003T>G	missense_variant	MODERATE	Uncertain significance	32	0	0	5.93399e-06	0	0	fentanyl,remifentanil
16	372628	rs1450361870	T	A	TMEM8A	ENST00000431232.7	p.Ile668Phe	c.2002A>T	missense_variant	MODERATE		23.1	0.02	0	2.96684e-05	0	0	fentanyl,remifentanil
16	372646	rs781350836	A	AGG	TMEM8A	ENST00000431232.7	p.Cys662ProfsTer7	c.1982_1983dup	frameshift_variant	HIGH		33		0	1.18661e-05	0	0	fentanyl,remifentanil
16	372649	rs752798057	G	A	TMEM8A	ENST00000431232.7	p.Pro661Ser	c.1981C>T	missense_variant	MODERATE	Uncertain significance	27.6	0	0	1.27132e-05	0	0	fentanyl,remifentanil
16	372659	rs1350262877	G	C	TMEM8A	ENST00000431232.7	p.Asn657Lys	c.1971C>G	missense_variant	MODERATE		22.8	0	0	3.39008e-06	0	0	fentanyl,remifentanil
16	372675	rs777662862	C	T	TMEM8A	ENST00000431232.7	p.Arg652His	c.1955G>A	missense_variant	MODERATE		28.4	0	2.67037e-05	7.62832e-06	0	0	fentanyl,remifentanil
16	372676	rs200542593	G	A	TMEM8A	ENST00000431232.7	p.Arg652Cys	c.1954C>T	missense_variant	MODERATE		32	0	1.33308e-05	8.47594e-06	0	0	fentanyl,remifentanil
16	372685	rs900565987	G	C	TMEM8A	ENST00000431232.7	p.Gln649Glu	c.1945C>G	missense_variant	MODERATE		25.5	0	1.33511e-05	1.69519e-06	0	0	fentanyl,remifentanil
16	372697	rs144995005	C	T	TMEM8A	ENST00000431232.7	p.Ala645Thr	c.1933G>A	missense_variant	MODERATE		27.8	0	1.33558e-05	1.86507e-05	0	0	fentanyl,remifentanil
16	372715	rs773704912	G	C	TMEM8A	ENST00000431232.7	p.Leu639Val	c.1915C>G	missense_variant	MODERATE		25.9	0.01	0	3.3947e-06	0	0	fentanyl,remifentanil
16	374024	rs2054357001	A	T	TMEM8A	ENST00000431232.7	p.Leu628His	c.1883T>A	missense_variant	MODERATE	Uncertain significance	26.5	0	0	1.01711e-05	0	0	fentanyl,remifentanil
16	374027	rs950042611	C	T	TMEM8A	ENST00000431232.7	p.Arg627Gln	c.1880G>A	missense_variant	MODERATE		24.2	0.04	0	2.54273e-06	0	0	fentanyl,remifentanil
16	374028	rs567583918	G	A	TMEM8A	ENST00000431232.7	p.Arg627Trp	c.1879C>T	missense_variant	MODERATE	Uncertain significance	25.1	0	1.33447e-05	7.28898e-05	0	0	fentanyl,remifentanil
16	374033	rs1396649731	A	G	TMEM8A	ENST00000431232.7	p.Met625Thr	c.1874T>C	missense_variant	MODERATE		26.2	0	0	5.93261e-06	0	0	fentanyl,remifentanil
16	374041	rs1309184600	G	C	TMEM8A	ENST00000431232.7	p.Ile622Met	c.1866C>G	missense_variant	MODERATE		23.7	0	1.33444e-05	8.47501e-07	0	0	fentanyl,remifentanil
16	374045	rs1366715378	G	A	TMEM8A	ENST00000431232.7	p.Thr621Ile	c.1862C>T	missense_variant	MODERATE		28.8	0	0	3.39002e-06	0	0	fentanyl,remifentanil
16	374064	rs767768486	C	T	TMEM8A	ENST00000431232.7	p.Gly615Arg	c.1843G>A	missense_variant	MODERATE		23.7	0.02	1.33472e-05	7.62736e-06	0	0	fentanyl,remifentanil
16	374076	rs766386610	A	C	TMEM8A	ENST00000431232.7	p.Phe611Val	c.1831T>G	missense_variant	MODERATE		27.9	0	0	3.38992e-06	0	0	fentanyl,remifentanil
16	374087	rs2054357760	T	A	TMEM8A	ENST00000431232.7	p.Gln607Leu	c.1820A>T	missense_variant	MODERATE		27.5	0	0	8.47485e-07	0	0	fentanyl,remifentanil
16	374097	rs764545122	C	T	TMEM8A	ENST00000431232.7	p.Asp604Asn	c.1810G>A	missense_variant	MODERATE		25.1	0.02	1.33454e-05	1.27123e-05	0	0	fentanyl,remifentanil
16	374112	rs1370857589	A	G	TMEM8A	ENST00000431232.7	p.Cys599Arg	c.1795T>C	missense_variant	MODERATE		26.4	0	1.33451e-05	1.8645e-05	0	0	fentanyl,remifentanil
16	374114	rs2054358128	A	G	TMEM8A	ENST00000431232.7	p.Leu598Pro	c.1793T>C	missense_variant	MODERATE		26.2	0	0	2.54247e-06	0	0	fentanyl,remifentanil
16	374127	rs760815675	C	T	TMEM8A	ENST00000431232.7	p.Gly594Arg	c.1780G>A	missense_variant	MODERATE		24.3	0	1.33429e-05	1.44075e-05	0	0	fentanyl,remifentanil
16	374129	rs1234070758	G	C	TMEM8A	ENST00000431232.7	p.Pro593Arg	c.1778C>G	missense_variant	MODERATE		25.3	0	0	8.47495e-07	0	0	fentanyl,remifentanil
16	374130	rs908997023	G	C	TMEM8A	ENST00000431232.7	p.Pro593Ala	c.1777C>G	missense_variant	MODERATE		24.7	0	0	2.54249e-06	0	0	fentanyl,remifentanil
16	374133	rs1397687010	G	A	TMEM8A	ENST00000431232.7	p.Gln592Ter	c.1774C>T	stop_gained	HIGH		51		0	8.47502e-07	0	0	fentanyl,remifentanil
16	374136	rs1231155757	C	T	TMEM8A	ENST00000431232.7	p.Asp591Asn	c.1771G>A	missense_variant	MODERATE	Uncertain significance	26.3	0	2.66873e-05	1.61026e-05	0	0	fentanyl,remifentanil
16	374142	rs201437751	C	T	TMEM8A	ENST00000431232.7	p.Ala589Thr	c.1765G>A	missense_variant	MODERATE		25.7	0	2.66482e-05	3.39005e-06	0	0	fentanyl,remifentanil
16	374147	rs778294570	T	C	TMEM8A	ENST00000431232.7	p.Tyr587Cys	c.1760A>G	missense_variant	MODERATE	Uncertain significance	29.5	0	0	8.47514e-06	0	0	fentanyl,remifentanil
16	374222	rs747936182	G	A	TMEM8A	ENST00000431232.7	p.Thr585Met	c.1754C>T	missense_variant	MODERATE		32	0	2.66546e-05	1.10204e-05	0	0	fentanyl,remifentanil
16	374223	rs2054359365	T	C	TMEM8A	ENST00000431232.7	p.Thr585Ala	c.1753A>G	missense_variant	MODERATE		27.8	0.03	0	8.47785e-07	0	0	fentanyl,remifentanil
16	374238	rs776773762	T	C	TMEM8A	ENST00000431232.7	p.Thr580Ala	c.1738A>G	missense_variant	MODERATE		29.6	0	0	1.10214e-05	0	0	fentanyl,remifentanil
16	374240	rs2054359602	T	C	TMEM8A	ENST00000431232.7	p.Tyr579Cys	c.1736A>G	missense_variant	MODERATE		29.4	0	1.33583e-05	8.47792e-07	0	0	fentanyl,remifentanil
16	374255	rs1230158246	G	A	TMEM8A	ENST00000431232.7	p.Ala574Val	c.1721C>T	missense_variant	MODERATE		27	0	0	1.52634e-05	0	0	fentanyl,remifentanil
16	374267	rs2054360112	A	C	TMEM8A	ENST00000431232.7	p.Phe570Cys	c.1709T>G	missense_variant	MODERATE		23.6	0.02	0	8.47857e-07	0	0	fentanyl,remifentanil
16	374273	rs527866482	C	T	TMEM8A	ENST00000431232.7	p.Arg568Gln	c.1703G>A	missense_variant	MODERATE	Uncertain significance	24.8	0.01	1.33294e-05	3.39118e-05	0	0	fentanyl,remifentanil
16	374274	rs755797815	G	A	TMEM8A	ENST00000431232.7	p.Arg568Ter	c.1702C>T	stop_gained	HIGH		47		0	9.32505e-06	0	0	fentanyl,remifentanil
16	374277	rs3743887	G	A	TMEM8A	ENST00000431232.7	p.Arg567Trp	c.1699C>T	missense_variant	MODERATE		23.5	0.02	0.148454	0.0693449	852	2963	fentanyl,remifentanil
16	374283	rs747957561	A	T	TMEM8A	ENST00000431232.7	p.Ser565Thr	c.1693T>A	missense_variant	MODERATE		22.9	0	0	7.62939e-06	0	0	fentanyl,remifentanil
16	374297	rs762388950	G	T	TMEM8A	ENST00000431232.7	p.Ala560Asp	c.1679C>A	missense_variant	MODERATE		24.1	0	0	4.2381e-06	0	0	fentanyl,remifentanil
16	374309	rs1272111131	A	G	TMEM8A	ENST00000431232.7	p.Leu556Pro	c.1667T>C	missense_variant	MODERATE		32	0	0	5.34009e-05	0	0	fentanyl,remifentanil
16	374319	rs773591841	G	A	TMEM8A	ENST00000431232.7	p.Leu553Phe	c.1657C>T	missense_variant	MODERATE		25.4	0.03	0	4.23817e-06	0	0	fentanyl,remifentanil
16	374321	rs374093452	G	T	TMEM8A	ENST00000431232.7	p.Thr552Lys	c.1655C>A	missense_variant	MODERATE		25.3	0	0	1.18675e-05	0	0	fentanyl,remifentanil
16	374321	rs374093452	G	A	TMEM8A	ENST00000431232.7	p.Thr552Met	c.1655C>T	missense_variant	MODERATE		25.3	0	5.33988e-05	4.32316e-05	0	0	fentanyl,remifentanil
16	374327	rs1372683101	A	T	TMEM8A	ENST00000431232.7	p.Leu550Gln	c.1649T>A	missense_variant	MODERATE		26.3	0	0	1.69537e-06	0	0	fentanyl,remifentanil
16	374361	rs1470041111	G	C	TMEM8A	ENST00000431232.7	p.Gln539Glu	c.1615C>G	missense_variant	MODERATE		25.5	0.02	1.33819e-05	2.54838e-06	0	0	fentanyl,remifentanil
16	374374	rs1187115866	G	C	TMEM8A	ENST00000431232.7	p.Asp534Glu	c.1602C>G	missense_variant	MODERATE		24	0	0	5.11248e-06	0	0	fentanyl,remifentanil
16	374376	rs1167130570	CCGTG	C	TMEM8A	ENST00000431232.7	p.Cys532TrpfsTer100	c.1596_1599del	frameshift_variant	HIGH		33		0	8.54808e-07	0	0	fentanyl,remifentanil
16	374378	rs370270045	G	A	TMEM8A	ENST00000431232.7	p.Thr533Met	c.1598C>T	missense_variant	MODERATE		27.7	0	0	2.56324e-06	0	0	fentanyl,remifentanil
16	374390	rs937891764	C	T	TMEM8A	ENST00000431232.7	p.Gly529Glu	c.1586G>A	missense_variant	MODERATE		26.4	0	0	2.1482e-05	0	0	fentanyl,remifentanil
16	374394	rs752273130	G	A	TMEM8A	ENST00000431232.7	p.Arg528Cys	c.1582C>T	missense_variant	MODERATE	Uncertain significance	31	0.03	4.06471e-05	3.61459e-05	0	0	fentanyl,remifentanil
16	374773	rs1360930140	C	T	TMEM8A	ENST00000431232.7	p.Ser520Asn	c.1559G>A	missense_variant	MODERATE		22.2	0	0	1.69502e-06	0	0	fentanyl,remifentanil
16	374788	rs1482115057	C	G	TMEM8A	ENST00000431232.7	p.Ser515Thr	c.1544G>C	missense_variant	MODERATE		21.3	0.03	0	2.54247e-06	0	0	fentanyl,remifentanil
16	374797	rs376639779	C	T	TMEM8A	ENST00000431232.7	p.Arg512His	c.1535G>A	missense_variant	MODERATE	Uncertain significance	26.5	0	6.67218e-05	3.38995e-06	0	0	fentanyl,remifentanil
16	374798	rs760580664	G	A	TMEM8A	ENST00000431232.7	p.Arg512Cys	c.1534C>T	missense_variant	MODERATE		27.7	0	0	4.23745e-06	0	0	fentanyl,remifentanil
16	374810	rs1163366438	A	G	TMEM8A	ENST00000431232.7	p.Cys508Arg	c.1522T>C	missense_variant	MODERATE		27.1	0	1.33444e-05	8.47486e-07	0	0	fentanyl,remifentanil
16	374816	rs2054366421	C	T	TMEM8A	ENST00000431232.7	p.Gly506Ser	c.1516G>A	missense_variant	MODERATE		26.3		0	8.47476e-07	0	0	fentanyl,remifentanil
16	374839	rs1410869860	C	T	TMEM8A	ENST00000431232.7	p.Cys498Tyr	c.1493G>A	missense_variant	MODERATE		25.9	0	1.33429e-05	8.47476e-07	0	0	fentanyl,remifentanil
16	374842	rs1252703122	G	C	TMEM8A	ENST00000431232.7	p.Pro497Arg	c.1490C>G	missense_variant	MODERATE		28.7	0	1.3344e-05	5.08488e-06	0	0	fentanyl,remifentanil
16	374867	rs747731323	C	T	TMEM8A	ENST00000431232.7	p.Val489Met	c.1465G>A	missense_variant	MODERATE		24.2	0	0	1.10175e-05	0	0	fentanyl,remifentanil
16	374882	rs2054367411	G	A	TMEM8A	ENST00000431232.7	p.Gln484Ter	c.1450C>T	stop_gained	HIGH		38		0	8.47489e-07	0	0	fentanyl,remifentanil
16	375148	rs750518748	C	T	TMEM8A	ENST00000431232.7	p.Cys475Tyr	c.1424G>A	missense_variant	MODERATE		24.6	0.02	1.33515e-05	3.8984e-05	0	0	fentanyl,remifentanil
16	375163	rs377511221	G	A	TMEM8A	ENST00000431232.7	p.Ser470Phe	c.1409C>T	missense_variant	MODERATE		26.7	0	0	1.6949e-06	0	0	fentanyl,remifentanil
16	375167	rs1371162203	G	C	TMEM8A	ENST00000431232.7	p.Leu469Val	c.1405C>G	missense_variant	MODERATE		27.9	0.03	1.33447e-05	2.54236e-06	0	0	fentanyl,remifentanil
16	375188	rs1476276781	G	C	TMEM8A	ENST00000431232.7	p.Pro462Ala	c.1384C>G	missense_variant	MODERATE		26.8	0	0	1.69492e-06	0	0	fentanyl,remifentanil
16	375194	rs149290956	G	C	TMEM8A	ENST00000431232.7	p.Pro460Ala	c.1378C>G	missense_variant	MODERATE		26.4	0.01	0.00058626	0.00446187	0	10	fentanyl,remifentanil
16	375203	rs543751436	G	A	TMEM8A	ENST00000431232.7	p.Leu457Phe	c.1369C>T	missense_variant	MODERATE		25	0	2.66902e-05	1.69493e-06	0	0	fentanyl,remifentanil
16	375245	rs145313185	C	T	TMEM8A	ENST00000431232.7	p.Gly443Ser	c.1327G>A	missense_variant	MODERATE		25.4	0	0	8.47485e-07	0	0	fentanyl,remifentanil
16	375353	rs1201461779	C	T	TMEM8A	ENST00000431232.7	p.Cys436Tyr	c.1307G>A	missense_variant	MODERATE		25.4	0	0	8.47489e-07	0	0	fentanyl,remifentanil
16	375362	rs780214811	G	A	TMEM8A	ENST00000431232.7	p.Ser433Leu	c.1298C>T	missense_variant	MODERATE	Uncertain significance	25.8	0	1.33486e-05	1.69497e-05	0	0	fentanyl,remifentanil
16	375369	rs1345780874	T	C	TMEM8A	ENST00000431232.7	p.Asn431Asp	c.1291A>G	missense_variant	MODERATE		22.4	0.04	0	1.01699e-05	0	0	fentanyl,remifentanil
16	375374	rs368868995	C	T	TMEM8A	ENST00000431232.7	p.Gly429Asp	c.1286G>A	missense_variant	MODERATE		21.4	0.03	0	6.77982e-06	0	0	fentanyl,remifentanil
16	375378	rs201414656	G	A	TMEM8A	ENST00000431232.7	p.Leu428Phe	c.1282C>T	missense_variant	MODERATE	Uncertain significance	24.5	0.03	0.000692982	0.000167799	0	0	fentanyl,remifentanil
16	375386	rs202054688	G	A	TMEM8A	ENST00000431232.7	p.Ser425Leu	c.1274C>T	missense_variant	MODERATE	Uncertain significance	26.3	0.04	1.33465e-05	5.76285e-05	0	0	fentanyl,remifentanil
16	375404	rs1218498177	GC	G	TMEM8A	ENST00000431232.7	p.Ala419ProfsTer3	c.1255del	frameshift_variant	HIGH		24.5		0	2.5424e-06	0	0	fentanyl,remifentanil
16	376141	rs752310155	T	C	TMEM8A	ENST00000431232.7	p.Asn407Asp	c.1219A>G	missense_variant	MODERATE		24.6	0	1.33779e-05	2.81631e-05	0	0	fentanyl,remifentanil
16	376167	rs151156580	C	T	TMEM8A	ENST00000431232.7	p.Gly398Asp	c.1193G>A	missense_variant	MODERATE	Uncertain significance	24	0	0.000200005	0.00103107	0	1	fentanyl,remifentanil
16	376171	rs140216979	C	T	TMEM8A	ENST00000431232.7	p.Gly397Arg	c.1189G>A	missense_variant	MODERATE		24.2	0	0.000106621	3.13954e-05	0	0	fentanyl,remifentanil
16	376213	rs757140475	G	A	TMEM8A	ENST00000431232.7	p.Pro383Ser	c.1147C>T	missense_variant	MODERATE		24	0	2.66852e-05	0.000133898	0	0	fentanyl,remifentanil
16	376263	rs746974751	A	C	TMEM8A	ENST00000431232.7	p.Val366Gly	c.1097T>G	missense_variant	MODERATE		20.1	0	0	1.69494e-05	0	0	fentanyl,remifentanil
16	376266	rs776436259	G	A	TMEM8A	ENST00000431232.7	p.Ser365Leu	c.1094C>T	missense_variant	MODERATE		23.8	0	2.66994e-05	7.03385e-05	0	0	fentanyl,remifentanil
16	376269	rs749491361	A	T	TMEM8A	ENST00000431232.7	p.Val364Glu	c.1091T>A	missense_variant	MODERATE	Uncertain significance	22.9	0	0	5.08481e-06	0	0	fentanyl,remifentanil
16	376282	rs145187851	C	T	TMEM8A	ENST00000431232.7	p.Asp360Asn	c.1078G>A	missense_variant	MODERATE	Uncertain significance	23.7	0	0.000999414	2.28815e-05	0	0	fentanyl,remifentanil
16	376287	rs200342714	C	T	TMEM8A	ENST00000431232.7	p.Arg358Gln	c.1073G>A	missense_variant	MODERATE		23.3	0.02	1.33241e-05	4.23735e-06	0	0	fentanyl,remifentanil
16	376288	rs766826686	G	A	TMEM8A	ENST00000431232.7	p.Arg358Trp	c.1072C>T	missense_variant	MODERATE		23.2	0	1.33504e-05	4.32206e-05	0	0	fentanyl,remifentanil
16	376300	rs749483168	AG	A	TMEM8A	ENST00000431232.7	p.Tyr354ThrfsTer23	c.1059del	frameshift_variant	HIGH		22.2		0	1.61037e-05	0	0	fentanyl,remifentanil
16	376312	rs2141760261	A	G	TMEM8A	ENST00000431232.7	p.Cys350Arg	c.1048T>C	missense_variant	MODERATE		25.5		0	8.47485e-07	0	0	fentanyl,remifentanil
16	376429	rs2054384337	G	A	TMEM8A	ENST00000431232.7	p.Gln311Ter	c.931C>T	stop_gained	HIGH		36		0	3.43902e-06	0	0	fentanyl,remifentanil
16	376447	rs766055494	G	A	TMEM8A	ENST00000431232.7	p.Pro305Ser	c.913C>T	missense_variant	MODERATE		23.6	0	0	4.3376e-05	0	0	fentanyl,remifentanil
16	376450	rs1237411917	T	C	TMEM8A	ENST00000431232.7	p.Arg304Gly	c.910A>G	missense_variant	MODERATE		23.3	0.01	0	8.68182e-07	0	0	fentanyl,remifentanil
16	376547	rs555820816	T	C	TMEM8A	ENST00000431232.7	p.Thr301Ala	c.901A>G	missense_variant	MODERATE		23.9	0.01	0	6.98825e-06	0	0	fentanyl,remifentanil
16	376549	rs780554251	A	G	TMEM8A	ENST00000431232.7	p.Leu300Pro	c.899T>C	missense_variant	MODERATE	Uncertain significance	25.1	0.02	0	6.98703e-06	0	0	fentanyl,remifentanil
16	376549	rs780554251	A	C	TMEM8A	ENST00000431232.7	p.Leu300Arg	c.899T>G	missense_variant	MODERATE		23.4	0.03	0	6.11365e-06	0	0	fentanyl,remifentanil
16	376619	rs1015385138	A	G	TMEM8A	ENST00000431232.7	p.Trp277Arg	c.829T>C	missense_variant	MODERATE		29.1	0.03	0	1.70718e-06	0	0	fentanyl,remifentanil
16	376622	rs767910266	G	A	TMEM8A	ENST00000431232.7	p.Arg276Trp	c.826C>T	missense_variant	MODERATE		25.8	0	0	1.19452e-05	0	0	fentanyl,remifentanil
16	376691	rs149236992	G	A	TMEM8A	ENST00000431232.7	p.Gln253Ter	c.757C>T	stop_gained	HIGH		43		1.33504e-05	8.47649e-07	0	0	fentanyl,remifentanil
16	376720	rs774975652	A	G	TMEM8A	ENST00000431232.7	p.Val243Ala	c.728T>C	missense_variant	MODERATE	Uncertain significance	23.3	0	2.67001e-05	0.000288171	0	0	fentanyl,remifentanil
16	376766	rs1253921425	C	A	TMEM8A	ENST00000431232.7	p.Asp228Tyr	c.682G>T	missense_variant	MODERATE		20.4	0	0	8.47518e-07	0	0	fentanyl,remifentanil
16	376769	rs561426276	G	A	TMEM8A	ENST00000431232.7	p.Arg227Trp	c.679C>T	missense_variant	MODERATE		23.5	0.03	2.66631e-05	3.55971e-05	0	0	fentanyl,remifentanil
16	376771	rs1555491405	A	C	TMEM8A	ENST00000431232.7	p.Leu226Arg	c.677T>G	missense_variant	MODERATE		24.7		0	8.47514e-07	0	0	fentanyl,remifentanil
16	376777	rs978613979	A	C	TMEM8A	ENST00000431232.7	p.Leu224Arg	c.671T>G	missense_variant	MODERATE		23.9		0	8.47562e-07	0	0	fentanyl,remifentanil
16	376784	rs1026831437	G	A	TMEM8A	ENST00000431232.7	p.Leu222Phe	c.664C>T	missense_variant	MODERATE		23.4	0	1.33547e-05	5.0852e-06	0	0	fentanyl,remifentanil
16	376790	rs771901828	G	A	TMEM8A	ENST00000431232.7	p.Arg220Trp	c.658C>T	missense_variant	MODERATE		23.4	0.02	0	1.35604e-05	0	0	fentanyl,remifentanil
16	376792	rs759772953	G	A	TMEM8A	ENST00000431232.7	p.Thr219Met	c.656C>T	missense_variant	MODERATE		24.5	0	1.33536e-05	8.47524e-06	0	0	fentanyl,remifentanil
16	376794	rs2054388948	G	C	TMEM8A	ENST00000431232.7	p.Tyr218Ter	c.654C>G	stop_gained	HIGH		38		0	2.54256e-06	0	0	fentanyl,remifentanil
16	376798	rs1413961890	T	C	TMEM8A	ENST00000431232.7	p.Asp217Gly	c.650A>G	missense_variant	MODERATE		23.3	0.01	0	8.47537e-07	0	0	fentanyl,remifentanil
16	377049	rs377428178	G	A	TMEM8A	ENST00000431232.7	p.Pro208Leu	c.623C>T	missense_variant	MODERATE		23.5	0.02	4.00235e-05	8.47519e-07	0	0	fentanyl,remifentanil
16	377062	rs200758799	G	A	TMEM8A	ENST00000431232.7	p.Leu204Phe	c.610C>T	missense_variant	MODERATE		23	0.01	1.33213e-05	8.47482e-07	0	0	fentanyl,remifentanil
16	377085	rs370812176	G	A	TMEM8A	ENST00000431232.7	p.Pro196Leu	c.587C>T	missense_variant	MODERATE		22.5	0.01	5.33803e-05	1.61015e-05	0	0	fentanyl,remifentanil
16	377112	rs527938113	C	T	TMEM8A	ENST00000431232.7	p.Arg187Gln	c.560G>A	missense_variant	MODERATE		23.1	0	3.99723e-05	1.69489e-06	0	0	fentanyl,remifentanil
16	377113	rs202157156	G	A	TMEM8A	ENST00000431232.7	p.Arg187Trp	c.559C>T	missense_variant	MODERATE	Uncertain significance	23	0	1.33227e-05	1.01694e-05	0	0	fentanyl,remifentanil
16	377131	rs759103377	G	A	TMEM8A	ENST00000431232.7	p.Pro181Ser	c.541C>T	missense_variant	MODERATE		26.1	0.01	1.33415e-05	5.93208e-06	0	0	fentanyl,remifentanil
16	377141	rs755896346	G	T	TMEM8A	ENST00000431232.7	p.Tyr177Ter	c.531C>A	stop_gained	HIGH		36		0	4.2372e-06	0	0	fentanyl,remifentanil
16	377147	rs145211537	A	C	TMEM8A	ENST00000431232.7	p.Cys175Trp	c.525T>G	missense_variant	MODERATE	Uncertain significance	23.3	0	0	0.000403384	0	0	fentanyl,remifentanil
16	377386	rs531585905	C	T	TMEM8A	ENST00000431232.7	p.Glu167Lys	c.499G>A	missense_variant	MODERATE	Uncertain significance	22.8	0.03	8.02354e-05	9.32091e-05	0	0	fentanyl,remifentanil
16	377400	rs902494635	G	A	TMEM8A	ENST00000431232.7	p.Ser162Leu	c.485C>T	missense_variant	MODERATE		25.8	0.02	0	2.63899e-05	0	0	fentanyl,remifentanil
16	377416	rs781154521	C	T	TMEM8A	ENST00000431232.7	p.Ala157Thr	c.469G>A	missense_variant	MODERATE	Uncertain significance	25.8	0	2.6738e-05	9.34905e-06	0	0	fentanyl,remifentanil
16	377416	rs781154521	C	A	TMEM8A	ENST00000431232.7	p.Ala157Ser	c.469G>T	missense_variant	MODERATE		25.1	0	0	6.79931e-06	0	0	fentanyl,remifentanil
16	377426	rs1007464523	C	T	TMEM8A	ENST00000431232.7	p.Trp153Ter	c.459G>A	stop_gained	HIGH		46		0	1.35776e-05	0	0	fentanyl,remifentanil
16	377434	rs778495037	C	G	TMEM8A	ENST00000431232.7	p.Gly151Arg	c.451G>C	missense_variant	MODERATE		24.4	0	1.33769e-05	2.54539e-06	0	0	fentanyl,remifentanil
16	377434	rs778495037	C	T	TMEM8A	ENST00000431232.7	p.Gly151Arg	c.451G>A	missense_variant	MODERATE		24.7	0	5.35074e-05	2.20601e-05	0	0	fentanyl,remifentanil
16	377442	rs765157410	G	A	TMEM8A	ENST00000431232.7	p.Pro148Leu	c.443C>T	missense_variant	MODERATE	Uncertain significance	26.5	0	1.3359e-05	1.5268e-05	0	0	fentanyl,remifentanil
16	377451	rs1391835021	A	G	TMEM8A	ENST00000431232.7	p.Val145Ala	c.434T>C	missense_variant	MODERATE		23.7	0	0	4.24147e-06	0	0	fentanyl,remifentanil
16	377453	rs186822709	G	C	TMEM8A	ENST00000431232.7	p.Asn144Lys	c.432C>G	missense_variant	MODERATE		22.3	0	4.00652e-05	0.000199298	0	0	fentanyl,remifentanil
16	377454	rs576154294	T	C	TMEM8A	ENST00000431232.7	p.Asn144Ser	c.431A>G	missense_variant	MODERATE		24.1	0	5.34917e-05	8.48149e-06	0	0	fentanyl,remifentanil
16	377478	rs1262832162	GTGGTGCT	G	TMEM8A	ENST00000431232.7	p.Ser134HisfsTer33	c.400_406del	frameshift_variant	HIGH		22.2		0	8.48397e-07	0	0	fentanyl,remifentanil
16	377487	rs2054396233	A	AAT	TMEM8A	ENST00000431232.7	p.Leu133HisfsTer2	c.397_398insAT	frameshift_variant	HIGH		22.2		0	8.49088e-07	0	0	fentanyl,remifentanil
16	377499	rs766465962	A	G	TMEM8A	ENST00000431232.7	p.Val129Ala	c.386T>C	missense_variant	MODERATE		20.1	0.01	0	4.25163e-06	0	0	fentanyl,remifentanil
16	377515	rs1174351390	GTACCGCGGTGTCGT	G	TMEM8A	ENST00000431232.7	p.Asp119AlafsTer59	c.356_369del	frameshift_variant	HIGH		26.4		0	8.51967e-07	0	0	fentanyl,remifentanil
16	377523	rs373171599	G	C	TMEM8A	ENST00000431232.7	p.Thr121Ser	c.362C>G	missense_variant	MODERATE	Uncertain significance	23.1	0	1.33847e-05	0.000133176	0	0	fentanyl,remifentanil
16	377532	rs529121375	G	A	TMEM8A	ENST00000431232.7	p.Pro118Leu	c.353C>T	missense_variant	MODERATE		25.4	0	4.01875e-05	5.12738e-06	0	0	fentanyl,remifentanil
16	377550	rs148263251	G	A	TMEM8A	ENST00000431232.7	p.Pro112Leu	c.335C>T	missense_variant	MODERATE		26.1	0.02	0.00350858	0.000547283	1	0	fentanyl,remifentanil
16	377551	rs201185483	G	A	TMEM8A	ENST00000431232.7	p.Pro112Ser	c.334C>T	missense_variant	MODERATE		25.6	0	0	1.62747e-05	0	0	fentanyl,remifentanil
16	377562	rs776754794	G	A	TMEM8A	ENST00000431232.7	p.Pro108Leu	c.323C>T	missense_variant	MODERATE		25.9	0	0	7.72536e-06	0	0	fentanyl,remifentanil
16	377566	rs2054397416	G	A	TMEM8A	ENST00000431232.7	p.Pro107Ser	c.319C>T	missense_variant	MODERATE		25.3	0	0	2.57668e-06	0	0	fentanyl,remifentanil
16	377569	rs561240138	C	T	TMEM8A	ENST00000431232.7	p.Ala106Thr	c.316G>A	missense_variant	MODERATE		25	0	0	3.43952e-06	0	0	fentanyl,remifentanil
16	377577	rs549782213	C	T	TMEM8A	ENST00000431232.7	p.Arg103His	c.308G>A	missense_variant	MODERATE		24.3	0.01	2.69179e-05	7.74627e-06	0	0	fentanyl,remifentanil
16	377578	rs757010920	G	A	TMEM8A	ENST00000431232.7	p.Arg103Cys	c.307C>T	missense_variant	MODERATE		26.5	0	5.38764e-05	4.30673e-06	0	0	fentanyl,remifentanil
16	377578	rs757010920	G	C	TMEM8A	ENST00000431232.7	p.Arg103Gly	c.307C>G	missense_variant	MODERATE		25.2	0	1.34691e-05	8.61346e-07	0	0	fentanyl,remifentanil
16	377670	rs769741769	C	T	TMEM8A	ENST00000431232.7		c.299+1G>A	splice_donor_variant	HIGH		33		0	2.49068e-05	0	0	fentanyl,remifentanil
16	377672	rs548358622	C	G	TMEM8A	ENST00000431232.7	p.Val100Leu	c.298G>C	missense_variant	MODERATE		23.9	0.03	0	9.44654e-06	0	0	fentanyl,remifentanil
16	377672	rs548358622	C	T	TMEM8A	ENST00000431232.7	p.Val100Met	c.298G>A	missense_variant	MODERATE	Uncertain significance	24.9	0.01	0	4.46564e-05	0	0	fentanyl,remifentanil
16	377732	rs764747772	G	A	TMEM8A	ENST00000431232.7	p.Arg80Cys	c.238C>T	missense_variant	MODERATE		27.7	0	0	3.83787e-05	0	0	fentanyl,remifentanil
16	377740	rs757502092	AC	A	TMEM8A	ENST00000431232.7	p.Val77CysfsTer57	c.229del	frameshift_variant	HIGH		22.7		1.3388e-05	0.000104883	0	0	fentanyl,remifentanil
16	377743	rs985996619	G	C	TMEM8A	ENST00000431232.7	p.Ala76Gly	c.227C>G	missense_variant	MODERATE		22.8	0	0	8.53025e-07	0	0	fentanyl,remifentanil
16	377743	rs985996619	G	A	TMEM8A	ENST00000431232.7	p.Ala76Val	c.227C>T	missense_variant	MODERATE		23	0	2.67852e-05	8.53025e-07	0	0	fentanyl,remifentanil
16	377748	rs1287775735	T	TG	TMEM8A	ENST00000431232.7	p.Asp75ArgfsTer108	c.221dup	frameshift_variant	HIGH		24.6		0	3.41247e-06	0	0	fentanyl,remifentanil
16	377756	rs998645554	C	T	TMEM8A	ENST00000431232.7	p.Val72Met	c.214G>A	missense_variant	MODERATE		24.8	0.02	2.68176e-05	6.83351e-06	0	0	fentanyl,remifentanil
16	377759	rs757017387	G	C	TMEM8A	ENST00000431232.7	p.Arg71Gly	c.211C>G	missense_variant	MODERATE		26.7	0.01	0	2.56359e-06	0	0	fentanyl,remifentanil
16	377760	rs1425422356	G	T	TMEM8A	ENST00000431232.7	p.Phe70Leu	c.210C>A	missense_variant	MODERATE		26.2	0	0	8.54578e-07	0	0	fentanyl,remifentanil
16	377765	rs143766173	G	A	TMEM8A	ENST00000431232.7	p.Arg69Cys	c.205C>T	missense_variant	MODERATE	Uncertain significance	28	0	0.000160845	0.000695303	0	0	fentanyl,remifentanil
16	377783	rs200617437	C	T	TMEM8A	ENST00000431232.7	p.Gly63Ser	c.187G>A	missense_variant	MODERATE		26.4	0.01	0	7.71764e-06	0	0	fentanyl,remifentanil
16	377791	rs759158638	C	A	TMEM8A	ENST00000431232.7	p.Ser60Ile	c.179G>T	missense_variant	MODERATE		24.8	0.02	0	2.06375e-05	0	0	fentanyl,remifentanil
16	377805	rs200136911	C	G	TMEM8A	ENST00000431232.7	p.Arg55Ser	c.165G>C	missense_variant	MODERATE		22.8	0	0	8.61064e-07	0	0	fentanyl,remifentanil
16	377812	rs868534529	G	A	TMEM8A	ENST00000431232.7	p.Pro53Leu	c.158C>T	missense_variant	MODERATE	Uncertain significance	29	0	1.35256e-05	8.62289e-06	0	0	fentanyl,remifentanil
16	377819	rs763962896	G	A	TMEM8A	ENST00000431232.7	p.Gln51Ter	c.151C>T	stop_gained	HIGH		52		1.3538e-05	1.72677e-06	0	0	fentanyl,remifentanil
16	377821	rs949396938	G	A	TMEM8A	ENST00000431232.7	p.Ser50Leu	c.149C>T	missense_variant	MODERATE		27.9	0	1.35648e-05	1.73034e-06	0	0	fentanyl,remifentanil
16	377825	rs767240598	A	C	TMEM8A	ENST00000431232.7	p.Phe49Val	c.145T>G	missense_variant	MODERATE		25.8	0.01	0	2.59804e-06	0	0	fentanyl,remifentanil
16	381760	rs1485838519	A	G	TMEM8A	ENST00000431232.7	p.Leu21Pro	c.62T>C	missense_variant	MODERATE	Uncertain significance	24.5	0	0	0.000171735	0	0	fentanyl,remifentanil
16	381792	rs1452044596	GC	G	TMEM8A	ENST00000431232.7	p.Gly10AlafsTer124	c.29del	frameshift_variant	HIGH		20		0	2.32918e-05	0	0	fentanyl,remifentanil
16	381820	rs1457184423	A	G	TMEM8A	ENST00000431232.7	p.Met1?	c.2T>C	start_lost	HIGH		22	0.01	0	1.11378e-06	0	0	fentanyl,remifentanil
1	159713531	rs1412412412	C	T	CRP	ENST00000255030.9	p.Trp223Ter	c.669G>A	stop_gained	HIGH		39		1.33776e-05	2.63478e-05	0	0	warfarin
1	159713608	rs1450992166	AG	A	CRP	ENST00000255030.9	p.Phe198SerfsTer6	c.591del	frameshift_variant	HIGH		22.8		0	8.47425e-07	0	0	warfarin
1	159713663	rs1477239368	C	T	CRP	ENST00000437342.1	p.Met1?	c.3G>A	start_lost	HIGH		25.3	0	1.33458e-05	1.18638e-05	0	0	warfarin
1	159713664	rs1324545378	A	G	CRP	ENST00000437342.1	p.Met1?	c.2T>C	start_lost	HIGH		24.9	0.01	1.33472e-05	9.3217e-06	0	0	warfarin
1	159713694	rs776650720	G	C	CRP	ENST00000255030.9	p.Ser169Cys	c.506C>G	missense_variant	MODERATE		22.8	0.04	0	5.08452e-06	0	0	warfarin
1	159713695	rs574035205	A	C	CRP	ENST00000255030.9	p.Ser169Ala	c.505T>G	missense_variant	MODERATE		22.7	0.03	0	5.08454e-06	0	0	warfarin
1	159713708	rs932327826	A	T	CRP	ENST00000255030.9	p.Phe164Leu	c.492T>A	missense_variant	MODERATE		23.8	0	1.33501e-05	2.54229e-06	0	0	warfarin
1	159713719	rs376890049	C	T	CRP	ENST00000255030.9	p.Gly161Ser	c.481G>A	missense_variant	MODERATE		22.8	0.01	1.33543e-05	6.35576e-05	0	0	warfarin
1	159713764	rs1402381252	CCA	C	CRP	ENST00000255030.9	p.Val145GlyfsTer20	c.434_435del	frameshift_variant	HIGH		25.8		1.33515e-05	1.69485e-06	0	0	warfarin
1	159713845	rs1443763167	C	T	CRP	ENST00000255030.9	p.Glu119Lys	c.355G>A	missense_variant	MODERATE		24.1	0.02	0	4.23717e-06	0	0	warfarin
1	159713863	rs200571178	G	A	CRP	ENST00000255030.9	p.His113Tyr	c.337C>T	missense_variant	MODERATE		23.6	0	0	5.93196e-06	0	0	warfarin
1	159713896	rs763970730	A	G	CRP	ENST00000255030.9	p.Phe102Leu	c.304T>C	missense_variant	MODERATE		20.9	0.01	2.66987e-05	7.20318e-05	0	0	warfarin
1	159713988	rs760410118	G	A	CRP	ENST00000255030.9	p.Ser71Leu	c.212C>T	missense_variant	MODERATE	Uncertain significance	24.2	0	1.33543e-05	1.86439e-05	0	1	warfarin
1	159714006	rs776402087	C	T	CRP	ENST00000368110.1		c.193+1G>A	splice_donor_variant	HIGH		22.3	0.03	1.33551e-05	1.44067e-05	0	0	warfarin
1	159714007	rs377351051	G	A	CRP	ENST00000255030.9	p.Arg65Cys	c.193C>T	missense_variant	MODERATE		22.9	0	6.68521e-05	6.77972e-05	0	0	warfarin
1	159714007	rs377351051	G	T	CRP	ENST00000255030.9	p.Arg65Ser	c.193C>A	missense_variant	MODERATE		22	0	0	8.47465e-07	0	0	warfarin
1	159714018	rs1376711485	A	G	CRP	ENST00000255030.9	p.Leu61Pro	c.182T>C	missense_variant	MODERATE		23.4	0	0	1.69489e-06	0	0	warfarin
1	159714026	rs143101792	G	C	CRP	ENST00000255030.9	p.Tyr58Ter	c.174C>G	stop_gained	HIGH		33		7.99808e-05	0.000208473	0	1	warfarin
1	159714140	rs1660761691	T	C	CRP	ENST00000255030.9		c.62-2A>G	splice_acceptor_variant	HIGH		33		0	1.69904e-06	0	0	warfarin
1	159714424	rs113469793	C	A	CRP	ENST00000255030.9		c.61+1G>T	splice_donor_variant	HIGH		32		0	3.13677e-05	0	0	warfarin
1	159714484	rs777480636	A	G	CRP	ENST00000255030.9	p.Met1?	c.2T>C	start_lost	HIGH		22.4	0	0	1.44066e-05	0	0	warfarin
1	196888202	rs1205037091	G	A	CFHR4	ENST00000608469.6	p.Gly18Arg	c.52G>A	missense_variant	MODERATE		22.3	0.01	1.34865e-05	3.39416e-06	0	0	phenytoin
1	196888208	rs1656830437	G	T	CFHR4	ENST00000608469.6	p.Glu20Ter	c.58G>T	stop_gained	HIGH		22.3		0	1.69717e-06	0	0	phenytoin
1	196902487	rs202234955	A	G	CFHR4	ENST00000608469.6	p.Tyr43Cys	c.128A>G	missense_variant	MODERATE		22.4	0.02	0	1.69655e-06	0	0	phenytoin
1	196902563	rs201480125	G	A	CFHR4	ENST00000608469.6	p.Trp68Ter	c.204G>A	stop_gained	HIGH	Uncertain significance	33		0.00121013	6.02044e-05	4	1	phenytoin
1	196905113	rs747899073	T	C	CFHR4	ENST00000608469.6	p.Cys88Arg	c.262T>C	missense_variant	MODERATE		23.1	0	0	1.36596e-05	0	1	phenytoin
1	196905143	rs776333063	G	T	CFHR4	ENST00000608469.6	p.Gly98Ter	c.292G>T	stop_gained	HIGH		36		0	1.70216e-06	0	0	phenytoin
1	196905263	rs1657849202	G	A	CFHR4	ENST00000608469.6	p.Gly138Arg	c.412G>A	missense_variant	MODERATE		22.9	0.01	0	8.48351e-07	0	0	phenytoin
1	196905264	rs779625743	G	A	CFHR4	ENST00000608469.6	p.Gly138Glu	c.413G>A	missense_variant	MODERATE		22.9	0.01	0	5.0901e-06	0	0	phenytoin
1	196905264	rs779625743	G	T	CFHR4	ENST00000608469.6	p.Gly138Val	c.413G>T	missense_variant	MODERATE	Uncertain significance	23	0	1.34492e-05	3.05406e-05	0	0	phenytoin
1	196905267	rs558757581	G	A	CFHR4	ENST00000608469.6	p.Trp139Ter	c.416G>A	stop_gained	HIGH		36		0	2.54532e-06	0	0	phenytoin
1	196905268	rs749721946	G	A	CFHR4	ENST00000608469.6	p.Trp139Ter	c.417G>A	stop_gained	HIGH		35		0	1.10291e-05	0	0	phenytoin
1	196906870	rs776951159	A	G	CFHR4	ENST00000608469.6	p.Asp150Gly	c.449A>G	missense_variant	MODERATE		22.5	0.03	5.42873e-05	2.55163e-06	0	0	phenytoin
1	196906942	rs1281042059	A	G	CFHR4	ENST00000608469.6	p.Tyr174Cys	c.521A>G	missense_variant	MODERATE		22.7	0	0	6.7825e-06	0	0	phenytoin
1	196907338	rs747986585	TC	T	CFHR4	ENST00000608469.6	p.Pro214LeufsTer39	c.641del	frameshift_variant	HIGH		22.5		0	2.96981e-05	0	0	phenytoin
1	196907358	rs1657969818	G	T	CFHR4	ENST00000608469.6	p.Gly220Val	c.659G>T	missense_variant	MODERATE		24.7	0.01	0	8.48151e-07	0	0	phenytoin
1	196907388	rs1202689955	A	G	CFHR4	ENST00000608469.6	p.Tyr230Cys	c.689A>G	missense_variant	MODERATE		22.8	0	0	4.24065e-06	0	0	phenytoin
1	196907398	rs116119247	G	A	CFHR4	ENST00000608469.6	p.Trp233Ter	c.699G>A	stop_gained	HIGH		32		0	8.48143e-07	0	0	phenytoin
1	196907412	rs756672394	A	C	CFHR4	ENST00000608469.6	p.Tyr238Ser	c.713A>C	missense_variant	MODERATE	Uncertain significance	22.7	0	0	3.13808e-05	0	0	phenytoin
1	196907420	rs779176387	C	T	CFHR4	ENST00000608469.6	p.Gln241Ter	c.721C>T	stop_gained	HIGH		34		0	2.54438e-06	0	0	phenytoin
1	196907468	rs183705632	G	A	CFHR4	ENST00000608469.6	p.Gly257Arg	c.769G>A	missense_variant	MODERATE		21.3	0.01	0	0.000214605	0	2	phenytoin
1	196907493	rs1282732013	G	A	CFHR4	ENST00000608469.6	p.Cys265Tyr	c.794G>A	missense_variant	MODERATE		22.9	0	0	1.61631e-05	0	2	phenytoin
1	196910293	rs777174191	G	T	CFHR4	ENST00000608469.6	p.Cys271Phe	c.812G>T	missense_variant	MODERATE		23.9	0	0	8.56672e-07	0	0	phenytoin
1	196910314	rs762884559	A	G	CFHR4	ENST00000608469.6	p.His278Arg	c.833A>G	missense_variant	MODERATE		20.2	0.02	0.000148596	8.51599e-07	0	0	phenytoin
1	196910366	rs1331740787	AG	A	CFHR4	ENST00000608469.6	p.Gly296AspfsTer13	c.887del	frameshift_variant	HIGH		24.6		0	6.78731e-06	0	0	phenytoin
1	196910368	rs921604716	G	T	CFHR4	ENST00000608469.6	p.Gly296Val	c.887G>T	missense_variant	MODERATE		23.2	0.01	8.08299e-05	4.2416e-06	0	0	phenytoin
1	196910368	rs921604716	G	C	CFHR4	ENST00000608469.6	p.Gly296Ala	c.887G>C	missense_variant	MODERATE		22.6	0.02	6.73582e-05	4.2416e-06	0	0	phenytoin
1	196910383	rs770523337	A	G	CFHR4	ENST00000608469.6	p.Tyr301Cys	c.902A>G	missense_variant	MODERATE		22.3	0	8.06734e-05	8.48048e-07	0	0	phenytoin
1	196910434	rs1045097650	T	C	CFHR4	ENST00000608469.6	p.Ile318Thr	c.953T>C	missense_variant	MODERATE		21.8	0.03	0	2.20398e-05	0	0	phenytoin
1	196910471	rs772680118	A	ATGCC	CFHR4	ENST00000608469.6	p.Arg333ProfsTer12	c.992_995dup	frameshift_variant	HIGH		23.8		0	6.78875e-06	0	0	phenytoin
1	196912826	rs77776928	T	C	CFHR4	ENST00000608469.6	p.Tyr362His	c.1084T>C	missense_variant	MODERATE		21.8	0	0.00558299	2.54749e-06	9	0	phenytoin
1	196912895	rs761767894	G	A	CFHR4	ENST00000608469.6	p.Gly385Arg	c.1153G>A	missense_variant	MODERATE	Uncertain significance	23.4	0	0	8.48227e-07	0	0	phenytoin
1	196912907	rs1360038778	C	T	CFHR4	ENST00000608469.6	p.Gln389Ter	c.1165C>T	stop_gained	HIGH		36		0	8.48221e-06	0	0	phenytoin
1	196912924	rs186328486	T	C	CFHR4	ENST00000608469.6		c.1180+2T>C	splice_donor_variant	HIGH		25.4		0.000268147	5.09325e-06	1	0	phenytoin
1	196914501	rs752075259	G	A	CFHR4	ENST00000608469.6	p.Cys396Tyr	c.1187G>A	missense_variant	MODERATE		22.7	0	0	8.49967e-07	0	0	phenytoin
1	196914510	rs1658465255	C	T	CFHR4	ENST00000608469.6	p.Pro399Leu	c.1196C>T	missense_variant	MODERATE		23.1	0	0	1.70014e-06	0	0	phenytoin
1	196914628	rs1412143241	AGTGT	A	CFHR4	ENST00000608469.6	p.Cys440ValfsTer34	c.1318_1321del	frameshift_variant	HIGH		23.4		0	1.69667e-06	0	0	phenytoin
1	196914634	rs376665896	T	A	CFHR4	ENST00000608469.6	p.Cys440Ter	c.1320T>A	stop_gained	HIGH		35		0	4.24376e-06	0	0	phenytoin
1	196914647	rs779714406	T	A	CFHR4	ENST00000608469.6	p.Trp445Arg	c.1333T>A	missense_variant	MODERATE		23.4	0	1.35241e-05	2.88838e-05	0	2	phenytoin
1	196914648	rs376896638	G	A	CFHR4	ENST00000608469.6	p.Trp445Ter	c.1334G>A	stop_gained	HIGH		36		4.08219e-05	1.78592e-05	0	0	phenytoin
1	196914660	rs1369912846	C	T	CFHR4	ENST00000608469.6	p.Pro449Leu	c.1346C>T	missense_variant	MODERATE		21.7	0	0	3.40131e-05	0	0	phenytoin
1	196914670	rs762673293	TAGTA	T	CFHR4	ENST00000608469.6		c.1357+4_1357+7del	splice_donor_variant	HIGH		33		0	5.11122e-06	0	0	phenytoin
1	196914673	rs1259078779	T	C	CFHR4	ENST00000608469.6		c.1357+2T>C	splice_donor_variant	HIGH		24.6		0	5.11314e-06	0	0	phenytoin
1	196914970	rs765209797	T	C	CFHR4	ENST00000608469.6	p.Cys458Arg	c.1372T>C	missense_variant	MODERATE		23.8	0	0	6.53052e-05	0	1	phenytoin
1	196914974	rs763116454	G	A	CFHR4	ENST00000608469.6	p.Gly459Glu	c.1376G>A	missense_variant	MODERATE		22.8	0	0	1.10269e-05	0	0	phenytoin
1	196915082	rs760591543	G	T	CFHR4	ENST00000608469.6	p.Gly495Val	c.1484G>T	missense_variant	MODERATE		22.9	0	0	1.27132e-05	0	0	phenytoin
1	196915097	rs1267099905	CAT	C	CFHR4	ENST00000608469.6	p.Cys501Ter	c.1500_1501del	frameshift_variant	HIGH		23.8		0	8.4758e-07	0	0	phenytoin
1	196915100	rs1478906870	G	A	CFHR4	ENST00000608469.6	p.Cys501Tyr	c.1502G>A	missense_variant	MODERATE		23	0	0	7.62808e-06	0	0	phenytoin
1	196915139	rs749419410	G	A	CFHR4	ENST00000608469.6		c.1540+1G>A	splice_donor_variant	HIGH		26.6		0	5.10786e-06	0	0	phenytoin
1	196918216	rs1314250110	GTA	G	CFHR4	ENST00000608469.6	p.Ile517AsnfsTer3	c.1550_1551del	frameshift_variant	HIGH		24.7		0	8.52487e-07	0	0	phenytoin
1	196918285	rs771020245	A	T	CFHR4	ENST00000608469.6	p.Tyr539Phe	c.1616A>T	missense_variant	MODERATE	Uncertain significance	22.5	0	5.38851e-05	0.000164035	0	3	phenytoin
1	196918294	rs747535893	CA	C	CFHR4	ENST00000608469.6	p.Asp544IlefsTer28	c.1626del	frameshift_variant	HIGH		22.8		0.00166886	8.49424e-07	6	0	phenytoin
1	196918296	rs762680689	G	A	CFHR4	ENST00000608469.6	p.Gly543Arg	c.1627G>A	missense_variant	MODERATE		23	0.01	0	2.54773e-06	0	0	phenytoin
1	196918400	rs760031130	C	A	CFHR4	ENST00000608469.6	p.Cys577Ter	c.1731C>A	stop_gained	HIGH		32		0.000120964	1.69774e-06	1	0	phenytoin
12	21141578	rs901600794	G	T	SLCO1B1	ENST00000256958.3	p.Asp2Tyr	c.4G>T	missense_variant	MODERATE		23.3	0	2.6791e-05	1.70623e-06	0	0	rocuronium,furosemide,lorazepam,warfarin
12	21141578	rs901600794	G	A	SLCO1B1	ENST00000256958.3	p.Asp2Asn	c.4G>A	missense_variant	MODERATE		21.5	0.01	1.33955e-05	8.53113e-07	0	0	rocuronium,furosemide,lorazepam,warfarin
12	21141608	rs756064979	G	T	SLCO1B1	ENST00000256958.3	p.Glu12Ter	c.34G>T	stop_gained	HIGH		34		1.33751e-05	8.49989e-07	0	0	rocuronium,furosemide,lorazepam,warfarin
12	21141659	rs571639279	G	A	SLCO1B1	ENST00000256958.3		c.84+1G>A	splice_donor_variant	HIGH	Uncertain significance	31		0	1.72844e-06	0	0	rocuronium,furosemide,lorazepam,warfarin
12	21141660	rs1017205455	T	G	SLCO1B1	ENST00000256958.3		c.84+2T>G	splice_donor_variant	HIGH	Uncertain significance	31		0	1.81706e-05	0	0	rocuronium,furosemide,lorazepam,warfarin
12	21172651	rs762818214	T	A	SLCO1B1	ENST00000256958.3	p.Met29Lys	c.86T>A	missense_variant	MODERATE		28.2	0	0	4.06818e-05	0	0	rocuronium,furosemide,lorazepam,warfarin
12	21172693	rs770472561	T	C	SLCO1B1	ENST00000256958.3	p.Leu43Pro	c.128T>C	missense_variant	MODERATE		24.1	0	0	9.32369e-06	0	0	rocuronium,furosemide,lorazepam,warfarin
12	21172698	rs555367334	G	A	SLCO1B1	ENST00000256958.3	p.Ala45Thr	c.133G>A	missense_variant	MODERATE		21.5	0.04	0	8.47571e-07	0	0	rocuronium,furosemide,lorazepam,warfarin
12	21172717	rs769900186	C	T	SLCO1B1	ENST00000256958.3	p.Ser51Phe	c.152C>T	missense_variant	MODERATE	Uncertain significance	22.6	0.01	1.33298e-05	3.56135e-05	0	0	rocuronium,furosemide,lorazepam,warfarin
12	21172728	rs915159194	A	C	SLCO1B1	ENST00000256958.3	p.Ile55Leu	c.163A>C	missense_variant	MODERATE		24.3	0.03	0	2.54286e-06	0	0	rocuronium,furosemide,lorazepam,warfarin
12	21172734	rs139257324	C	T	SLCO1B1	ENST00000256958.3	p.Arg57Trp	c.169C>T	missense_variant	MODERATE	Uncertain significance	25.4	0	8.01154e-05	6.78226e-05	0	0	rocuronium,furosemide,lorazepam,warfarin
12	21172735	rs61760182	G	A	SLCO1B1	ENST00000256958.3	p.Arg57Gln	c.170G>A	missense_variant	MODERATE	Uncertain significance	27.7	0	5.33319e-05	3.64547e-05	0	0	rocuronium,furosemide,lorazepam,warfarin
12	21172756	rs1479599092	C	G	SLCO1B1	ENST00000256958.3	p.Ser64Cys	c.191C>G	missense_variant	MODERATE		25.4		0	8.47643e-07	0	0	rocuronium,furosemide,lorazepam,warfarin
12	21172776	rs373327528	G	A	SLCO1B1	ENST00000256958.3	p.Gly71Arg	c.211G>A	missense_variant	MODERATE		29.9	0	2.6723e-05	5.76507e-05	0	0	rocuronium,furosemide,lorazepam,warfarin
12	21172777	rs540723056	G	T	SLCO1B1	ENST00000256958.3	p.Gly71Val	c.212G>T	missense_variant	MODERATE		32	0	1.33558e-05	1.18681e-05	0	0	rocuronium,furosemide,lorazepam,warfarin
12	21172780	rs780686282	G	A	SLCO1B1	ENST00000256958.3	p.Ser72Asn	c.215G>A	missense_variant	MODERATE		26.1	0.01	0	6.78216e-06	0	0	rocuronium,furosemide,lorazepam,warfarin
12	21174592	rs1353535924	T	C	SLCO1B1	ENST00000256958.3	p.Ile81Thr	c.242T>C	missense_variant	MODERATE		27.4	0	0	8.47675e-07	0	0	rocuronium,furosemide,lorazepam,warfarin
12	21174640	rs865965255	T	C	SLCO1B1	ENST00000256958.3	p.Ile97Thr	c.290T>C	missense_variant	MODERATE		26.7	0	0.000133522	8.47653e-07	0	0	rocuronium,furosemide,lorazepam,warfarin
12	21174648	rs144508550	G	A	SLCO1B1	ENST00000256958.3	p.Gly100Ser	c.298G>A	missense_variant	MODERATE		27.7	0	0.000267852	1.61076e-05	0	0	rocuronium,furosemide,lorazepam,warfarin
12	21174684	rs536660672	G	A	SLCO1B1	ENST00000256958.3	p.Ala112Thr	c.334G>A	missense_variant	MODERATE		24.8	0	0	8.48106e-07	0	0	rocuronium,furosemide,lorazepam,warfarin
12	21174685	rs1385859866	C	T	SLCO1B1	ENST00000256958.3	p.Ala112Val	c.335C>T	missense_variant	MODERATE		24.8		0	8.48741e-07	0	0	rocuronium,furosemide,lorazepam,warfarin
12	21174710	rs753102683	G	T	SLCO1B1	ENST00000256958.3		c.359+1G>T	splice_donor_variant	HIGH		34		0	1.22483e-05	0	0	rocuronium,furosemide,lorazepam,warfarin
12	21176776	rs1940825571	T	G	SLCO1B1	ENST00000256958.3	p.Tyr120Ter	c.360T>G	stop_gained	HIGH		40		0	1.81095e-06	0	0	rocuronium,furosemide,lorazepam,warfarin
12	21176817	rs202074496	A	C	SLCO1B1	ENST00000256958.3	p.Asn134Thr	c.401A>C	missense_variant	MODERATE		23	0	0	1.79275e-06	0	0	rocuronium,furosemide,lorazepam,warfarin
12	21176898	rs77271279	G	T	SLCO1B1	ENST00000256958.3		c.481+1G>T	splice_donor_variant	HIGH	Conflicting interpretations of pathogenicity	33		0.0292018	3.6631e-05	44	0	rocuronium,furosemide,lorazepam,warfarin
12	21178574	rs1374510915	AG	A	SLCO1B1	ENST00000256958.3		c.482del	splice_acceptor_variant	HIGH		33		6.69667e-05	8.57877e-07	0	0	rocuronium,furosemide,lorazepam,warfarin
12	21178579	rs138374684	G	A	SLCO1B1	ENST00000256958.3	p.Cys162Tyr	c.485G>A	missense_variant	MODERATE	Uncertain significance	23.4	0.01	0.000361368	8.54207e-07	0	0	rocuronium,furosemide,lorazepam,warfarin
12	21178606	rs985933022	G	A	SLCO1B1	ENST00000256958.3	p.Trp171Ter	c.512G>A	stop_gained	HIGH		52		0	8.51468e-06	0	0	rocuronium,furosemide,lorazepam,warfarin
12	21178612	rs141467543	A	G	SLCO1B1	ENST00000256958.3	p.Tyr173Cys	c.518A>G	missense_variant	MODERATE		23	0	0.00137682	8.51207e-07	0	0	rocuronium,furosemide,lorazepam,warfarin
12	21178615	rs4149056	T	C	SLCO1B1	ENST00000256958.3	p.Val174Ala	c.521T>C	missense_variant	MODERATE	drug response	25.1	0	0.0311115	0.152759	58	14009	rocuronium,furosemide,lorazepam,warfarin
12	21178621	rs755871104	TG	T	SLCO1B1	ENST00000256958.3	p.Gly177ValfsTer7	c.530del	frameshift_variant	HIGH		26.7		0	3.40457e-06	0	0	rocuronium,furosemide,lorazepam,warfarin
12	21178621	rs548326440	T	C	SLCO1B1	ENST00000256958.3	p.Met176Thr	c.527T>C	missense_variant	MODERATE		24.6	0.01	0	1.70229e-06	0	0	rocuronium,furosemide,lorazepam,warfarin
12	21178622	rs1448896191	G	A	SLCO1B1	ENST00000256958.3	p.Met176Ile	c.528G>A	missense_variant	MODERATE		23.5	0.04	0	8.51338e-07	0	0	rocuronium,furosemide,lorazepam,warfarin
12	21178635	rs138965366	C	T	SLCO1B1	ENST00000256958.3	p.Arg181Cys	c.541C>T	missense_variant	MODERATE		29.8	0	1.33736e-05	3.40679e-05	0	0	rocuronium,furosemide,lorazepam,warfarin
12	21178636	rs142101690	G	A	SLCO1B1	ENST00000256958.3	p.Arg181His	c.542G>A	missense_variant	MODERATE		28.5	0	8.02418e-05	1.44732e-05	0	0	rocuronium,furosemide,lorazepam,warfarin
12	21178647	rs1385633842	G	C	SLCO1B1	ENST00000256958.3	p.Glu185Gln	c.553G>C	missense_variant	MODERATE		25.8	0	0	3.40864e-06	0	0	rocuronium,furosemide,lorazepam,warfarin
12	21178678	rs1240745256	A	G	SLCO1B1	ENST00000256958.3	p.Tyr195Cys	c.584A>G	missense_variant	MODERATE	Uncertain significance	24.8	0	0	8.51789e-07	0	0	rocuronium,furosemide,lorazepam,warfarin
12	21178687	rs376755211	A	G	SLCO1B1	ENST00000256958.3	p.Asp198Gly	c.593A>G	missense_variant	MODERATE		25.6	0	1.33783e-05	2.89671e-05	0	0	rocuronium,furosemide,lorazepam,warfarin
12	21178693	rs150623527	C	T	SLCO1B1	ENST00000256958.3	p.Ala200Val	c.599C>T	missense_variant	MODERATE		24	0.01	0	3.15938e-05	0	0	rocuronium,furosemide,lorazepam,warfarin
12	21178921	rs1205419424	G	A	SLCO1B1	ENST00000256958.3		c.629-1G>A	splice_acceptor_variant	HIGH	Uncertain significance	33		4.02868e-05	8.55725e-07	0	0	rocuronium,furosemide,lorazepam,warfarin
12	21178963	rs950082311	T	C	SLCO1B1	ENST00000256958.3	p.Phe224Leu	c.670T>C	missense_variant	MODERATE	Uncertain significance	23.4	0.01	0	1.69664e-06	0	0	rocuronium,furosemide,lorazepam,warfarin
12	21178974	rs750383873	ATC	A	SLCO1B1	ENST00000256958.3	p.Leu229ValfsTer3	c.685_686del	frameshift_variant	HIGH		29.4		1.33636e-05	1.69702e-06	0	0	rocuronium,furosemide,lorazepam,warfarin
12	21178988	rs374328647	A	C	SLCO1B1	ENST00000256958.3	p.Lys232Thr	c.695A>C	missense_variant	MODERATE	Uncertain significance	21.6	0.02	1.33701e-05	8.49426e-05	0	0	rocuronium,furosemide,lorazepam,warfarin
12	21178996	rs147421160	G	A	SLCO1B1	ENST00000256958.3	p.Val235Met	c.703G>A	missense_variant	MODERATE	Uncertain significance	28	0	2.67673e-05	0.000236666	0	0	rocuronium,furosemide,lorazepam,warfarin
12	21179006	rs374113543	G	A	SLCO1B1	ENST00000256958.3	p.Gly238Glu	c.713G>A	missense_variant	MODERATE		27.9	0	2.6801e-05	4.10287e-05	0	0	rocuronium,furosemide,lorazepam,warfarin
12	21196958	rs762634768	T	C	SLCO1B1	ENST00000256958.3	p.Ile247Thr	c.740T>C	missense_variant	MODERATE		24.3	0	4.00545e-05	8.47782e-07	0	0	rocuronium,furosemide,lorazepam,warfarin
12	21196961	rs774398133	C	T	SLCO1B1	ENST00000256958.3	p.Thr248Ile	c.743C>T	missense_variant	MODERATE		22.9	0.02	0	2.79777e-05	0	0	rocuronium,furosemide,lorazepam,warfarin
12	21196975	rs183501729	C	T	SLCO1B1	ENST00000256958.3	p.Arg253Ter	c.757C>T	stop_gained	HIGH	Pathogenic	37		1.33348e-05	1.78042e-05	0	0	rocuronium,furosemide,lorazepam,warfarin
12	21196976	rs11045853	G	A	SLCO1B1	ENST00000256958.3	p.Arg253Gln	c.758G>A	missense_variant	MODERATE	Uncertain significance	24.8	0.02	0.00306945	8.47788e-06	0	0	rocuronium,furosemide,lorazepam,warfarin
12	21196979	rs1941099660	G	C	SLCO1B1	ENST00000256958.3	p.Trp254Ser	c.761G>C	missense_variant	MODERATE		26.5	0	0	8.47795e-07	0	0	rocuronium,furosemide,lorazepam,warfarin
12	21196984	rs754247932	G	A	SLCO1B1	ENST00000256958.3	p.Gly256Arg	c.766G>A	missense_variant	MODERATE		28.1	0	0	1.61074e-05	0	0	rocuronium,furosemide,lorazepam,warfarin
12	21196988	rs755253135	C	G	SLCO1B1	ENST00000256958.3	p.Ala257Gly	c.770C>G	missense_variant	MODERATE		25	0	0	5.08666e-06	0	0	rocuronium,furosemide,lorazepam,warfarin
12	21197006	rs1298675209	T	C	SLCO1B1	ENST00000256958.3	p.Leu263Pro	c.788T>C	missense_variant	MODERATE		25.6	0	0	6.78141e-06	0	0	rocuronium,furosemide,lorazepam,warfarin
12	21197024	rs1287619377	C	T	SLCO1B1	ENST00000256958.3	p.Ser269Phe	c.806C>T	missense_variant	MODERATE		22.2	0	0	3.3907e-06	0	0	rocuronium,furosemide,lorazepam,warfarin
12	21197050	rs1941101129	T	G	SLCO1B1	ENST00000256958.3	p.Phe278Val	c.832T>G	missense_variant	MODERATE		26.6	0	0	1.69521e-06	0	0	rocuronium,furosemide,lorazepam,warfarin
12	21197077	rs748254586	C	CA	SLCO1B1	ENST00000256958.3	p.Glu289ArgfsTer15	c.864dup	frameshift_variant	HIGH		22.7		5.35461e-05	8.47693e-07	0	0	rocuronium,furosemide,lorazepam,warfarin
12	21197079	rs1437911256	AAAAG	A	SLCO1B1	ENST00000256958.3	p.Arg290LysfsTer21	c.869_872del	frameshift_variant	HIGH		23.6		0	9.32379e-06	0	0	rocuronium,furosemide,lorazepam,warfarin
12	21197117	rs1212052614	A	G	SLCO1B1	ENST00000256958.3	p.Glu300Gly	c.899A>G	missense_variant	MODERATE		20.3		0	8.4765e-07	0	0	rocuronium,furosemide,lorazepam,warfarin
12	21197188	rs1314269584	G	A	SLCO1B1	ENST00000256958.3	p.Gly324Ser	c.970G>A	missense_variant	MODERATE		31	0.04	1.33697e-05	1.1025e-05	0	0	rocuronium,furosemide,lorazepam,warfarin
12	21200508	rs763545439	G	GT	SLCO1B1	ENST00000256958.3	p.Gln327ProfsTer4	c.977dup	frameshift_variant	HIGH		33		1.37382e-05	6.95778e-06	0	0	rocuronium,furosemide,lorazepam,warfarin
12	21200520	rs775188590	CT	C	SLCO1B1	ENST00000256958.3	p.Phe329LeufsTer16	c.987del	frameshift_variant	HIGH		22.8		0	1.72998e-06	0	0	rocuronium,furosemide,lorazepam,warfarin
12	21200551	rs752570053	T	A	SLCO1B1	ENST00000256958.3	p.Tyr338Ter	c.1014T>A	stop_gained	HIGH		35		0	1.70255e-06	0	0	rocuronium,furosemide,lorazepam,warfarin
12	21200553	rs1941145239	T	C	SLCO1B1	ENST00000256958.3	p.Val339Ala	c.1016T>C	missense_variant	MODERATE		22.3	0.01	1.33733e-05	8.51041e-07	0	0	rocuronium,furosemide,lorazepam,warfarin
12	21200621	rs1941146341	T	C	SLCO1B1	ENST00000256958.3	p.Tyr362His	c.1084T>C	missense_variant	MODERATE		24.3		0	8.48191e-07	0	0	rocuronium,furosemide,lorazepam,warfarin
12	21200673	rs756393362	G	A	SLCO1B1	ENST00000256958.3		c.1135+1G>A	splice_donor_variant	HIGH		33		0	7.63981e-06	0	0	rocuronium,furosemide,lorazepam,warfarin
12	21202514	rs775082787	G	A	SLCO1B1	ENST00000256958.3	p.Ala387Thr	c.1159G>A	missense_variant	MODERATE		21.8	0.01	6.82035e-05	5.10977e-06	0	0	rocuronium,furosemide,lorazepam,warfarin
12	21202532	rs373127202	G	T	SLCO1B1	ENST00000256958.3	p.Gly393Ter	c.1177G>T	stop_gained	HIGH		40		0	3.39347e-06	0	0	rocuronium,furosemide,lorazepam,warfarin
12	21202532	rs373127202	G	C	SLCO1B1	ENST00000256958.3	p.Gly393Arg	c.1177G>C	missense_variant	MODERATE		25.9		0	8.48368e-07	0	0	rocuronium,furosemide,lorazepam,warfarin
12	21202581	rs199859384	A	G	SLCO1B1	ENST00000256958.3	p.Lys409Arg	c.1226A>G	missense_variant	MODERATE		21.8	0.04	1.33422e-05	8.48028e-07	0	0	rocuronium,furosemide,lorazepam,warfarin
12	21202590	rs1278427452	G	GT	SLCO1B1	ENST00000256958.3	p.Thr414TyrfsTer18	c.1239dup	frameshift_variant	HIGH		23.4		0	4.24052e-06	0	0	rocuronium,furosemide,lorazepam,warfarin
12	21202664	rs142965323	G	A	SLCO1B1	ENST00000256958.3	p.Gly437Arg	c.1309G>A	missense_variant	MODERATE	Uncertain significance	27.6	0	2.67244e-05	0.000145048	0	1	rocuronium,furosemide,lorazepam,warfarin
12	21202671	rs776539887	C	A	SLCO1B1	ENST00000256958.3	p.Thr439Asn	c.1316C>A	missense_variant	MODERATE		24	0	0	3.90271e-05	0	0	rocuronium,furosemide,lorazepam,warfarin
12	21202674	rs139797371	T	G	SLCO1B1	ENST00000256958.3	p.Met440Arg	c.1319T>G	missense_variant	MODERATE		22.9	0	1.33626e-05	0.000146838	0	0	rocuronium,furosemide,lorazepam,warfarin
12	21202682	rs150573622	G	C	SLCO1B1	ENST00000256958.3	p.Asp443His	c.1327G>C	missense_variant	MODERATE	Uncertain significance	22	0	2.6768e-05	9.34616e-06	0	0	rocuronium,furosemide,lorazepam,warfarin
12	21202685	rs1263966053	G	GATC	SLCO1B1	ENST00000256958.3	p.Gly444delinsAspArg	c.1330_1331insATC	protein_altering_variant	MODERATE		32		1.34009e-05	8.51054e-07	0	0	rocuronium,furosemide,lorazepam,warfarin
12	21205944	rs868251071	T	C	SLCO1B1	ENST00000256958.3	p.Trp470Arg	c.1408T>C	missense_variant	MODERATE		28.7	0	0.000160441	8.48551e-07	0	0	rocuronium,furosemide,lorazepam,warfarin
12	21205974	rs1480125814	A	G	SLCO1B1	ENST00000256958.3	p.Thr480Ala	c.1438A>G	missense_variant	MODERATE		24.8	0	0	8.48358e-07	0	0	rocuronium,furosemide,lorazepam,warfarin
12	21205989	rs1387745367	T	C	SLCO1B1	ENST00000256958.3	p.Cys485Arg	c.1453T>C	missense_variant	MODERATE	Uncertain significance	25	0	5.34402e-05	1.18773e-05	0	0	rocuronium,furosemide,lorazepam,warfarin
12	21206010	rs755056022	T	TC	SLCO1B1	ENST00000256958.3	p.Ser493LysfsTer4	c.1475dup	frameshift_variant	HIGH		25.3		0.000146992	8.48538e-07	0	0	rocuronium,furosemide,lorazepam,warfarin
12	21217123	rs749039602	T	C	SLCO1B1	ENST00000256958.3	p.Phe501Ser	c.1502T>C	missense_variant	MODERATE		24.6	0	0	2.88318e-05	0	1	rocuronium,furosemide,lorazepam,warfarin
12	21217127	rs1941368011	C	A	SLCO1B1	ENST00000256958.3	p.Tyr502Ter	c.1506C>A	stop_gained	HIGH		37		0	3.39137e-06	0	0	rocuronium,furosemide,lorazepam,warfarin
12	21217129	rs368423244	A	G	SLCO1B1	ENST00000256958.3	p.Asn503Ser	c.1508A>G	missense_variant	MODERATE		23.8	0.02	4.00459e-05	5.93465e-06	0	0	rocuronium,furosemide,lorazepam,warfarin
12	21217138	rs748425668	G	GT	SLCO1B1	ENST00000256958.3	p.Leu507PhefsTer17	c.1520dup	frameshift_variant	HIGH		33		0	2.03445e-05	0	0	rocuronium,furosemide,lorazepam,warfarin
12	21217174	rs773226433	C	T	SLCO1B1	ENST00000256958.3	p.Ser518Leu	c.1553C>T	missense_variant	MODERATE		24.5	0.01	0	1.69533e-06	0	0	rocuronium,furosemide,lorazepam,warfarin
12	21217176	rs1941369000	G	A	SLCO1B1	ENST00000256958.3	p.Ala519Thr	c.1555G>A	missense_variant	MODERATE		24.2	0.01	0	1.69531e-06	0	0	rocuronium,furosemide,lorazepam,warfarin
12	21217185	rs112909948	G	C	SLCO1B1	ENST00000256958.3	p.Gly522Arg	c.1564G>C	missense_variant	MODERATE	Uncertain significance	26.4	0	0	3.39069e-06	0	0	rocuronium,furosemide,lorazepam,warfarin
12	21217188	rs777159455	G	A	SLCO1B1	ENST00000256958.3	p.Glu523Lys	c.1567G>A	missense_variant	MODERATE		23.1	0.02	0	8.47682e-06	0	0	rocuronium,furosemide,lorazepam,warfarin
12	21217210	rs184762532	G	A	SLCO1B1	ENST00000256958.3	p.Cys530Tyr	c.1589G>A	missense_variant	MODERATE		24.5	0	0	5.93366e-06	0	0	rocuronium,furosemide,lorazepam,warfarin
12	21217233	rs1400123717	GT	G	SLCO1B1	ENST00000256958.3	p.Ala539GlnfsTer5	c.1614del	frameshift_variant	HIGH		22.6		0	1.69527e-06	0	0	rocuronium,furosemide,lorazepam,warfarin
12	21217272	rs375465421	G	A	SLCO1B1	ENST00000256958.3	p.Gly551Arg	c.1651G>A	missense_variant	MODERATE		26.2		0	8.47659e-07	0	0	rocuronium,furosemide,lorazepam,warfarin
12	21217284	rs1317938008	CAT	C	SLCO1B1	ENST00000256958.3	p.His555ArgfsTer6	c.1664_1665del	frameshift_variant	HIGH		22.8		1.33497e-05	3.39077e-06	0	0	rocuronium,furosemide,lorazepam,warfarin
12	21217300	rs780849037	TTAAG	T	SLCO1B1	ENST00000256958.3		c.1682+4_1682+7del	splice_donor_variant	HIGH		34		1.33298e-05	8.48199e-06	0	0	rocuronium,furosemide,lorazepam,warfarin
12	21222299	rs757392414	G	T	SLCO1B1	ENST00000256958.3		c.1683-1G>T	splice_acceptor_variant	HIGH		32		0	3.0663e-06	0	0	rocuronium,furosemide,lorazepam,warfarin
12	21222355	rs71581941	C	T	SLCO1B1	ENST00000256958.3	p.Arg580Ter	c.1738C>T	stop_gained	HIGH	Conflicting interpretations of pathogenicity	41		0.00119591	0.00108514	0	0	rocuronium,furosemide,lorazepam,warfarin
12	21222356	rs763991908	G	A	SLCO1B1	ENST00000256958.3	p.Arg580Gln	c.1739G>A	missense_variant	MODERATE	Uncertain significance	29.9	0	0	2.95456e-05	0	0	rocuronium,furosemide,lorazepam,warfarin
12	21224725	rs1565443941	GA	G	SLCO1B1	ENST00000256958.3	p.Ile585PhefsTer2	c.1753del	frameshift_variant	HIGH		26.5		0	8.65046e-07	0	0	rocuronium,furosemide,lorazepam,warfarin
12	21224725	rs778090777	G	A	SLCO1B1	ENST00000256958.3	p.Gly584Glu	c.1751G>A	missense_variant	MODERATE		25.9	0	0	8.6504e-07	0	0	rocuronium,furosemide,lorazepam,warfarin
12	21224758	rs139026094	T	C	SLCO1B1	ENST00000256958.3	p.Ile595Thr	c.1784T>C	missense_variant	MODERATE		25.1	0.01	2.6666e-05	1.18749e-05	0	0	rocuronium,furosemide,lorazepam,warfarin
12	21224767	rs201861991	C	T	SLCO1B1	ENST00000256958.3	p.Thr598Met	c.1793C>T	missense_variant	MODERATE		23.5	0	1.33454e-05	1.78132e-05	0	0	rocuronium,furosemide,lorazepam,warfarin
12	21224770	rs531488136	G	A	SLCO1B1	ENST00000256958.3	p.Cys599Tyr	c.1796G>A	missense_variant	MODERATE		25.1	0.01	0	1.6964e-06	0	0	rocuronium,furosemide,lorazepam,warfarin
12	21224776	rs1263824715	A	T	SLCO1B1	ENST00000256958.3	p.Lys601Met	c.1802A>T	missense_variant	MODERATE		25.5	0	0	2.5442e-06	0	0	rocuronium,furosemide,lorazepam,warfarin
12	21224779	rs778178385	G	T	SLCO1B1	ENST00000256958.3	p.Trp602Leu	c.1805G>T	missense_variant	MODERATE	Uncertain significance	26.2	0	0	2.62976e-05	0	0	rocuronium,furosemide,lorazepam,warfarin
12	21224782	rs751909252	C	T	SLCO1B1	ENST00000256958.3	p.Ser603Phe	c.1808C>T	missense_variant	MODERATE		23.7	0.03	0	1.69674e-06	0	0	rocuronium,furosemide,lorazepam,warfarin
12	21224802	rs748860610	C	T	SLCO1B1	ENST00000256958.3	p.Arg610Cys	c.1828C>T	missense_variant	MODERATE		23.2	0	5.34902e-05	2.04007e-05	0	0	rocuronium,furosemide,lorazepam,warfarin
12	21224811	rs377350683	T	A	SLCO1B1	ENST00000256958.3	p.Cys613Ser	c.1837T>A	missense_variant	MODERATE		25	0	0	1.70621e-06	0	0	rocuronium,furosemide,lorazepam,warfarin
12	21224811	rs377350683	T	C	SLCO1B1	ENST00000256958.3	p.Cys613Arg	c.1837T>C	missense_variant	MODERATE		25.7	0	0	8.53107e-07	0	0	rocuronium,furosemide,lorazepam,warfarin
12	21224815	rs773195162	G	T	SLCO1B1	ENST00000256958.3	p.Arg614Met	c.1841G>T	missense_variant	MODERATE		25.7	0.02	6.70619e-05	8.54878e-07	0	0	rocuronium,furosemide,lorazepam,warfarin
12	21224822	rs1488371773	T	G	SLCO1B1	ENST00000256958.3	p.Tyr616Ter	c.1848T>G	stop_gained	HIGH	Uncertain significance	36		0	1.72906e-06	0	0	rocuronium,furosemide,lorazepam,warfarin
12	21224840	rs200994482	G	T	SLCO1B1	ENST00000256958.3		c.1865+1G>T	splice_donor_variant	HIGH		34		0	9.11416e-07	0	0	rocuronium,furosemide,lorazepam,warfarin
12	21224840	rs200994482	G	C	SLCO1B1	ENST00000256958.3		c.1865+1G>C	splice_donor_variant	HIGH		33		0	1.82283e-06	0	0	rocuronium,furosemide,lorazepam,warfarin
12	21224840	rs200994482	G	A	SLCO1B1	ENST00000256958.3		c.1865+1G>A	splice_donor_variant	HIGH	Likely risk allele	33		0.000109553	8.1117e-05	0	0	rocuronium,furosemide,lorazepam,warfarin
12	21239029	rs767810990	T	C	SLCO1B1	ENST00000256958.3	p.Leu639Ser	c.1916T>C	missense_variant	MODERATE		23.8	0	0	2.58713e-06	0	0	rocuronium,furosemide,lorazepam,warfarin
12	21239030	rs759508960	ATATAT	A	SLCO1B1	ENST00000256958.3	p.Ile642AsnfsTer24	c.1925_1929del	frameshift_variant	HIGH	Uncertain significance	24.4		0	6.63769e-05	0	0	rocuronium,furosemide,lorazepam,warfarin
12	21239038	rs1236039015	TATTA	T	SLCO1B1	ENST00000256958.3	p.Leu643PhefsTer4	c.1929_1932del	frameshift_variant	HIGH		29		0	3.44891e-06	0	0	rocuronium,furosemide,lorazepam,warfarin
12	21239072	rs1195499452	GA	G	SLCO1B1	ENST00000256958.3	p.Asp655IlefsTer16	c.1962del	frameshift_variant	HIGH		26.5		0	1.717e-06	0	0	rocuronium,furosemide,lorazepam,warfarin
12	21239089	rs745619193	C	G	SLCO1B1	ENST00000256958.3	p.Ser659Ter	c.1976C>G	stop_gained	HIGH	Uncertain significance	35		0	2.13045e-05	0	0	rocuronium,furosemide,lorazepam,warfarin
12	118151058	rs80282091	C	T	TAOK3	ENST00000392533.8	p.Ser879Asn	c.2636G>A	missense_variant	MODERATE	Uncertain significance	24.6	0	0	8.30597e-05	0	1	morphine
12	118151093	rs748480425	C	G	TAOK3	ENST00000392533.8	p.Arg867Ser	c.2601G>C	missense_variant	MODERATE		28.5		0	8.47466e-07	0	0	morphine
12	118151125	rs774571205	G	A	TAOK3	ENST00000392533.8	p.Arg857Cys	c.2569C>T	missense_variant	MODERATE	Uncertain significance	25.6	0.01	0	7.62736e-06	0	0	morphine
12	118152249	rs769371732	C	T	TAOK3	ENST00000392533.8	p.Arg838His	c.2513G>A	missense_variant	MODERATE		24.9	0	1.33461e-05	2.54244e-06	0	0	morphine
12	118152277	rs2034503364	G	T	TAOK3	ENST00000392533.8	p.Gln829Lys	c.2485C>A	missense_variant	MODERATE		20.3		0	8.47436e-07	0	0	morphine
12	118152353	rs1486482845	C	A	TAOK3	ENST00000392533.8	p.Gln803His	c.2409G>T	missense_variant	MODERATE		23.2		0	8.47433e-07	0	0	morphine
12	118152355	rs1207585050	G	A	TAOK3	ENST00000392533.8	p.Gln803Ter	c.2407C>T	stop_gained	HIGH		43		0	8.4743e-07	0	0	morphine
12	118152405	rs186736465	C	T	TAOK3	ENST00000392533.8	p.Arg786Gln	c.2357G>A	missense_variant	MODERATE		31	0	0	5.0898e-06	0	0	morphine
12	118160289	rs765838389	G	A	TAOK3	ENST00000392533.8	p.Leu737Phe	c.2209C>T	missense_variant	MODERATE		27.4	0.02	0	1.35592e-05	0	0	morphine
12	118160296	rs2035131860	A	C	TAOK3	ENST00000392533.8	p.Tyr734Ter	c.2202T>G	stop_gained	HIGH		37		0	8.47433e-07	0	0	morphine
12	118160355	rs1212058596	T	C	TAOK3	ENST00000392533.8	p.Met715Val	c.2143A>G	missense_variant	MODERATE		23.1	0.03	0	3.39094e-06	0	0	morphine
12	118161811	rs1277510978	G	A	TAOK3	ENST00000392533.8	p.Arg706Trp	c.2116C>T	missense_variant	MODERATE		33	0	0	2.54227e-06	0	0	morphine
12	118161976	rs765687046	G	A	TAOK3	ENST00000392533.8	p.Arg651Trp	c.1951C>T	missense_variant	MODERATE		27.6	0	0	1.18641e-05	0	0	morphine
12	118172465	rs1265777917	T	A	TAOK3	ENST00000392533.8	p.Ile631Phe	c.1891A>T	missense_variant	MODERATE		24	0.01	0	1.6949e-06	0	0	morphine
12	118172497	rs139184128	A	G	TAOK3	ENST00000392533.8	p.Met620Thr	c.1859T>C	missense_variant	MODERATE		23.8	0	0	7.79641e-05	0	0	morphine
12	118172506	rs753282491	C	T	TAOK3	ENST00000392533.8	p.Arg617Gln	c.1850G>A	missense_variant	MODERATE		26.2	0.01	0	1.69487e-05	0	0	morphine
12	118172518	rs112958260	C	T	TAOK3	ENST00000392533.8	p.Arg613His	c.1838G>A	missense_variant	MODERATE		28.6	0	9.34455e-05	8.47435e-06	0	0	morphine
12	118172519	rs748197820	G	A	TAOK3	ENST00000392533.8	p.Arg613Cys	c.1837C>T	missense_variant	MODERATE		32	0	8.01004e-05	8.4744e-07	0	0	morphine
12	118172522	rs954930576	A	T	TAOK3	ENST00000392533.8	p.Cys612Ser	c.1834T>A	missense_variant	MODERATE		24.2	0.03	0	8.47435e-07	0	0	morphine
12	118172524	rs555589014	T	C	TAOK3	ENST00000392533.8	p.Asn611Ser	c.1832A>G	missense_variant	MODERATE	Uncertain significance	23.6	0.01	6.66329e-05	0.000267791	0	0	morphine
12	118172657	rs1216634962	T	C	TAOK3	ENST00000392533.8	p.Met567Val	c.1699A>G	missense_variant	MODERATE		22.9	0	1.33465e-05	8.47483e-07	0	0	morphine
12	118177305	rs1438481624	T	C	TAOK3	ENST00000392533.8	p.Lys531Glu	c.1591A>G	missense_variant	MODERATE		24.8		0	8.47471e-07	0	0	morphine
12	118181441	rs762530228	G	A	TAOK3	ENST00000392533.8	p.Thr499Met	c.1496C>T	missense_variant	MODERATE	Uncertain significance	28	0.01	2.67016e-05	7.62683e-06	0	0	morphine
12	118181468	rs776166030	C	T	TAOK3	ENST00000392533.8	p.Arg490His	c.1469G>A	missense_variant	MODERATE		28.2	0	0	4.23716e-06	0	0	morphine
12	118181469	rs201597719	G	A	TAOK3	ENST00000392533.8	p.Arg490Cys	c.1468C>T	missense_variant	MODERATE		32	0.02	1.33248e-05	8.47435e-06	0	0	morphine
12	118181481	rs1335953888	T	C	TAOK3	ENST00000392533.8	p.Met486Val	c.1456A>G	missense_variant	MODERATE		23.7	0.02	0	1.69485e-06	0	0	morphine
12	118181601	rs764673249	G	A	TAOK3	ENST00000392533.8	p.Arg446Ter	c.1336C>T	stop_gained	HIGH		40		0	3.38995e-06	0	0	morphine
12	118181603	rs1459400927	G	A	TAOK3	ENST00000392533.8	p.Thr445Ile	c.1334C>T	missense_variant	MODERATE		27.4	0	0	1.695e-06	0	0	morphine
12	118199157	rs1356125417	C	T	TAOK3	ENST00000392533.8	p.Ser363Asn	c.1088G>A	missense_variant	MODERATE		23.8		0	8.47422e-07	0	0	morphine
12	118199175	rs2037897673	G	A	TAOK3	ENST00000392533.8	p.Thr357Ile	c.1070C>T	missense_variant	MODERATE		23.8	0.02	0	8.4744e-07	0	0	morphine
12	118199182	rs61945174	C	T	TAOK3	ENST00000392533.8	p.Val355Met	c.1063G>A	missense_variant	MODERATE		24.7	0.02	1.33515e-05	8.30503e-05	0	0	morphine
12	118199185	rs1203487039	A	C	TAOK3	ENST00000392533.8	p.Ser354Ala	c.1060T>G	missense_variant	MODERATE		26	0.04	0	4.23722e-06	0	0	morphine
12	118199203	rs1158739108	G	A	TAOK3	ENST00000392533.8	p.His348Tyr	c.1042C>T	missense_variant	MODERATE		25.9	0.01	0	4.23717e-06	0	0	morphine
12	118201345	rs1319156586	A	G	TAOK3	ENST00000392533.8	p.Phe313Ser	c.938T>C	missense_variant	MODERATE		27.2		0	8.47498e-07	0	0	morphine
12	118201414	rs781568955	A	G	TAOK3	ENST00000392533.8	p.Ile290Thr	c.869T>C	missense_variant	MODERATE		27.4	0	0	6.7802e-06	0	0	morphine
12	118201429	rs1215411900	A	T	TAOK3	ENST00000392533.8	p.Val285Asp	c.854T>A	missense_variant	MODERATE		27.5	0	0	8.47643e-07	0	0	morphine
12	118201441	rs145773753	C	T	TAOK3	ENST00000392533.8	p.Arg281Gln	c.842G>A	missense_variant	MODERATE		25.2	0.03	0.000160802	2.29187e-05	0	0	morphine
12	118201442	rs537291817	G	A	TAOK3	ENST00000392533.8	p.Arg281Trp	c.841C>T	missense_variant	MODERATE		31	0	2.67265e-05	1.78229e-05	0	0	morphine
12	118201447	rs371449372	C	T	TAOK3	ENST00000392533.8	p.Arg279Gln	c.836G>A	missense_variant	MODERATE		24.2	0.04	0.000174123	8.49305e-07	0	0	morphine
12	118212963	rs1172139282	C	A	TAOK3	ENST00000392533.8	p.Cys257Phe	c.770G>T	missense_variant	MODERATE		26.8	0	0	1.69551e-06	0	0	morphine
12	118212974	rs1168792128	A	T	TAOK3	ENST00000392533.8	p.Phe253Leu	c.759T>A	missense_variant	MODERATE		24.3		0	8.47755e-07	0	0	morphine
12	118212994	rs1406882745	T	C	TAOK3	ENST00000392533.8	p.Thr247Ala	c.739A>G	missense_variant	MODERATE		23.5	0	1.34398e-05	8.51386e-07	0	0	morphine
12	118214029	rs2038758343	T	C	TAOK3	ENST00000392533.8	p.Gln242Arg	c.725A>G	missense_variant	MODERATE		24		0	8.48379e-07	0	0	morphine
12	118214035	rs776377386	G	A	TAOK3	ENST00000392533.8	p.Thr240Met	c.719C>T	missense_variant	MODERATE	Uncertain significance	23.1	0.03	1.33901e-05	6.78621e-06	0	0	morphine
12	118214071	rs1271228186	C	T	TAOK3	ENST00000392533.8	p.Ser228Asn	c.683G>A	missense_variant	MODERATE		25.3		0	8.48339e-07	0	0	morphine
12	118214098	rs2038762875	G	A	TAOK3	ENST00000392533.8	p.Pro219Leu	c.656C>T	missense_variant	MODERATE		31	0	0	4.24255e-06	0	0	morphine
12	118214104	rs764169395	C	T	TAOK3	ENST00000392533.8	p.Arg217Gln	c.650G>A	missense_variant	MODERATE		31	0	0	6.78876e-06	0	0	morphine
12	118233758	rs1424137050	G	A	TAOK3	ENST00000392533.8	p.Pro187Ser	c.559C>T	missense_variant	MODERATE		28.8		0	8.50709e-07	0	0	morphine
12	118235557	rs952070045	C	T	TAOK3	ENST00000392533.8		c.551+1G>A	splice_donor_variant	HIGH		33		0	8.49205e-07	0	0	morphine
12	118235560	rs371260067	G	T	TAOK3	ENST00000392533.8	p.Tyr183Ter	c.549C>A	stop_gained	HIGH		36		0	8.48571e-07	0	0	morphine
12	118235574	rs752446691	C	T	TAOK3	ENST00000392533.8	p.Val179Met	c.535G>A	missense_variant	MODERATE	Uncertain significance	27.1	0	0	3.39057e-06	0	0	morphine
12	118235582	rs148463198	T	C	TAOK3	ENST00000392533.8	p.Asn176Ser	c.527A>G	missense_variant	MODERATE	Uncertain significance	25.6	0	0.000280794	1.61033e-05	0	0	morphine
12	118235611	rs142649312	A	C	TAOK3	ENST00000392533.8	p.Phe166Leu	c.498T>G	missense_variant	MODERATE		25.2	0	2.66902e-05	7.88162e-05	0	0	morphine
12	118235619	rs769964779	C	T	TAOK3	ENST00000392533.8	p.Ala164Thr	c.490G>A	missense_variant	MODERATE		26.4	0	0	4.23768e-06	0	0	morphine
12	118235625	rs1245370902	T	C	TAOK3	ENST00000392533.8	p.Lys162Glu	c.484A>G	missense_variant	MODERATE		28.4		0	8.47491e-07	0	0	morphine
12	118235646	rs1204320530	G	T	TAOK3	ENST00000392533.8	p.Leu155Ile	c.463C>A	missense_variant	MODERATE		28.6	0	0	8.48607e-07	0	0	morphine
12	118238073	rs146042877	C	T	TAOK3	ENST00000392533.8	p.Arg146Lys	c.437G>A	missense_variant	MODERATE		34	0	0	1.72812e-06	0	0	morphine
12	118238107	rs1395456910	G	C	TAOK3	ENST00000392533.8	p.Leu135Val	c.403C>G	missense_variant	MODERATE		24.6		0	8.48709e-07	0	0	morphine
12	118238115	rs377571191	A	G	TAOK3	ENST00000392533.8	p.Leu132Ser	c.395T>C	missense_variant	MODERATE		28.8	0	0	1.69616e-06	0	0	morphine
12	118238137	rs749911285	C	T	TAOK3	ENST00000392533.8	p.Ala125Thr	c.373G>A	missense_variant	MODERATE		23.1	0.01	1.34629e-05	1.27379e-05	0	0	morphine
12	118238154	rs755854687	A	G	TAOK3	ENST00000392533.8	p.Leu119Pro	c.356T>C	missense_variant	MODERATE		31	0	0	3.39469e-06	0	0	morphine
12	118238158	rs1328458063	G	T	TAOK3	ENST00000392533.8	p.Pro118Thr	c.352C>A	missense_variant	MODERATE		26.8	0	0	8.50261e-07	0	0	morphine
12	118243431	rs1426198920	TTCAAGTAACAGCCTTTGTAC	T	TAOK3	ENST00000392533.8	p.Tyr87ArgfsTer17	c.258_277del	frameshift_variant	HIGH		32		0	8.61589e-07	0	0	morphine
12	118243491	rs1362813837	A	C	TAOK3	ENST00000392533.8	p.Val73Gly	c.218T>G	missense_variant	MODERATE		28.3	0	0	8.79661e-07	0	0	morphine
12	118244916	rs963518684	T	G	TAOK3	ENST00000392533.8	p.Tyr57Ser	c.170A>C	missense_variant	MODERATE	Uncertain significance	28.1	0	0	3.65714e-05	0	0	morphine
12	118244916	rs963518684	T	C	TAOK3	ENST00000392533.8	p.Tyr57Cys	c.170A>G	missense_variant	MODERATE		28.8	0	9.35704e-05	2.55149e-06	0	0	morphine
12	118244919	rs1192672050	G	A	TAOK3	ENST00000392533.8	p.Ser56Phe	c.167C>T	missense_variant	MODERATE		28.2	0	0	4.25122e-06	0	0	morphine
12	118244920	rs1446232134	A	G	TAOK3	ENST00000392533.8	p.Ser56Pro	c.166T>C	missense_variant	MODERATE		29	0	0	1.70022e-06	0	0	morphine
12	118244922	rs765520762	ATCT	A	TAOK3	ENST00000392533.8	p.Lys54del	c.161_163del	inframe_deletion	MODERATE		22.3		0	2.54968e-06	0	0	morphine
12	118244941	rs1247515380	C	T	TAOK3	ENST00000392533.8	p.Val49Met	c.145G>A	missense_variant	MODERATE		25.2	0	0	1.69923e-06	0	0	morphine
12	118255479	rs2040940754	A	G	TAOK3	ENST00000392533.8	p.Ile30Thr	c.89T>C	missense_variant	MODERATE		26.9	0	0	3.38974e-06	0	0	morphine
12	118255506	rs369537011	T	G	TAOK3	ENST00000392533.8	p.Glu21Ala	c.62A>C	missense_variant	MODERATE		24.3	0	0	5.42367e-05	0	0	morphine
12	118255530	rs1437470121	T	A	TAOK3	ENST00000392533.8	p.Asp13Val	c.38A>T	missense_variant	MODERATE		23.9		0	8.47448e-07	0	0	morphine
12	118255531	rs569788853	C	A	TAOK3	ENST00000392533.8	p.Asp13Tyr	c.37G>T	missense_variant	MODERATE		25.9	0.01	1.33494e-05	3.38986e-06	0	0	morphine
12	118255533	rs78662524	G	T	TAOK3	ENST00000392533.8	p.Ala12Asp	c.35C>A	missense_variant	MODERATE	Uncertain significance	23.5	0	6.66453e-05	0.000554289	0	1	morphine
12	118255563	rs142571136	C	G	TAOK3	ENST00000392533.8	p.Arg2Pro	c.5G>C	missense_variant	MODERATE		23	0.01	0	1.69595e-06	0	0	morphine
12	118255563	rs142571136	C	T	TAOK3	ENST00000392533.8	p.Arg2His	c.5G>A	missense_variant	MODERATE		22.9	0	0.000213407	1.69596e-05	0	0	morphine
12	118255564	rs781159188	G	A	TAOK3	ENST00000392533.8	p.Arg2Cys	c.4C>T	missense_variant	MODERATE		27.5	0	0	9.33005e-06	0	0	morphine
6	93243471	rs1418929572	C	T	EPHA7	ENST00000369303.9	p.Met984Ile	c.2952G>A	missense_variant	MODERATE		22		0	8.47739e-07	0	0	warfarin
6	93243472	rs747218317	A	G	EPHA7	ENST00000369303.9	p.Met984Thr	c.2951T>C	missense_variant	MODERATE		23.7	0	0.000106783	1.10205e-05	0	0	warfarin
6	93243493	rs748213409	A	G	EPHA7	ENST00000369303.9	p.Ile977Thr	c.2930T>C	missense_variant	MODERATE		26.7	0.01	0	8.47725e-07	0	0	warfarin
6	93243508	rs1422250111	C	T	EPHA7	ENST00000369303.9	p.Gly972Asp	c.2915G>A	missense_variant	MODERATE		23.3	0.01	0	2.54327e-06	0	0	warfarin
6	93245297	rs1418268431	C	T	EPHA7	ENST00000369303.9		c.2882+1G>A	splice_donor_variant	HIGH		33		0	1.69575e-06	0	0	warfarin
6	93245337	rs776388575	C	T	EPHA7	ENST00000369303.9	p.Gly948Asp	c.2843G>A	missense_variant	MODERATE		26	0.01	0	5.08537e-06	0	0	warfarin
6	93245349	rs1216746396	A	T	EPHA7	ENST00000369303.9	p.Phe944Tyr	c.2831T>A	missense_variant	MODERATE		27.6		0	8.47517e-07	0	0	warfarin
6	93245362	rs1769899287	A	G	EPHA7	ENST00000369303.9	p.Tyr940His	c.2818T>C	missense_variant	MODERATE		27.6	0	0	1.69505e-06	0	0	warfarin
6	93245397	rs1214794029	A	G	EPHA7	ENST00000369303.9	p.Val928Ala	c.2783T>C	missense_variant	MODERATE		27.8	0.02	0	1.35606e-05	0	0	warfarin
6	93245452	rs947671764	G	A	EPHA7	ENST00000369303.9	p.Pro910Ser	c.2728C>T	missense_variant	MODERATE		23.7		0	8.49068e-07	0	0	warfarin
6	93246835	rs1035177735	G	A	EPHA7	ENST00000369303.9	p.Arg895Ter	c.2683C>T	stop_gained	HIGH		39		0	1.69705e-06	0	0	warfarin
6	93246835	rs1035177735	G	C	EPHA7	ENST00000369303.9	p.Arg895Gly	c.2683C>G	missense_variant	MODERATE		23.3	0	5.34259e-05	8.48526e-07	0	0	warfarin
6	93246888	rs755970343	C	T	EPHA7	ENST00000369303.9	p.Arg877His	c.2630G>A	missense_variant	MODERATE		27.9	0	0.00013349	2.54268e-05	0	0	warfarin
6	93246889	rs777383467	G	A	EPHA7	ENST00000369303.9	p.Arg877Cys	c.2629C>T	missense_variant	MODERATE		31	0.01	1.33543e-05	2.54293e-06	0	0	warfarin
6	93246893	rs374483308	C	A	EPHA7	ENST00000369303.9	p.Lys875Asn	c.2625G>T	missense_variant	MODERATE		23.4	0	0	2.11892e-05	0	0	warfarin
6	93246899	rs1266282599	C	A	EPHA7	ENST00000369303.9	p.Trp873Cys	c.2619G>T	missense_variant	MODERATE		29.7		0	8.47594e-07	0	0	warfarin
6	93246942	rs200816651	A	T	EPHA7	ENST00000369303.9	p.Met859Lys	c.2576T>A	missense_variant	MODERATE		24.1	0.01	0	3.39805e-06	0	0	warfarin
6	93246957	rs776802108	C	T	EPHA7	ENST00000369303.9	p.Arg854His	c.2561G>A	missense_variant	MODERATE	Uncertain significance	29	0.01	4.01155e-05	5.98174e-06	0	0	warfarin
6	93254652	rs1342659278	G	C	EPHA7	ENST00000369303.9	p.Gln843Glu	c.2527C>G	missense_variant	MODERATE		26.1		0	8.48813e-07	0	0	warfarin
6	93254669	rs1770357260	T	C	EPHA7	ENST00000369303.9	p.Tyr837Cys	c.2510A>G	missense_variant	MODERATE		31		0	8.48175e-07	0	0	warfarin
6	93254732	rs145700620	G	A	EPHA7	ENST00000369303.9	p.Ala816Val	c.2447C>T	missense_variant	MODERATE		31	0	0	1.696e-06	0	0	warfarin
6	93254747	rs147054938	C	A	EPHA7	ENST00000369303.9	p.Arg811Leu	c.2432G>T	missense_variant	MODERATE		25.1	0	0	8.47821e-07	0	0	warfarin
6	93254747	rs147054938	C	T	EPHA7	ENST00000369303.9	p.Arg811Gln	c.2432G>A	missense_variant	MODERATE		25.2	0.01	0	8.47821e-06	0	0	warfarin
6	93254753	rs757986575	T	C	EPHA7	ENST00000369303.9	p.Gln809Arg	c.2426A>G	missense_variant	MODERATE		26	0	0	7.63047e-06	0	0	warfarin
6	93254763	rs775779069	C	T	EPHA7	ENST00000369303.9	p.Glu806Lys	c.2416G>A	missense_variant	MODERATE		28.6	0	1.33586e-05	3.90104e-05	0	0	warfarin
6	93254775	rs191032715	A	T	EPHA7	ENST00000369303.9	p.Trp802Arg	c.2404T>A	missense_variant	MODERATE		29.6		0	8.4834e-07	0	0	warfarin
6	93255851	rs1770418490	G	A	EPHA7	ENST00000369303.9	p.Pro787Ser	c.2359C>T	missense_variant	MODERATE		22.7		0	8.47498e-07	0	0	warfarin
6	93255863	rs751128749	T	C	EPHA7	ENST00000369303.9	p.Ile783Val	c.2347A>G	missense_variant	MODERATE		23.3	0	1.33465e-05	1.69492e-06	0	0	warfarin
6	93255869	rs1327105282	G	A	EPHA7	ENST00000369303.9	p.Arg781Ter	c.2341C>T	stop_gained	HIGH		40		0	1.69494e-06	0	0	warfarin
6	93255878	rs141289390	C	T	EPHA7	ENST00000369303.9	p.Gly778Ser	c.2332G>A	missense_variant	MODERATE		27.6	0.01	1.33551e-05	8.47465e-07	0	0	warfarin
6	93255893	rs1281423342	T	C	EPHA7	ENST00000369303.9	p.Lys773Glu	c.2317A>G	missense_variant	MODERATE		28.6	0	0	2.54233e-06	0	0	warfarin
6	93255953	rs1392330402	C	G	EPHA7	ENST00000369303.9	p.Gly753Arg	c.2257G>C	missense_variant	MODERATE		25.5		0	1.69492e-06	0	0	warfarin
6	93255967	rs183610251	T	C	EPHA7	ENST00000369303.9	p.Tyr748Cys	c.2243A>G	missense_variant	MODERATE		29.5	0	0	8.47455e-07	0	0	warfarin
6	93255972	rs1484087506	C	A	EPHA7	ENST00000369303.9	p.Met746Ile	c.2238G>T	missense_variant	MODERATE		26.1	0	0	2.54234e-06	0	0	warfarin
6	93255989	rs752253692	C	T	EPHA7	ENST00000369303.9	p.Gly741Arg	c.2221G>A	missense_variant	MODERATE		26.9	0	0	8.47459e-07	0	0	warfarin
6	93256000	rs1327213322	C	T	EPHA7	ENST00000369303.9	p.Gly737Glu	c.2210G>A	missense_variant	MODERATE		26.4		0	8.47458e-07	0	0	warfarin
6	93256009	rs749714596	T	C	EPHA7	ENST00000369303.9	p.Gln734Arg	c.2201A>G	missense_variant	MODERATE		27.5	0	1.33518e-05	1.6102e-05	0	0	warfarin
6	93257491	rs150176645	C	G	EPHA7	ENST00000369303.9	p.Glu715Gln	c.2143G>C	missense_variant	MODERATE		26.1	0	4.01456e-05	4.66602e-05	0	0	warfarin
6	93257497	rs747133463	A	T	EPHA7	ENST00000369303.9	p.Phe713Ile	c.2137T>A	missense_variant	MODERATE		24.3	0	0	3.39339e-06	0	0	warfarin
6	93258122	rs1045593838	T	G	EPHA7	ENST00000369303.9	p.His696Pro	c.2087A>C	missense_variant	MODERATE		25.6	0	0	1.69548e-06	0	0	warfarin
6	93258158	rs1353290090	C	A	EPHA7	ENST00000369303.9	p.Ser684Ile	c.2051G>T	missense_variant	MODERATE		25.9	0	0	8.47666e-07	0	0	warfarin
6	93258171	rs1770524334	A	C	EPHA7	ENST00000369303.9	p.Leu680Val	c.2038T>G	missense_variant	MODERATE		20.5		0	8.47672e-07	0	0	warfarin
6	93258177	rs1256527658	C	T	EPHA7	ENST00000369303.9	p.Asp678Asn	c.2032G>A	missense_variant	MODERATE		24	0	0	6.7816e-06	0	0	warfarin
6	93258182	rs373761211	C	G	EPHA7	ENST00000369303.9	p.Arg676Thr	c.2027G>C	missense_variant	MODERATE		26.1		0	8.47713e-07	0	0	warfarin
6	93258185	rs146203229	T	G	EPHA7	ENST00000369303.9	p.Gln675Pro	c.2024A>C	missense_variant	MODERATE		27.3	0	0.000186672	0.00133091	0	1	warfarin
6	93258186	rs201814256	G	T	EPHA7	ENST00000369303.9	p.Gln675Lys	c.2023C>A	missense_variant	MODERATE		26.8	0	1.33601e-05	1.6955e-05	0	0	warfarin
6	93258196	rs1458314724	G	C	EPHA7	ENST00000369303.9	p.Tyr671Ter	c.2013C>G	stop_gained	HIGH		38		0	8.47723e-07	0	0	warfarin
6	93258212	rs767702926	G	A	EPHA7	ENST00000369303.9	p.Thr666Ile	c.1997C>T	missense_variant	MODERATE		27.6	0	0	5.08651e-06	0	0	warfarin
6	93258218	rs1300555214	A	G	EPHA7	ENST00000369303.9	p.Ile664Thr	c.1991T>C	missense_variant	MODERATE		27.5	0	0	2.20411e-05	0	0	warfarin
6	93258222	rs953493697	C	T	EPHA7	ENST00000369303.9	p.Ala663Thr	c.1987G>A	missense_variant	MODERATE		26.5		0	8.47815e-07	0	0	warfarin
6	93258243	rs1231037263	C	T	EPHA7	ENST00000369303.9	p.Gly656Arg	c.1966G>A	missense_variant	MODERATE		26.9	0	2.67387e-05	2.5454e-06	0	0	warfarin
6	93258245	rs1316144079	G	C	EPHA7	ENST00000369303.9	p.Pro655Arg	c.1964C>G	missense_variant	MODERATE	Uncertain significance	28	0	0	5.09264e-06	0	0	warfarin
6	93258253	rs1206076675	C	G	EPHA7	ENST00000369303.9	p.Leu652Phe	c.1956G>C	missense_variant	MODERATE		24.4	0	0	3.3947e-06	0	0	warfarin
6	93258266	rs769370190	C	A	EPHA7	ENST00000369303.9	p.Cys648Phe	c.1943G>T	missense_variant	MODERATE		27.6	0.04	0	1.70506e-06	0	0	warfarin
6	93258276	rs367646826	C	T	EPHA7	ENST00000369303.9	p.Gly645Ser	c.1933G>A	missense_variant	MODERATE		27.1	0	1.35121e-05	7.71223e-06	0	0	warfarin
6	93259360	rs531906513	C	A	EPHA7	ENST00000369303.9	p.Gly640Cys	c.1918G>T	missense_variant	MODERATE	Uncertain significance	27.6	0.01	0	2.54634e-06	0	0	warfarin
6	93259362	rs771465590	A	G	EPHA7	ENST00000369303.9	p.Ile639Thr	c.1916T>C	missense_variant	MODERATE		26.4	0	0	1.10337e-05	0	0	warfarin
6	93259368	rs774868013	C	T	EPHA7	ENST00000369303.9	p.Arg637His	c.1910G>A	missense_variant	MODERATE		26.9	0	2.67437e-05	1.35786e-05	0	0	warfarin
6	93259374	rs1770586549	A	G	EPHA7	ENST00000369303.9	p.Ile635Thr	c.1904T>C	missense_variant	MODERATE		26.4	0	2.67415e-05	8.48591e-07	0	0	warfarin
6	93259387	rs139211112	A	T	EPHA7	ENST00000369303.9	p.Ser631Thr	c.1891T>A	missense_variant	MODERATE		23.6	0.02	0	6.44833e-05	0	0	warfarin
6	93259405	rs149602525	C	A	EPHA7	ENST00000369303.9	p.Ala625Ser	c.1873G>T	missense_variant	MODERATE		24.9	0.01	0	1.69704e-05	0	0	warfarin
6	93259413	rs200277966	T	G	EPHA7	ENST00000369303.9	p.His622Pro	c.1865A>C	missense_variant	MODERATE		26.7	0.02	1.33654e-05	8.48417e-07	0	0	warfarin
6	93259440	rs376168086	G	A	EPHA7	ENST00000369303.9	p.Thr613Ile	c.1838C>T	missense_variant	MODERATE		26.5	0	0	0.000136617	0	0	warfarin
6	93259441	rs1282784862	T	G	EPHA7	ENST00000369303.9	p.Thr613Pro	c.1837A>C	missense_variant	MODERATE		27.1	0	0	9.33426e-06	0	0	warfarin
6	93259461	rs771936415	T	TTGG	EPHA7	ENST00000369303.9	p.Thr605dup	c.1814_1816dup	inframe_insertion	MODERATE		20.7		0	1.52779e-05	0	0	warfarin
6	93259464	rs777258745	G	A	EPHA7	ENST00000369303.9	p.Thr605Ile	c.1814C>T	missense_variant	MODERATE		23.6		0	8.488e-07	0	0	warfarin
6	93260767	rs571503085	T	C	EPHA7	ENST00000679565.1	p.Asn602Ser	c.1805A>G	missense_variant	MODERATE		20.4		0	4.11065e-05	0	1	warfarin
6	93260768	rs1770650137	T	C	EPHA7	ENST00000679565.1	p.Asn602Asp	c.1804A>G	missense_variant	MODERATE		21.5		0	3.62784e-06	0	0	warfarin
6	93264598	rs1041561838	T	A	EPHA7	ENST00000369303.9	p.Arg580Ter	c.1738A>T	stop_gained	HIGH		40		0	8.57118e-07	0	0	warfarin
6	93264603	rs1391451187	A	G	EPHA7	ENST00000369303.9	p.Ile578Thr	c.1733T>C	missense_variant	MODERATE		26.5	0.03	1.34767e-05	2.5612e-06	0	0	warfarin
6	93269558	rs1264422608	A	C	EPHA7	ENST00000369303.9	p.Phe518Val	c.1552T>G	missense_variant	MODERATE		23.8	0	0	1.69751e-06	0	0	warfarin
6	93269581	rs778224828	A	T	EPHA7	ENST00000369303.9	p.Val510Glu	c.1529T>A	missense_variant	MODERATE		22.9		0	8.49935e-07	0	0	warfarin
6	93269608	rs749473870	G	A	EPHA7	ENST00000369303.9	p.Ser501Phe	c.1502C>T	missense_variant	MODERATE	Uncertain significance	27.1	0.01	0	1.02297e-05	0	0	warfarin
6	93272308	rs369681580	T	C	EPHA7	ENST00000369303.9	p.Tyr480Cys	c.1439A>G	missense_variant	MODERATE		28.7	0.02	0	1.69717e-06	0	0	warfarin
6	93272371	rs191102962	A	G	EPHA7	ENST00000369303.9	p.Val459Ala	c.1376T>C	missense_variant	MODERATE		25.2		0	8.48388e-07	0	0	warfarin
6	93272377	rs779416238	C	A	EPHA7	ENST00000369303.9	p.Arg457Leu	c.1370G>T	missense_variant	MODERATE		23.6	0.02	1.33822e-05	8.4843e-07	0	0	warfarin
6	93272416	rs773950345	G	A	EPHA7	ENST00000369303.9	p.Ser444Leu	c.1331C>T	missense_variant	MODERATE		27.2	0.02	2.6773e-05	8.48693e-07	0	0	warfarin
6	93356815	rs1418489484	G	C	EPHA7	ENST00000369303.9	p.Ala409Gly	c.1226C>G	missense_variant	MODERATE		24.2	0	1.33444e-05	6.77957e-06	0	0	warfarin
6	93356845	rs1168434262	T	C	EPHA7	ENST00000369303.9	p.Tyr399Cys	c.1196A>G	missense_variant	MODERATE		24.8		0	8.47436e-07	0	0	warfarin
6	93356858	rs971828200	A	C	EPHA7	ENST00000369303.9	p.Leu395Val	c.1183T>G	missense_variant	MODERATE		20.3		0	8.47439e-07	0	0	warfarin
6	93356930	rs371089003	G	A	EPHA7	ENST00000369303.9	p.Arg371Trp	c.1111C>T	missense_variant	MODERATE		27.9	0.02	0	2.45761e-05	0	0	warfarin
6	93357020	rs1775981244	T	C	EPHA7	ENST00000369303.9	p.Asn341Asp	c.1021A>G	missense_variant	MODERATE		22.6		0	8.47617e-07	0	0	warfarin
6	93358252	rs1776056412	TCA	T	EPHA7	ENST00000369303.9		c.988+2_988+3del	splice_donor_variant	HIGH		33		0	8.52431e-07	0	0	warfarin
6	93358258	rs1776056576	G	C	EPHA7	ENST00000369303.9	p.Thr329Arg	c.986C>G	missense_variant	MODERATE		31		0	8.49996e-07	0	0	warfarin
6	93358267	rs1776057084	A	T	EPHA7	ENST00000369303.9	p.Val326Asp	c.977T>A	missense_variant	MODERATE		22.3		0	8.48649e-07	0	0	warfarin
6	93358291	rs772334549	C	G	EPHA7	ENST00000369303.9	p.Arg318Thr	c.953G>C	missense_variant	MODERATE		25	0.01	0.000187086	8.47751e-07	0	0	warfarin
6	93358349	rs1205658610	G	A	EPHA7	ENST00000369303.9	p.His299Tyr	c.895C>T	missense_variant	MODERATE		26.2	0.03	0	6.78227e-06	0	0	warfarin
6	93358361	rs375147203	G	A	EPHA7	ENST00000369303.9	p.Arg295Cys	c.883C>T	missense_variant	MODERATE		31	0.01	0	1.69604e-05	0	0	warfarin
6	93358394	rs202168283	A	G	EPHA7	ENST00000369303.9	p.Tyr284His	c.850T>C	missense_variant	MODERATE		29.6	0.03	6.68485e-05	0.000437089	0	2	warfarin
6	93410591	rs2127994339	T	C	EPHA7	ENST00000369303.9	p.Met248Val	c.742A>G	missense_variant	MODERATE		24.6		0	8.47495e-07	0	0	warfarin
6	93410630	rs1319640969	C	T	EPHA7	ENST00000369303.9	p.Val235Ile	c.703G>A	missense_variant	MODERATE		23.3		0	8.47485e-07	0	0	warfarin
6	93410645	rs1050292701	C	T	EPHA7	ENST00000369303.9	p.Val230Ile	c.688G>A	missense_variant	MODERATE		24.8	0.02	0	1.69498e-06	0	0	warfarin
6	93410741	rs772940573	C	T	EPHA7	ENST00000369303.9	p.Val198Ile	c.592G>A	missense_variant	MODERATE	Uncertain significance	24.8	0.01	0	8.47499e-07	0	0	warfarin
6	93410772	rs765994473	C	G	EPHA7	ENST00000369303.9	p.Gln187His	c.561G>C	missense_variant	MODERATE		24.7		0	8.47471e-07	0	0	warfarin
6	93410860	rs1286516366	C	T	EPHA7	ENST00000369303.9	p.Gly158Asp	c.473G>A	missense_variant	MODERATE		23.2		0	8.47481e-07	0	0	warfarin
6	93410958	rs767086353	C	A	EPHA7	ENST00000369303.9	p.Leu125Phe	c.375G>T	missense_variant	MODERATE		24.5	0.02	1.33508e-05	9.32214e-06	0	0	warfarin
6	93411035	rs1379307134	C	G	EPHA7	ENST00000369303.9	p.Val100Leu	c.298G>C	missense_variant	MODERATE		24.1		0	8.47475e-07	0	0	warfarin
6	93411046	rs2127994969	T	A	EPHA7	ENST00000369303.9	p.Gln96Leu	c.287A>T	missense_variant	MODERATE		24.3		0	8.47476e-07	0	0	warfarin
6	93411077	rs770806616	G	A	EPHA7	ENST00000369303.9	p.Arg86Trp	c.256C>T	missense_variant	MODERATE		28.8	0	1.33601e-05	1.52548e-05	0	0	warfarin
6	93411103	rs761300271	A	G	EPHA7	ENST00000680190.1	p.Met1?	c.2T>C	start_lost	HIGH		23.5	0.01	0.000146859	3.3899e-06	0	0	warfarin
6	93411128	rs1300929218	G	A	EPHA7	ENST00000369303.9	p.Arg69Ter	c.205C>T	stop_gained	HIGH		35		0	8.47531e-07	0	0	warfarin
6	93414714	rs1232604941	G	A	EPHA7	ENST00000369303.9	p.Pro51Ser	c.151C>T	missense_variant	MODERATE		26.8	0.01	0	1.69644e-06	0	0	warfarin
6	93414756		C	A	EPHA7	ENST00000369303.9	p.Asp37Tyr	c.109G>T	missense_variant	MODERATE		29.7	0	0	8.48195e-07	0	0	warfarin
6	93419257	rs1779409784	C	T	EPHA7	ENST00000369303.9	p.Ala29Thr	c.85G>A	missense_variant	MODERATE		22		0	8.47673e-07	0	0	warfarin
6	93419272	rs752294486	T	G	EPHA7	ENST00000369303.9	p.Thr24Pro	c.70A>C	missense_variant	MODERATE		22.4		0	8.47524e-07	0	0	warfarin
6	93419283	rs1198612981	C	T	EPHA7	ENST00000369303.9	p.Arg20His	c.59G>A	missense_variant	MODERATE		21.9		1.33447e-05	8.47481e-07	0	0	warfarin
6	93419335	rs1273287575	A	G	EPHA7	ENST00000369303.9	p.Phe3Leu	c.7T>C	missense_variant	MODERATE		23.9	0	1.3349e-05	8.47756e-07	0	0	warfarin
2	165295846	rs747139785	C	A	SCN2A	ENST00000375437.7	p.Pro8Gln	c.23C>A	missense_variant	MODERATE	Uncertain significance	25.4	0.01	0	8.47448e-07	0	0	phenytoin
2	165295846	rs747139785	C	T	SCN2A	ENST00000375437.7	p.Pro8Leu	c.23C>T	missense_variant	MODERATE	Uncertain significance	25.6	0.03	0	5.93214e-06	0	0	phenytoin
2	165295866	rs551347418	C	T	SCN2A	ENST00000375437.7	p.Arg15Cys	c.43C>T	missense_variant	MODERATE	Conflicting interpretations of pathogenicity	23.9	0.03	0	8.47439e-07	0	0	phenytoin
2	165295896	rs767145207	A	G	SCN2A	ENST00000375437.7	p.Ile25Val	c.73A>G	missense_variant	MODERATE	Uncertain significance	23.1	0	1.33461e-05	1.01691e-05	0	0	phenytoin
2	165295899	rs1439524882	G	C	SCN2A	ENST00000375437.7	p.Glu26Gln	c.76G>C	missense_variant	MODERATE	Uncertain significance	26.4	0.01	0	1.69488e-06	0	0	phenytoin
2	165295906	rs1007052146	G	A	SCN2A	ENST00000375437.7	p.Arg28His	c.83G>A	missense_variant	MODERATE	Conflicting interpretations of pathogenicity	29.7	0.01	2.67051e-05	5.08463e-06	0	0	phenytoin
2	165295923	rs144814658	G	A	SCN2A	ENST00000375437.7	p.Ala34Thr	c.100G>A	missense_variant	MODERATE	Conflicting interpretations of pathogenicity	26.7	0.04	0.000186592	0.000541518	0	0	phenytoin
2	165296077	rs1282884197	A	T	SCN2A	ENST00000375437.7	p.Tyr85Phe	c.254A>T	missense_variant	MODERATE	Uncertain significance	26		0	8.47476e-07	0	0	phenytoin
2	165297018	rs1696547646	C	T	SCN2A	ENST00000375437.7	p.Thr90Met	c.269C>T	missense_variant	MODERATE	Uncertain significance	31	0	1.36188e-05	8.93427e-07	0	0	phenytoin
2	165308700	rs1297617362	C	G	SCN2A	ENST00000375437.7	p.Leu171Val	c.511C>G	missense_variant	MODERATE		23.1		0	1.6969e-06	0	0	phenytoin
2	165308742	rs1284660010	A	G	SCN2A	ENST00000375437.7	p.Thr185Ala	c.553A>G	missense_variant	MODERATE		25.5	0.02	0	1.69613e-06	0	0	phenytoin
2	165309167	rs778696534	A	T	SCN2A	ENST00000631182.3	p.Tyr203Phe	c.608A>T	missense_variant	MODERATE		23.8		0	1.69584e-06	0	0	phenytoin
2	165309251	rs1697300213	T	C	SCN2A	ENST00000631182.3	p.Ile231Thr	c.692T>C	missense_variant	MODERATE		23.8		1.33494e-05	8.47712e-07	0	0	phenytoin
2	165309371	rs1697310999	G	A	SCN2A	ENST00000375437.7	p.Asp209Asn	c.625G>A	missense_variant	MODERATE		22.2		0	8.47676e-07	0	0	phenytoin
2	165310370	rs1210217208	T	A	SCN2A	ENST00000375437.7	p.Ser249Thr	c.745T>A	missense_variant	MODERATE	Uncertain significance	23.7		0	8.47716e-07	0	0	phenytoin
2	165313933	rs773029348	T	C	SCN2A	ENST00000375437.7	p.Ile403Thr	c.1208T>C	missense_variant	MODERATE	Uncertain significance	27.3	0	1.33497e-05	1.69516e-06	0	0	phenytoin
2	165314053	rs1229995230	A	G	SCN2A	ENST00000375437.7	p.Glu443Gly	c.1328A>G	missense_variant	MODERATE		30		0	8.47637e-07	0	0	phenytoin
2	165315571	rs140661535	C	A	SCN2A	ENST00000375437.7	p.Ser495Tyr	c.1484C>A	missense_variant	MODERATE	Uncertain significance	25.3	0	0	1.69519e-06	0	0	phenytoin
2	165315631	rs1457091720	GAGA	G	SCN2A	ENST00000375437.7	p.Glu518del	c.1551_1553del	inframe_deletion	MODERATE	Uncertain significance	20.7		0	4.23742e-06	0	0	phenytoin
2	165315645	rs746957483	A	T	SCN2A	ENST00000375437.7	p.Asn520Tyr	c.1558A>T	missense_variant	MODERATE	Uncertain significance	20.3	0.04	0	3.38986e-05	0	0	phenytoin
2	165315720	rs1172964642	A	G	SCN2A	ENST00000375437.7	p.Arg545Gly	c.1633A>G	missense_variant	MODERATE		23.7	0.03	1.33586e-05	2.54312e-06	0	0	phenytoin
2	165323175	rs977679654	G	A	SCN2A	ENST00000375437.7	p.Gly564Asp	c.1691G>A	missense_variant	MODERATE	Uncertain significance	24.4	0.04	2.67194e-05	1.69491e-06	0	0	phenytoin
2	165323181	rs896189728	T	G	SCN2A	ENST00000375437.7	p.Leu566Arg	c.1697T>G	missense_variant	MODERATE		24.4		0	8.4744e-07	0	0	phenytoin
2	165323195	rs750049844	C	T	SCN2A	ENST00000375437.7	p.Arg571Cys	c.1711C>T	missense_variant	MODERATE	Uncertain significance	29	0	1.33476e-05	1.18639e-05	0	0	phenytoin
2	165323196	rs138138150	G	T	SCN2A	ENST00000375437.7	p.Arg571Leu	c.1712G>T	missense_variant	MODERATE		24.9	0.04	0	1.69484e-06	0	0	phenytoin
2	165323321	rs769069833	G	A	SCN2A	ENST00000375437.7	p.Val613Met	c.1837G>A	missense_variant	MODERATE	Uncertain significance	23.7	0.01	1.33483e-05	6.77947e-06	0	0	phenytoin
2	165323325	rs143734912	C	T	SCN2A	ENST00000375437.7	p.Pro614Leu	c.1841C>T	missense_variant	MODERATE	Uncertain significance	23.5	0.03	1.33262e-05	0.000100845	0	0	phenytoin
2	165323336	rs1182572053	G	A	SCN2A	ENST00000375437.7	p.Gly618Arg	c.1852G>A	missense_variant	MODERATE		22.8		0	1.69487e-06	0	0	phenytoin
2	165323342	rs762680220	C	T	SCN2A	ENST00000375437.7	p.Arg620Trp	c.1858C>T	missense_variant	MODERATE	Uncertain significance	26.1	0.01	0	4.23719e-06	0	0	phenytoin
2	165323418	rs1401885574	A	G	SCN2A	ENST00000375437.7	p.His645Arg	c.1934A>G	missense_variant	MODERATE	Uncertain significance	22.6		0	8.47462e-07	0	0	phenytoin
2	165326885	rs200783308	C	T	SCN2A	ENST00000375437.7	p.Arg684Trp	c.2050C>T	missense_variant	MODERATE	Conflicting interpretations of pathogenicity	23.4	0.04	9.34754e-05	7.37363e-05	0	0	phenytoin
2	165331458	rs775759603	T	A	SCN2A	ENST00000375437.7	p.Phe760Ile	c.2278T>A	missense_variant	MODERATE	Uncertain significance	27.8	0	0	3.39047e-06	0	0	phenytoin
2	165331514	rs1055219978	G	A	SCN2A	ENST00000375437.7	p.Met778Ile	c.2334G>A	missense_variant	MODERATE	Uncertain significance	27	0	1.33508e-05	3.39051e-06	0	0	phenytoin
2	165344687	rs796053120	G	A	SCN2A	ENST00000375437.7	p.Gly899Ser	c.2695G>A	missense_variant	MODERATE	Pathogenic/Likely pathogenic	27.9	0	0	3.38985e-06	0	0	phenytoin
2	165344832	rs1219983765	T	C	SCN2A	ENST00000375437.7	p.Met947Thr	c.2840T>C	missense_variant	MODERATE		26.2		0	8.47423e-07	0	0	phenytoin
2	165344837	rs1489906394	G	A	SCN2A	ENST00000375437.7	p.Asp949Asn	c.2845G>A	missense_variant	MODERATE		29.1	0	0	1.69486e-06	0	0	phenytoin
2	165344850	rs1294255501	T	C	SCN2A	ENST00000375437.7	p.Val953Ala	c.2858T>C	missense_variant	MODERATE	Uncertain significance	27		0	8.47433e-07	0	0	phenytoin
2	165344852	rs749485469	G	A	SCN2A	ENST00000375437.7	p.Ala954Thr	c.2860G>A	missense_variant	MODERATE	Uncertain significance	26.8	0.01	0	5.93201e-06	0	0	phenytoin
2	165344870	rs1316385089	C	T	SCN2A	ENST00000375437.7	p.Leu960Phe	c.2878C>T	missense_variant	MODERATE		25.4		0	8.47439e-07	0	0	phenytoin
2	165354298	rs1325204872	G	A	SCN2A	ENST00000375437.7	p.Arg1009Lys	c.3026G>A	missense_variant	MODERATE	Uncertain significance	25.7	0	1.33529e-05	1.69488e-06	0	0	phenytoin
2	165354408	rs1476540937	A	G	SCN2A	ENST00000375437.7	p.Asn1046Asp	c.3136A>G	missense_variant	MODERATE		21.4		0	8.47465e-07	0	0	phenytoin
2	165354462	rs769395683	G	T	SCN2A	ENST00000375437.7	p.Asp1064Tyr	c.3190G>T	missense_variant	MODERATE	Uncertain significance	25.8	0	0	8.47453e-07	0	0	phenytoin
2	165354567	rs1228890159	C	T	SCN2A	ENST00000375437.7	p.Pro1099Ser	c.3295C>T	missense_variant	MODERATE		24.5		0	8.47475e-07	0	0	phenytoin
2	165354628	rs756738916	C	T	SCN2A	ENST00000375437.7	p.Thr1119Ile	c.3356C>T	missense_variant	MODERATE	Uncertain significance	24.9	0.04	0	3.39008e-05	0	0	phenytoin
2	165365158	rs866671967	A	G	SCN2A	ENST00000375437.7	p.Ser1139Gly	c.3415A>G	missense_variant	MODERATE		23.9	0.03	0	8.47762e-07	0	0	phenytoin
2	165365177	rs796053128	C	T	SCN2A	ENST00000375437.7	p.Thr1145Met	c.3434C>T	missense_variant	MODERATE	Uncertain significance	25	0.03	0	2.54299e-06	0	0	phenytoin
2	165365186	rs1276761608	T	C	SCN2A	ENST00000375437.7	p.Ile1148Thr	c.3443T>C	missense_variant	MODERATE	Uncertain significance	23.4	0.04	0	1.69511e-06	0	0	phenytoin
2	165365200	rs200138205	G	A	SCN2A	ENST00000375437.7	p.Glu1153Lys	c.3457G>A	missense_variant	MODERATE	Conflicting interpretations of pathogenicity	25	0.03	2.67001e-05	0.000466144	0	1	phenytoin
2	165365200	rs200138205	G	C	SCN2A	ENST00000375437.7	p.Glu1153Gln	c.3457G>C	missense_variant	MODERATE	Uncertain significance	24.6	0.02	0	5.93274e-06	0	0	phenytoin
2	165365260	rs764396478	G	A	SCN2A	ENST00000375437.7	p.Glu1173Lys	c.3517G>A	missense_variant	MODERATE	Uncertain significance	25.6		0	1.69514e-06	0	0	phenytoin
2	165367225	rs115231482	C	T	SCN2A	ENST00000375437.7	p.Arg1177Trp	c.3529C>T	missense_variant	MODERATE	Conflicting interpretations of pathogenicity	23.6	0	2.66745e-05	0.00012373	0	0	phenytoin
2	165367247	rs141529326	T	C	SCN2A	ENST00000375437.7	p.Ile1184Thr	c.3551T>C	missense_variant	MODERATE		23.9	0	0	5.93206e-06	0	0	phenytoin
2	165367334	rs1700783513	T	G	SCN2A	ENST00000375437.7	p.Phe1213Cys	c.3638T>G	missense_variant	MODERATE	Uncertain significance	27.8	0	0	1.69489e-06	0	0	phenytoin
2	165370139	rs777751518	T	C	SCN2A	ENST00000375437.7	p.Ile1230Thr	c.3689T>C	missense_variant	MODERATE	Uncertain significance	28.1	0	0	3.39006e-06	0	0	phenytoin
2	165370154	rs1277341116	G	A	SCN2A	ENST00000375437.7	p.Arg1235Gln	c.3704G>A	missense_variant	MODERATE	Uncertain significance	32	0	0	3.39001e-06	0	0	phenytoin
2	165370199	rs1700953750	C	T	SCN2A	ENST00000375437.7	p.Thr1250Ile	c.3749C>T	missense_variant	MODERATE		25.8		0	8.47489e-07	0	0	phenytoin
2	165370299	rs752258602	T	G	SCN2A	ENST00000375437.7	p.Asp1283Glu	c.3849T>G	missense_variant	MODERATE		24.9	0	0	6.77963e-06	0	0	phenytoin
2	165373258	rs1384792715	G	A	SCN2A	ENST00000375437.7	p.Gly1295Ser	c.3883G>A	missense_variant	MODERATE		29.1	0.01	0	8.47833e-07	0	0	phenytoin
2	165373276	rs1701138387	G	C	SCN2A	ENST00000375437.7	p.Ala1301Pro	c.3901G>C	missense_variant	MODERATE		22.6		0	8.47815e-07	0	0	phenytoin
2	165373330	rs190111194	C	T	SCN2A	ENST00000375437.7	p.Arg1319Trp	c.3955C>T	missense_variant	MODERATE	Pathogenic/Likely pathogenic	26.4	0	0	8.479e-07	0	0	phenytoin
2	165374913	rs1264909971	G	A	SCN2A	ENST00000375437.7	p.Val1401Met	c.4201G>A	missense_variant	MODERATE	Uncertain significance	26.3	0.03	0	4.23862e-06	0	0	phenytoin
2	165374934	rs1292551182	G	A	SCN2A	ENST00000375437.7	p.Val1408Ile	c.4222G>A	missense_variant	MODERATE		26.5	0	0	8.47873e-07	0	0	phenytoin
2	165380626	rs1159881315	A	G	SCN2A	ENST00000375437.7	p.Tyr1448Cys	c.4343A>G	missense_variant	MODERATE		27.7	0	0	8.67282e-07	0	0	phenytoin
2	165381154	rs1380398196	A	C	SCN2A	ENST00000375437.7	p.Lys1503Thr	c.4508A>C	missense_variant	MODERATE		27.3		0	8.56629e-07	0	0	phenytoin
2	165381163	rs1287017958	C	T	SCN2A	ENST00000375437.7	p.Ser1506Leu	c.4517C>T	missense_variant	MODERATE		27.3	0	0	8.57792e-07	0	0	phenytoin
2	165381183	rs1457456482	A	G	SCN2A	ENST00000375437.7	p.Ile1513Val	c.4537A>G	missense_variant	MODERATE	Uncertain significance	23.5	0.04	0	1.72376e-06	0	0	phenytoin
2	165381184	rs1366861322	T	C	SCN2A	ENST00000375437.7	p.Ile1513Thr	c.4538T>C	missense_variant	MODERATE	Uncertain significance	27.1	0.01	0	7.77377e-06	0	0	phenytoin
2	165381198	rs527688117	G	A	SCN2A	ENST00000375437.7		c.4551+1G>A	splice_donor_variant	HIGH	Pathogenic	34		1.34989e-05	8.72747e-07	0	0	phenytoin
2	165386763	rs1701896795	G	A	SCN2A	ENST00000375437.7	p.Met1523Ile	c.4569G>A	missense_variant	MODERATE		22.5		0	8.47813e-07	0	0	phenytoin
2	165386779	rs1701897272	A	G	SCN2A	ENST00000375437.7	p.Thr1529Ala	c.4585A>G	missense_variant	MODERATE		23.9		0	8.47604e-07	0	0	phenytoin
2	165386871	rs1164893912	G	A	SCN2A	ENST00000375437.7	p.Met1559Ile	c.4677G>A	missense_variant	MODERATE		22		0	8.47499e-07	0	0	phenytoin
2	165386909	rs1701903914	T	C	SCN2A	ENST00000375437.7	p.Val1572Ala	c.4715T>C	missense_variant	MODERATE	Uncertain significance	22.1		0	8.47508e-07	0	0	phenytoin
2	165386947	rs1488259744	C	T	SCN2A	ENST00000375437.7	p.Leu1585Phe	c.4753C>T	missense_variant	MODERATE		24.9		0	8.47591e-07	0	0	phenytoin
2	165388829	rs1469322698	G	A	SCN2A	ENST00000375437.7	p.Ala1675Thr	c.5023G>A	missense_variant	MODERATE	Uncertain significance	25.9	0.01	2.67165e-05	8.47482e-07	0	0	phenytoin
2	165388916	rs1290343132	A	T	SCN2A	ENST00000375437.7	p.Met1704Leu	c.5110A>T	missense_variant	MODERATE		25.4		0	8.47455e-07	0	0	phenytoin
2	165388950	rs1702015681	G	A	SCN2A	ENST00000375437.7	p.Gly1715Asp	c.5144G>A	missense_variant	MODERATE		27.5		0	8.47446e-07	0	0	phenytoin
2	165388957	rs2105402610	T	G	SCN2A	ENST00000375437.7	p.Asp1717Glu	c.5151T>G	missense_variant	MODERATE		22.1		0	8.47456e-07	0	0	phenytoin
2	165389002	rs766372407	C	A	SCN2A	ENST00000375437.7	p.Asp1732Glu	c.5196C>A	missense_variant	MODERATE	Uncertain significance	22.1	0	0	8.47445e-07	0	0	phenytoin
2	165389204	rs1363502783	G	A	SCN2A	ENST00000375437.7	p.Glu1800Lys	c.5398G>A	missense_variant	MODERATE		28.2	0.01	1.33529e-05	8.47455e-07	0	0	phenytoin
2	165389218	rs759697991	G	T	SCN2A	ENST00000375437.7	p.Lys1804Asn	c.5412G>T	missense_variant	MODERATE	Uncertain significance	24.5	0	0	3.98305e-05	0	0	phenytoin
2	165389243	rs1415735621	A	G	SCN2A	ENST00000375437.7	p.Ile1813Val	c.5437A>G	missense_variant	MODERATE	Uncertain significance	22.6	0.04	1.33561e-05	8.47455e-07	0	0	phenytoin
2	165389510	rs367833365	C	T	SCN2A	ENST00000375437.7	p.Arg1902Cys	c.5704C>T	missense_variant	MODERATE	Uncertain significance	26.7	0	0.000120253	9.40724e-05	1	1	phenytoin
2	165389622	rs1353967098	A	G	SCN2A	ENST00000375437.7	p.Glu1939Gly	c.5816A>G	missense_variant	MODERATE		22		0	8.47485e-07	0	0	phenytoin
2	165389625	rs755792692	G	A	SCN2A	ENST00000375437.7	p.Cys1940Tyr	c.5819G>A	missense_variant	MODERATE	Uncertain significance	21.8	0.04	0	8.47495e-07	0	0	phenytoin
2	165389688	rs1702052118	A	G	SCN2A	ENST00000375437.7	p.Glu1961Gly	c.5882A>G	missense_variant	MODERATE	Uncertain significance	26.1	0.03	0	2.54245e-06	0	0	phenytoin
2	165389732	rs1193418383	G	A	SCN2A	ENST00000375437.7	p.Asp1976Asn	c.5926G>A	missense_variant	MODERATE		22.4		0	8.47524e-07	0	0	phenytoin
2	165389757	rs1260472813	A	T	SCN2A	ENST00000375437.7	p.Glu1984Val	c.5951A>T	missense_variant	MODERATE	Uncertain significance	23.9		0	8.47604e-07	0	0	phenytoin
2	165389802	rs774085252	A	AT	SCN2A	ENST00000375437.7	p.Ile2000TyrfsTer5	c.5997dup	frameshift_variant	HIGH		33		0	6.7867e-06	0	0	phenytoin
2	165389813	rs1389700505	A	T	SCN2A	ENST00000375437.7	p.Ser2003Cys	c.6007A>T	missense_variant	MODERATE	Uncertain significance	24.7	0.01	0	5.10272e-06	0	0	phenytoin
2	113118028	rs1383677539	G	C	IL1RN	ENST00000259206.9	p.Ala4Pro	c.10G>C	missense_variant	MODERATE		24.5		0	8.52386e-07	0	0	heparin
2	113127692	rs55860727	C	T	IL1RN	ENST00000409930.4	p.Thr23Met	c.68C>T	missense_variant	MODERATE	Uncertain significance	22.4	0	9.33085e-05	6.271e-05	0	0	heparin
2	113127704	rs777003410	C	T	IL1RN	ENST00000409930.4	p.Pro27Leu	c.80C>T	missense_variant	MODERATE		22.5		0	8.47445e-07	0	0	heparin
2	113129580	rs893020323	T	A	IL1RN	ENST00000409930.4	p.Trp41Arg	c.121T>A	missense_variant	MODERATE		23.2		0	8.5296e-07	0	0	heparin
2	113129584	rs1336529271	A	C	IL1RN	ENST00000409930.4	p.Asp42Ala	c.125A>C	missense_variant	MODERATE		27.9	0	0	8.52239e-07	0	0	heparin
2	113129615	rs1022748861	C	G	IL1RN	ENST00000409930.4	p.Asn52Lys	c.156C>G	missense_variant	MODERATE		21.4	0.01	0	8.48015e-07	0	0	heparin
2	113129628	rs777996358	G	T	IL1RN	ENST00000409930.4	p.Ala57Ser	c.169G>T	missense_variant	MODERATE	Uncertain significance	24.4	0.03	4.00491e-05	2.54392e-06	0	0	heparin
2	113129632	rs1281227831	G	T	IL1RN	ENST00000409930.4	p.Gly58Val	c.173G>T	missense_variant	MODERATE	Uncertain significance	25.1	0.01	0	8.48335e-06	0	0	heparin
2	113131051	rs1202378531	T	C	IL1RN	ENST00000409930.4	p.Ile71Thr	c.212T>C	missense_variant	MODERATE	Uncertain significance	24.6	0	1.33854e-05	2.05292e-05	0	0	heparin
2	113131068	rs121913161	G	T	IL1RN	ENST00000409930.4	p.Glu77Ter	c.229G>T	stop_gained	HIGH	Pathogenic	34		0	1.35755e-05	0	0	heparin
2	113131111	rs201638660	G	T	IL1RN	ENST00000409930.4	p.Cys91Phe	c.272G>T	missense_variant	MODERATE	Uncertain significance	26.7	0.01	6.66205e-05	0.000242453	0	0	heparin
2	113131151	rs765372730	G	C	IL1RN	ENST00000409930.4	p.Gln104His	c.312G>C	missense_variant	MODERATE		22.2	0.01	0	6.86364e-06	0	0	heparin
2	113132665	rs757992723	A	C	IL1RN	ENST00000409930.4	p.Ile110Leu	c.328A>C	missense_variant	MODERATE		23.6	0.04	0	2.71192e-05	0	0	heparin
2	113132701	rs114004306	C	T	IL1RN	ENST00000409930.4	p.Arg122Cys	c.364C>T	missense_variant	MODERATE	Uncertain significance	24.7	0.04	0	3.38973e-06	0	0	heparin
2	113132702	rs373101669	G	A	IL1RN	ENST00000409930.4	p.Arg122His	c.365G>A	missense_variant	MODERATE		25.2	0.01	2.66859e-05	5.08455e-06	0	0	heparin
2	113132708	rs1380437028	C	T	IL1RN	ENST00000409930.4	p.Ala124Val	c.371C>T	missense_variant	MODERATE		20.6	0	0	8.47422e-07	0	0	heparin
2	113132711	rs1253995385	T	G	IL1RN	ENST00000409930.4	p.Phe125Cys	c.374T>G	missense_variant	MODERATE	Uncertain significance	26.1	0	1.33426e-05	9.32172e-06	0	0	heparin
2	113132716	rs148520303	C	T	IL1RN	ENST00000409930.4	p.Arg127Cys	c.379C>T	missense_variant	MODERATE	Uncertain significance	25.2	0.04	0.000240154	2.62701e-05	0	1	heparin
2	113132728	rs1687217114	G	A	IL1RN	ENST00000409930.4	p.Gly131Ser	c.391G>A	missense_variant	MODERATE		25.2	0.01	0	8.47452e-07	0	0	heparin
2	113132755	rs565499594	G	A	IL1RN	ENST00000409930.4	p.Ala140Thr	c.418G>A	missense_variant	MODERATE	Uncertain significance	23.1	0.03	5.32836e-05	2.88127e-05	0	0	heparin
2	113132764	rs143317628	G	A	IL1RN	ENST00000409930.4	p.Gly143Ser	c.427G>A	missense_variant	MODERATE	Uncertain significance	24.7	0	8.00576e-05	5.93193e-06	0	0	heparin
2	113132768	rs757927163	G	T	IL1RN	ENST00000409930.4	p.Trp144Leu	c.431G>T	missense_variant	MODERATE		25.7	0	2.66845e-05	3.3897e-06	0	0	heparin
8	127736175	rs989259820	A	G	MYC	ENST00000641036.1	p.Lys44Glu	c.130A>G	missense_variant	MODERATE		21		1.9891e-05	0.000125972	0	0	warfarin
8	127736263	rs1041658886	G	A	MYC	ENST00000641036.1	p.Arg73Lys	c.218G>A	missense_variant	MODERATE		22.2		3.80489e-05	5.16466e-05	0	0	warfarin
8	127736265	rs1175073171	G	C	MYC	ENST00000641036.1	p.Glu74Gln	c.220G>C	missense_variant	MODERATE		20.6		0	6.4465e-06	0	0	warfarin
8	127736269	rs1180612480	G	A	MYC	ENST00000641036.1	p.Arg75Gln	c.224G>A	missense_variant	MODERATE		22.1		1.90985e-05	3.26759e-06	0	0	warfarin
8	127736275	rs1165940980	G	T	MYC	ENST00000641036.1	p.Gly77Val	c.230G>T	missense_variant	MODERATE		21		0	9.75502e-06	0	0	warfarin
8	127736469	rs1813591555	T	TA	MYC	ENST00000641036.1	p.Tyr142Ter	c.425dup	stop_gained	HIGH		21.7		0	5.29057e-06	0	0	warfarin
8	127736598	rs1198480500	A	AT	MYC	ENST00000621592.8	p.Arg5SerfsTer17	c.12dup	frameshift_variant	HIGH		26.1		8.01047e-05	5.08465e-06	0	0	warfarin
8	127736607	rs747141352	G	C	MYC	ENST00000621592.8	p.Arg5Pro	c.14G>C	missense_variant	MODERATE		20.2		0	8.47436e-07	0	0	warfarin
8	127738261	rs775909833	C	A	MYC	ENST00000621592.8	p.Thr15Lys	c.44C>A	missense_variant	MODERATE		23.2	0.03	0	6.89045e-06	0	0	warfarin
8	127738294	rs4645959	A	G	MYC	ENST00000621592.8	p.Asn26Ser	c.77A>G	missense_variant	MODERATE	Conflicting interpretations of pathogenicity	26.7	0.01	0.00694926	0.0382198	0	917	warfarin
8	127738340	rs776242757	CGAG	C	MYC	ENST00000621592.8	p.Glu44del	c.130_132del	inframe_deletion	MODERATE		22.8		0.000106584	0.000111017	0	0	warfarin
8	127738351	rs770904938	ACTT	A	MYC	ENST00000621592.8	p.Phe46del	c.137_139del	inframe_deletion	MODERATE		22.5		0	2.54236e-06	0	0	warfarin
8	127738358	rs745729043	C	CCAG	MYC	ENST00000621592.8	p.Gln52dup	c.154_156dup	inframe_insertion	MODERATE		21.3		0	7.62923e-05	0	0	warfarin
8	127738387	rs1037072564	C	T	MYC	ENST00000621592.8	p.Pro57Leu	c.170C>T	missense_variant	MODERATE		29.8	0	1.33429e-05	8.47465e-06	0	0	warfarin
8	127738403	rs1437767389	G	C	MYC	ENST00000621592.8	p.Glu62Asp	c.186G>C	missense_variant	MODERATE		26.2	0	1.33508e-05	8.47499e-07	0	0	warfarin
8	127738458	rs375402667	C	T	MYC	ENST00000621592.8	p.Arg81Cys	c.241C>T	missense_variant	MODERATE		31	0.01	0	5.10425e-06	0	0	warfarin
8	127738480	rs1371389460	C	G	MYC	ENST00000621592.8	p.Ser88Cys	c.263C>G	missense_variant	MODERATE		26.2		0	8.5098e-07	0	0	warfarin
8	127738642	rs765532126	ACAT	A	MYC	ENST00000621592.8	p.Ile145del	c.433_435del	inframe_deletion	MODERATE		22.2		2.67151e-05	8.48011e-07	0	0	warfarin
8	127738650	rs1032014837	A	G	MYC	ENST00000621592.8	p.Ile145Val	c.433A>G	missense_variant	MODERATE		26.2	0.01	0	1.10177e-05	0	0	warfarin
8	127738736	rs748962740	C	A	MYC	ENST00000621592.8	p.Asp173Glu	c.519C>A	missense_variant	MODERATE		23.3		0	8.4758e-07	0	0	warfarin
8	127738828	rs1174781741	T	C	MYC	ENST00000621592.8	p.Ile204Thr	c.611T>C	missense_variant	MODERATE		32	0	0	1.10263e-05	0	0	warfarin
8	127738855	rs1221801220	C	G	MYC	ENST00000621592.8	p.Pro213Arg	c.638C>G	missense_variant	MODERATE		26.7		0	8.47581e-07	0	0	warfarin
8	127738876	rs1041258616	C	G	MYC	ENST00000621592.8	p.Pro220Arg	c.659C>G	missense_variant	MODERATE		25.3	0.04	0	2.54233e-06	0	0	warfarin
8	127738954	rs545330879	C	T	MYC	ENST00000621592.8	p.Pro246Leu	c.737C>T	missense_variant	MODERATE		24.9	0.04	0	0.000129528	0	0	warfarin
8	127740398	rs1813689605	G	C	MYC	ENST00000621592.8	p.Glu269Gln	c.805G>C	missense_variant	MODERATE		33	0.04	0	8.48368e-06	0	0	warfarin
8	127740445	rs756770497	G	C	MYC	ENST00000621592.8	p.Lys284Asn	c.852G>C	missense_variant	MODERATE		26.5	0	4.00491e-05	3.1355e-05	0	0	warfarin
8	127740528	rs781657156	T	C	MYC	ENST00000621592.8	p.Leu312Pro	c.935T>C	missense_variant	MODERATE		32	0	1.33618e-05	2.54234e-06	0	0	warfarin
8	127740533	rs1380388393	A	T	MYC	ENST00000621592.8	p.Arg314Trp	c.940A>T	missense_variant	MODERATE		23	0.02	0	8.47449e-07	0	0	warfarin
8	127740537	rs1179847000	G	T	MYC	ENST00000621592.8	p.Cys315Phe	c.944G>T	missense_variant	MODERATE		31		0	8.47446e-07	0	0	warfarin
8	127740584	rs184271012	C	T	MYC	ENST00000621592.8	p.Arg331Trp	c.991C>T	missense_variant	MODERATE		23.4	0	2.67144e-05	4.4067e-05	0	0	warfarin
8	127740585	rs772772048	G	A	MYC	ENST00000621592.8	p.Arg331Gln	c.992G>A	missense_variant	MODERATE		31	0.04	0	3.38982e-06	0	0	warfarin
8	127740586	rs1813694306	G	GC	MYC	ENST00000621592.8	p.Lys332GlnfsTer63	c.993_994insC	frameshift_variant	HIGH		33		0	8.47448e-07	0	0	warfarin
8	127740587	rs1813694412	A	AGC	MYC	ENST00000621592.8	p.Lys332SerfsTer18	c.994_995insGC	frameshift_variant	HIGH		33		0	8.47445e-07	0	0	warfarin
8	127740597	rs1177628089	C	T	MYC	ENST00000621592.8	p.Pro335Leu	c.1004C>T	missense_variant	MODERATE		23.8	0	0	8.4743e-07	0	0	warfarin
8	127740611	rs1813694906	G	T	MYC	ENST00000621592.8	p.Val340Phe	c.1018G>T	missense_variant	MODERATE		24	0.03	0	1.69488e-06	0	0	warfarin
8	127740624	rs773571686	G	T	MYC	ENST00000621592.8	p.Ser344Ile	c.1031G>T	missense_variant	MODERATE		26.2	0.04	0	0.00011525	0	1	warfarin
8	127740659	rs1415460536	A	G	MYC	ENST00000621592.8	p.Lys356Glu	c.1066A>G	missense_variant	MODERATE		25.5		0	8.47438e-07	0	0	warfarin
8	127740689	rs756666851	G	A	MYC	ENST00000621592.8	p.Glu366Lys	c.1096G>A	missense_variant	MODERATE		32	0	1.33533e-05	8.47429e-06	0	0	warfarin
8	127740708	rs878873271	G	A	MYC	ENST00000621592.8	p.Arg372Gln	c.1115G>A	missense_variant	MODERATE		32	0.01	0	1.69488e-06	0	0	warfarin
8	127740718	rs777230092	C	G	MYC	ENST00000621592.8	p.Asn375Lys	c.1125C>G	missense_variant	MODERATE		24.1	0	0	1.69488e-06	0	0	warfarin
8	127740762	rs1460956206	T	G	MYC	ENST00000621592.8	p.Phe390Cys	c.1169T>G	missense_variant	MODERATE		32		0	8.47438e-07	0	0	warfarin
8	127740783	rs141095253	C	T	MYC	ENST00000621592.8	p.Pro397Leu	c.1190C>T	missense_variant	MODERATE		28	0.03	0	8.47443e-07	0	0	warfarin
8	127740837	rs750562100	C	T	MYC	ENST00000621592.8	p.Thr415Ile	c.1244C>T	missense_variant	MODERATE		25.9	0.04	0	1.10165e-05	0	0	warfarin
8	127740840	rs1193335325	C	T	MYC	ENST00000621592.8	p.Ala416Val	c.1247C>T	missense_variant	MODERATE		22.5	0.01	1.33533e-05	1.18641e-05	0	0	warfarin
8	127740867	rs1336293145	A	T	MYC	ENST00000621592.8	p.Glu425Val	c.1274A>T	missense_variant	MODERATE		32		0	8.47643e-07	0	0	warfarin
8	127740875	rs746611175	C	T	MYC	ENST00000621592.8	p.Leu428Phe	c.1282C>T	missense_variant	MODERATE		26.9	0	0	2.54321e-06	0	0	warfarin
8	127740890	rs1813699795	G	C	MYC	ENST00000621592.8	p.Asp433His	c.1297G>C	missense_variant	MODERATE	Uncertain significance	30		0	8.48764e-07	0	0	warfarin
8	127740895	rs145561065	G	T	MYC	ENST00000621592.8	p.Leu434Phe	c.1302G>T	missense_variant	MODERATE		20	0.03	8.07863e-05	2.54668e-06	0	0	warfarin
8	127740895	rs145561065	G	C	MYC	ENST00000621592.8	p.Leu434Phe	c.1302G>C	missense_variant	MODERATE		20.1	0.03	1.34865e-05	3.39556e-05	0	0	warfarin
8	127740912	rs750651389	A	T	MYC	ENST00000621592.8	p.Glu440Val	c.1319A>T	missense_variant	MODERATE		27.9	0	0	1.87361e-05	0	0	warfarin
8	127740923	rs370767192	C	T	MYC	ENST00000621592.8	p.His444Tyr	c.1330C>T	missense_variant	MODERATE		23.6	0.03	0	9.38426e-06	0	0	warfarin
8	127740941	rs779123478	C	T	MYC	ENST00000621592.8	p.Arg450Trp	c.1348C>T	missense_variant	MODERATE		29.1	0	4.12677e-05	0.000156437	0	1	warfarin
8	127740943	rs1229130974	GA	G	MYC	ENST00000621592.8	p.Asn451ThrfsTer8	c.1352del	frameshift_variant	HIGH		33		0	8.60634e-07	0	0	warfarin
8	127740948	rs1813701187	C	CT	MYC	ENST00000621592.8	p.Cys453LeufsTer13	c.1357dup	frameshift_variant	HIGH		33		0	8.63914e-07	0	0	warfarin
8	127740954	rs143501729	C	A	MYC	ENST00000621592.8	p.Ala454Glu	c.1361C>A	missense_variant	MODERATE		22.3	0	2.77216e-05	4.33227e-06	0	0	warfarin
4	15962466	rs559587232	G	A	FGFBP2	ENST00000259989.7	p.Arg222Ter	c.664C>T	stop_gained	HIGH		36		2.73403e-05	1.30416e-05	0	0	warfarin
4	15962504	rs541838300	G	T	FGFBP2	ENST00000259989.7	p.Pro209His	c.626C>A	missense_variant	MODERATE		22.4	0.03	0	8.53285e-07	0	0	warfarin
4	15962510	rs757523561	C	T	FGFBP2	ENST00000259989.7	p.Trp207Ter	c.620G>A	stop_gained	HIGH		37		0	7.66934e-06	0	0	warfarin
4	15962511	rs144375102	A	C	FGFBP2	ENST00000259989.7	p.Trp207Gly	c.619T>G	missense_variant	MODERATE		23.9	0	0.00614655	1.70391e-06	1	0	warfarin
4	15962523	rs1713112416	AG	A	FGFBP2	ENST00000259989.7	p.Trp203GlyfsTer24	c.606del	frameshift_variant	HIGH		22.4		0	8.48983e-07	0	0	warfarin
4	15962559	rs1713114598	TGGGTCCAGGCTGGGTAGGTTTGGCTGTGGGTC	T	FGFBP2	ENST00000259989.7	p.Arg180GlnfsTer6	c.539_570del	frameshift_variant	HIGH		22.8		0	8.47532e-07	0	0	warfarin
4	15962571	rs776152222	G	A	FGFBP2	ENST00000259989.7	p.Gln187Ter	c.559C>T	stop_gained	HIGH		35		0	1.69488e-06	0	0	warfarin
4	15962592	rs564344080	G	A	FGFBP2	ENST00000259989.7	p.Arg180Ter	c.538C>T	stop_gained	HIGH		34		3.99819e-05	8.47435e-07	0	0	warfarin
4	15962593	rs775173443	GGT	G	FGFBP2	ENST00000259989.7	p.Thr179ProfsTer17	c.535_536del	frameshift_variant	HIGH		21		0	5.93204e-06	0	0	warfarin
4	15962627	rs199943347	G	A	FGFBP2	ENST00000259989.7	p.Ser168Leu	c.503C>T	missense_variant	MODERATE		22.4	0	0	2.54229e-06	0	0	warfarin
4	15962762	rs773778163	T	TG	FGFBP2	ENST00000259989.7	p.Gln123ProfsTer22	c.367dup	frameshift_variant	HIGH		22.6		0	1.36036e-05	0	0	warfarin
4	15962765	rs148222426	G	A	FGFBP2	ENST00000259989.7	p.Pro122Leu	c.365C>T	missense_variant	MODERATE		22	0.03	0.000253739	2.55315e-05	0	0	warfarin
4	15962816	rs137933914	G	A	FGFBP2	ENST00000259989.7	p.Ala105Val	c.314C>T	missense_variant	MODERATE		22.2	0.01	0	1.46586e-05	0	0	warfarin
4	15962825	rs1713125347	A	T	FGFBP2	ENST00000259989.7	p.Leu102His	c.305T>A	missense_variant	MODERATE		22.4	0	0	3.45307e-06	0	0	warfarin
4	15962829	rs573280165	G	A	FGFBP2	ENST00000259989.7	p.Arg101Cys	c.301C>T	missense_variant	MODERATE	Uncertain significance	23.1	0	6.75804e-05	2.24524e-05	0	0	warfarin
4	15962832	rs1365228050	TC	T	FGFBP2	ENST00000259989.7	p.Arg100GlyfsTer30	c.297del	frameshift_variant	HIGH		23		0	5.18055e-06	0	0	warfarin
4	15962855	rs1369804668	C	T	FGFBP2	ENST00000259989.7	p.Trp92Ter	c.275G>A	stop_gained	HIGH		37		0	8.64857e-07	0	0	warfarin
4	15962871	rs139734871	C	G	FGFBP2	ENST00000259989.7	p.Asp87His	c.259G>C	missense_variant	MODERATE		20.4	0.01	0.000121651	3.46652e-06	0	0	warfarin
4	15962901	rs752039553	G	GC	FGFBP2	ENST00000259989.7	p.Gln77AlafsTer11	c.228dup	frameshift_variant	HIGH		23.5		1.34637e-05	3.53537e-05	0	0	warfarin
4	15962918	rs540448105	C	T	FGFBP2	ENST00000259989.7	p.Trp71Ter	c.212G>A	stop_gained	HIGH		36		1.33718e-05	1.7955e-05	0	0	warfarin
4	15963021	rs745626344	T	C	FGFBP2	ENST00000259989.7	p.Thr37Ala	c.109A>G	missense_variant	MODERATE	Uncertain significance	23.1	0	0	7.62694e-06	0	0	warfarin
4	15963022	rs1323918281	C	G	FGFBP2	ENST00000259989.7	p.Gln36His	c.108G>C	missense_variant	MODERATE		21.5	0.02	0	1.69486e-06	0	0	warfarin
4	15963072	rs1181480951	G	A	FGFBP2	ENST00000259989.7	p.Gln20Ter	c.58C>T	stop_gained	HIGH		34		0	2.54333e-06	0	0	warfarin
4	15963129	rs772637301	T	C	FGFBP2	ENST00000259989.7	p.Met1?	c.1A>G	start_lost	HIGH		20.2	0	0	1.7144e-06	0	0	warfarin
4	153702939	rs1206081706	TG	T	TLR2	ENST00000642700.2	p.Val13SerfsTer31	c.37del	frameshift_variant	HIGH		21		0	2.5553e-06	0	0	morphine
4	153703026	rs141039581	C	T	TLR2	ENST00000642700.2	p.Ser40Leu	c.119C>T	missense_variant	MODERATE	Uncertain significance	22.3	0.02	6.66844e-05	0.000524576	0	0	morphine
4	153703055	rs1386809813	C	A	TLR2	ENST00000642700.2	p.Leu50Ile	c.148C>A	missense_variant	MODERATE		22.4		0	8.47442e-07	0	0	morphine
4	153703097	rs1376796484	A	T	TLR2	ENST00000642700.2	p.Ile64Phe	c.190A>T	missense_variant	MODERATE		24.9		0	8.47435e-07	0	0	morphine
4	153703136	rs149337819	A	T	TLR2	ENST00000642700.2	p.Asn77Tyr	c.229A>T	missense_variant	MODERATE		20.8	0	0	4.23716e-06	0	0	morphine
4	153703164	rs142041844	A	T	TLR2	ENST00000642700.2	p.Asn86Ile	c.257A>T	missense_variant	MODERATE		21	0	0	5.08457e-06	0	0	morphine
4	153703212	rs1455850790	T	C	TLR2	ENST00000642700.2	p.Leu102Pro	c.305T>C	missense_variant	MODERATE		25	0	0	2.54228e-06	0	0	morphine
4	153703212	rs1455850790	T	A	TLR2	ENST00000642700.2	p.Leu102His	c.305T>A	missense_variant	MODERATE		24.6		0	8.47426e-07	0	0	morphine
4	153703214	rs1348465464	G	C	TLR2	ENST00000642700.2	p.Glu103Gln	c.307G>C	missense_variant	MODERATE		23.2		0	8.47443e-07	0	0	morphine
4	153703224	rs750227862	A	G	TLR2	ENST00000642700.2	p.Asp106Gly	c.317A>G	missense_variant	MODERATE		26.8	0	8.01346e-05	5.9322e-06	0	0	morphine
4	153703234	rs751937298	TA	T	TLR2	ENST00000642700.2	p.Asn110IlefsTer17	c.329del	frameshift_variant	HIGH		27.9		1.33497e-05	3.30516e-05	0	0	morphine
4	153703274	rs773838555	C	A	TLR2	ENST00000642700.2	p.Leu123Ile	c.367C>A	missense_variant	MODERATE		24	0	1.33858e-05	1.18668e-05	0	0	morphine
4	153703308	rs774512368	A	G	TLR2	ENST00000642700.2	p.Asn134Ser	c.401A>G	missense_variant	MODERATE		23.8	0.01	0	7.62921e-06	0	0	morphine
4	153703315	rs1189758467	C	A	TLR2	ENST00000642700.2	p.Tyr136Ter	c.408C>A	stop_gained	HIGH		32		0	4.23819e-06	0	0	morphine
4	153703337	rs752800383	C	CT	TLR2	ENST00000642700.2	p.Ser146PhefsTer19	c.436dup	frameshift_variant	HIGH		26.1		0	3.55938e-05	0	0	morphine
4	153703344	rs764797246	C	G	TLR2	ENST00000642700.2	p.Ser146Cys	c.437C>G	missense_variant	MODERATE	Uncertain significance	22.6	0.01	1.33658e-05	8.64574e-05	0	0	morphine
4	153703377	rs1337558273	G	A	TLR2	ENST00000642700.2	p.Gly157Glu	c.470G>A	missense_variant	MODERATE		24.6		0	8.4744e-07	0	0	morphine
4	153703412	rs895243188	G	T	TLR2	ENST00000642700.2	p.Asp169Tyr	c.505G>T	missense_variant	MODERATE	Uncertain significance	26.1	0	0	1.86438e-05	0	0	morphine
4	153703412	rs895243188	G	C	TLR2	ENST00000642700.2	p.Asp169His	c.505G>C	missense_variant	MODERATE		25.6	0.04	0	3.38978e-06	0	0	morphine
4	153703433	rs139142996	C	T	TLR2	ENST00000642700.2	p.Leu176Phe	c.526C>T	missense_variant	MODERATE		23.8	0	0	3.38992e-06	0	0	morphine
4	153703461	rs1737074909	ATC	A	TLR2	ENST00000642700.2	p.Leu186ThrfsTer4	c.556_557del	frameshift_variant	HIGH		25.8		0	8.47466e-07	0	0	morphine
4	153703704	rs1470885208	T	C	TLR2	ENST00000642700.2	p.Leu266Ser	c.797T>C	missense_variant	MODERATE		22.9	0.03	0	8.47521e-07	0	0	morphine
4	153703752	rs1182155130	T	TA	TLR2	ENST00000642700.2	p.Glu283ArgfsTer3	c.846dup	frameshift_variant	HIGH		24.1		0	5.08471e-06	0	0	morphine
4	153703839	rs760398215	C	T	TLR2	ENST00000642700.2	p.Thr311Met	c.932C>T	missense_variant	MODERATE		22.3	0	1.33515e-05	6.77981e-06	0	0	morphine
4	153703841	rs1161269762	T	TTA	TLR2	ENST00000642700.2	p.Thr313Ter	c.935_936dup	frameshift_variant	HIGH		24.1		0	8.47459e-07	0	0	morphine
4	153703875	rs574642301	A	G	TLR2	ENST00000642700.2	p.Tyr323Cys	c.968A>G	missense_variant	MODERATE		22.4	0	0	8.47455e-07	0	0	morphine
4	153703880	rs902111790	T	C	TLR2	ENST00000642700.2	p.Phe325Leu	c.973T>C	missense_variant	MODERATE		22.6	0	0	5.93218e-06	0	0	morphine
4	153703920	rs1358197672	T	G	TLR2	ENST00000642700.2	p.Val338Gly	c.1013T>G	missense_variant	MODERATE		24.2	0	0	3.39036e-06	0	0	morphine
4	153703943	rs1339393933	A	G	TLR2	ENST00000642700.2	p.Ser346Gly	c.1036A>G	missense_variant	MODERATE		22.7	0	0	4.23901e-06	0	0	morphine
4	153703946	rs779986684	A	G	TLR2	ENST00000642700.2	p.Lys347Glu	c.1039A>G	missense_variant	MODERATE		23.8	0.01	0	8.47808e-07	0	0	morphine
4	153703949	rs1737124594	G	C	TLR2	ENST00000642700.2	p.Val348Leu	c.1042G>C	missense_variant	MODERATE		23.1	0.04	0	1.69566e-06	0	0	morphine
4	153703958	rs749390800	G	T	TLR2	ENST00000642700.2	p.Val351Phe	c.1051G>T	missense_variant	MODERATE		25.4	0	0	4.23934e-06	0	0	morphine
4	153703966	rs200805994	T	A	TLR2	ENST00000642700.2	p.Cys353Ter	c.1059T>A	stop_gained	HIGH		33		0	0.000133109	0	0	morphine
4	153703974	rs146476103	C	G	TLR2	ENST00000642700.2	p.Ser356Ter	c.1067C>G	stop_gained	HIGH		36		1.33933e-05	1.6109e-05	0	0	morphine
4	153703992	rs762456634	T	C	TLR2	ENST00000642700.2	p.Leu362Ser	c.1085T>C	missense_variant	MODERATE		25.7	0	4.00812e-05	2.96648e-05	0	0	morphine
4	153704123	rs770658906	G	A	TLR2	ENST00000642700.2	p.Gly406Arg	c.1216G>A	missense_variant	MODERATE		23	0	0	1.44069e-05	0	0	morphine
4	153704177	rs1369244926	A	T	TLR2	ENST00000642700.2	p.Ser424Cys	c.1270A>T	missense_variant	MODERATE	Uncertain significance	21.6	0	0	2.54234e-06	0	0	morphine
4	153704180	rs1304761906	T	G	TLR2	ENST00000642700.2	p.Phe425Val	c.1273T>G	missense_variant	MODERATE		24.3	0	0	3.38976e-06	0	0	morphine
4	153704207	rs776481651	T	C	TLR2	ENST00000642700.2	p.Trp434Arg	c.1300T>C	missense_variant	MODERATE		29.4	0	0	1.35589e-05	0	0	morphine
4	153704237	rs776094378	T	C	TLR2	ENST00000642700.2	p.Ser444Pro	c.1330T>C	missense_variant	MODERATE		27	0	0	2.5423e-06	0	0	morphine
4	153704246	rs62323857	C	T	TLR2	ENST00000642700.2	p.Arg447Ter	c.1339C>T	stop_gained	HIGH		33		0.000159953	0.000419485	0	0	morphine
4	153704277	rs1560753484	AG	A	TLR2	ENST00000642700.2	p.Thr458HisfsTer5	c.1371del	frameshift_variant	HIGH		24		0	8.47445e-07	0	0	morphine
4	153704295	rs199771700	A	G	TLR2	ENST00000642700.2	p.Asp463Gly	c.1388A>G	missense_variant	MODERATE		28.1	0	0	8.47453e-07	0	0	morphine
4	153704302	rs1194303670	C	G	TLR2	ENST00000642700.2	p.Ser465Arg	c.1395C>G	missense_variant	MODERATE		23	0	0	1.69494e-06	0	0	morphine
4	153704334	rs142008894	T	A	TLR2	ENST00000642700.2	p.Leu476Ter	c.1427T>A	stop_gained	HIGH		38		0	7.62764e-06	0	0	morphine
4	153704344	rs1221864448	CAAAG	C	TLR2	ENST00000642700.2	p.Lys480AsnfsTer9	c.1440_1443del	frameshift_variant	HIGH		33		0	8.47485e-07	0	0	morphine
4	153704355	rs746575711	A	G	TLR2	ENST00000642700.2	p.Tyr483Cys	c.1448A>G	missense_variant	MODERATE		26.2	0	0	3.05088e-05	0	0	morphine
4	153704402	rs143997997	C	T	TLR2	ENST00000642700.2	p.Pro499Ser	c.1495C>T	missense_variant	MODERATE		23	0.03	1.33504e-05	8.47425e-06	0	0	morphine
4	153704403	rs368724610	C	T	TLR2	ENST00000642700.2	p.Pro499Leu	c.1496C>T	missense_variant	MODERATE		23.9	0	0	1.69486e-06	0	0	morphine
4	153704451	rs1264917149	C	G	TLR2	ENST00000642700.2	p.Ser515Cys	c.1544C>G	missense_variant	MODERATE		23.6	0	0	8.47429e-07	0	0	morphine
4	153704499	rs1429292714	G	A	TLR2	ENST00000642700.2	p.Gly531Asp	c.1592G>A	missense_variant	MODERATE		26.1	0.04	0	8.47485e-07	0	0	morphine
4	153704523	rs932202784	G	C	TLR2	ENST00000642700.2	p.Cys539Ser	c.1616G>C	missense_variant	MODERATE		26.7	0	0	3.38999e-06	0	0	morphine
4	153704525	rs902928025	G	A	TLR2	ENST00000642700.2	p.Glu540Lys	c.1618G>A	missense_variant	MODERATE		24.1	0.01	0	1.695e-06	0	0	morphine
4	153704576	rs1014889913	G	C	TLR2	ENST00000642700.2	p.Asp557His	c.1669G>C	missense_variant	MODERATE		22.4	0.03	1.33733e-05	8.4746e-07	0	0	morphine
4	153704598	rs142326788	G	A	TLR2	ENST00000642700.2	p.Cys564Tyr	c.1691G>A	missense_variant	MODERATE		26.1	0	4.02037e-05	3.64408e-05	0	0	morphine
4	153704618	rs1229052733	C	T	TLR2	ENST00000642700.2	p.Arg571Cys	c.1711C>T	missense_variant	MODERATE		23.4	0	5.36021e-05	1.27128e-05	0	0	morphine
4	153704642	rs751131041	C	T	TLR2	ENST00000642700.2	p.Arg579Cys	c.1735C>T	missense_variant	MODERATE	Uncertain significance	22.2	0	1.33733e-05	7.62752e-06	0	0	morphine
4	153704649	rs1411329660	C	T	TLR2	ENST00000642700.2	p.Ser581Leu	c.1742C>T	missense_variant	MODERATE		22.5	0.01	1.33658e-05	4.23738e-06	0	0	morphine
4	153704738	rs150442440	C	T	TLR2	ENST00000642700.2	p.Arg611Cys	c.1831C>T	missense_variant	MODERATE	Uncertain significance	21.4	0.03	8.01817e-05	7.62711e-06	0	0	morphine
4	153704751	rs554974735	T	C	TLR2	ENST00000642700.2	p.Leu615Pro	c.1844T>C	missense_variant	MODERATE		24.3	0	0	8.47465e-07	0	0	morphine
4	153704757	rs1273101838	A	G	TLR2	ENST00000642700.2	p.Tyr617Cys	c.1850A>G	missense_variant	MODERATE		27.6	0	0	8.47466e-06	0	0	morphine
4	153704772	rs750792926	G	C	TLR2	ENST00000642700.2	p.Trp622Ser	c.1865G>C	missense_variant	MODERATE		28.9	0	0	1.69493e-06	0	0	morphine
4	153704799	rs5743704	C	A	TLR2	ENST00000642700.2	p.Pro631His	c.1892C>A	missense_variant	MODERATE		24.7	0	0.00665937	0.03988	3	975	morphine
4	153704848	rs779021379	C	G	TLR2	ENST00000642700.2	p.Tyr647Ter	c.1941C>G	stop_gained	HIGH		43		2.67016e-05	0.000241522	0	0	morphine
4	153704855	rs745621022	C	T	TLR2	ENST00000642700.2	p.Arg650Trp	c.1948C>T	missense_variant	MODERATE	Uncertain significance	23.5	0	1.33565e-05	1.86442e-05	0	0	morphine
4	153704883	rs1431132173	T	C	TLR2	ENST00000642700.2	p.Met659Thr	c.1976T>C	missense_variant	MODERATE		26.3	0	0	7.62689e-06	0	0	morphine
4	153704884	rs1405266064	G	T	TLR2	ENST00000642700.2	p.Met659Ile	c.1977G>T	missense_variant	MODERATE		23.9	0.01	0	8.47443e-07	0	0	morphine
4	153704895	rs2127070500	T	A	TLR2	ENST00000642700.2	p.Leu663Gln	c.1988T>A	missense_variant	MODERATE		28.1	0	1.3334e-05	2.54233e-06	0	0	morphine
4	153704909	rs531080680	C	T	TLR2	ENST00000642700.2	p.Pro668Ser	c.2002C>T	missense_variant	MODERATE		23.4	0	0	8.47456e-07	0	0	morphine
4	153704913	rs145936474	C	G	TLR2	ENST00000642700.2	p.Pro669Arg	c.2006C>G	missense_variant	MODERATE		23.7	0.01	1.33565e-05	1.01693e-05	0	0	morphine
4	153704913	rs145936474	C	T	TLR2	ENST00000642700.2	p.Pro669Leu	c.2006C>T	missense_variant	MODERATE		24	0	0.000120208	1.61014e-05	0	1	morphine
4	153704936	rs121917864	C	T	TLR2	ENST00000642700.2	p.Arg677Trp	c.2029C>T	missense_variant	MODERATE	risk factor	26.9	0	6.66933e-05	0.000102542	0	0	morphine
4	153704937	rs745825052	G	A	TLR2	ENST00000642700.2	p.Arg677Gln	c.2030G>A	missense_variant	MODERATE		29.4	0	2.67301e-05	1.61014e-05	0	0	morphine
4	153704941	rs567696112	C	G	TLR2	ENST00000642700.2	p.Asp678Glu	c.2034C>G	missense_variant	MODERATE		24.7	0	0	8.4744e-07	0	0	morphine
4	153704985	rs371032036	T	C	TLR2	ENST00000642700.2	p.Ile693Thr	c.2078T>C	missense_variant	MODERATE		26.4	0	0	1.52539e-05	0	0	morphine
4	153704990	rs751959318	A	G	TLR2	ENST00000642700.2	p.Lys695Glu	c.2083A>G	missense_variant	MODERATE		23.1	0	2.67101e-05	5.93208e-06	0	0	morphine
4	153704995	rs755400395	C	A	TLR2	ENST00000642700.2	p.Ser696Arg	c.2088C>A	missense_variant	MODERATE	Uncertain significance	23.5	0	1.33561e-05	8.47446e-05	0	0	morphine
4	153705003	rs769456951	CTG	C	TLR2	ENST00000642700.2	p.Val700LeufsTer5	c.2098_2099del	frameshift_variant	HIGH		23.8		1.33522e-05	8.47427e-07	0	0	morphine
4	153705007	rs1445359108	CTT	C	TLR2	ENST00000642700.2	p.Phe701CysfsTer4	c.2102_2103del	frameshift_variant	HIGH		33		0	1.69485e-06	0	0	morphine
4	153705012	rs1274175169	T	A	TLR2	ENST00000642700.2	p.Val702Glu	c.2105T>A	missense_variant	MODERATE		28	0	0	2.54228e-06	0	0	morphine
4	153705050	rs5743706	T	A	TLR2	ENST00000642700.2	p.Tyr715Asn	c.2143T>A	missense_variant	MODERATE		28.1	0	0.000200219	2.5423e-06	0	0	morphine
4	153705052	rs5743707	T	G	TLR2	ENST00000642700.2	p.Tyr715Ter	c.2145T>G	stop_gained	HIGH		35		0.000200181	2.54234e-06	0	0	morphine
4	153705074	rs371652530	C	T	TLR2	ENST00000642700.2	p.Arg723Cys	c.2167C>T	missense_variant	MODERATE		24.3	0	1.33536e-05	4.32199e-05	0	0	morphine
4	153705075	rs762610616	G	A	TLR2	ENST00000642700.2	p.Arg723His	c.2168G>A	missense_variant	MODERATE		27.5	0	2.6718e-05	2.45762e-05	0	0	morphine
4	153705084	rs1737244182	A	G	TLR2	ENST00000642700.2	p.Asp726Gly	c.2177A>G	missense_variant	MODERATE		24.8	0	2.67165e-05	8.47439e-07	0	0	morphine
4	153705107	rs1362277245	C	T	TLR2	ENST00000642700.2	p.Leu734Phe	c.2200C>T	missense_variant	MODERATE		23.3	0	0	1.69483e-06	0	0	morphine
4	153705119	rs142286429	G	C	TLR2	ENST00000642700.2	p.Glu738Gln	c.2212G>C	missense_variant	MODERATE		27.3	0	0.00270732	1.69492e-06	0	0	morphine
4	153705123	rs1423010206	C	G	TLR2	ENST00000642700.2	p.Pro739Arg	c.2216C>G	missense_variant	MODERATE		24.9	0.01	0	1.27117e-05	0	0	morphine
4	153705144	rs780817232	C	T	TLR2	ENST00000642700.2	p.Pro746Leu	c.2237C>T	missense_variant	MODERATE		26.1	0	0	8.47439e-07	0	0	morphine
4	153705149	rs557333891	C	T	TLR2	ENST00000642700.2	p.Arg748Cys	c.2242C>T	missense_variant	MODERATE		27.2	0	0	4.83039e-05	0	0	morphine
4	153705150	rs370330063	G	A	TLR2	ENST00000642700.2	p.Arg748His	c.2243G>A	missense_variant	MODERATE		27.7	0	5.34259e-05	9.32183e-06	0	0	morphine
4	153705165	rs5743708	G	A	TLR2	ENST00000642700.2	p.Arg753Gln	c.2258G>A	missense_variant	MODERATE	risk factor	29.4	0	0.00399936	0.0304062	0	576	morphine
4	153705206	rs1403278310	G	A	TLR2	ENST00000642700.2	p.Asp767Asn	c.2299G>A	missense_variant	MODERATE		23.2	0.01	0	1.69921e-06	0	0	morphine
4	153705209	rs760090564	G	A	TLR2	ENST00000642700.2	p.Glu768Lys	c.2302G>A	missense_variant	MODERATE		23.3	0.02	0	2.55073e-06	0	0	morphine
4	153705218	rs376311320	C	T	TLR2	ENST00000642700.2	p.Arg771Trp	c.2311C>T	missense_variant	MODERATE		24.3	0	4.03193e-05	6.81829e-06	0	0	morphine
4	153705258	rs148937054	C	T	TLR2	ENST00000642700.2	p.Ser784Phe	c.2351C>T	missense_variant	MODERATE		23.6	0	0.000219919	2.59989e-06	0	0	morphine
10	94938683	rs114071557	A	G	CYP2C9	ENST00000260682.8	p.Met1?	c.1A>G	start_lost	HIGH		21.7	0	0.00214501	0.000146622	0	0	fentanyl,morphine,propofol
10	94938742	rs533309841	G	C	CYP2C9	ENST00000260682.8	p.Trp20Cys	c.60G>C	missense_variant	MODERATE		23.4	0	0	5.93243e-06	0	0	fentanyl,morphine,propofol
10	94938768	rs1225059208	T	G	CYP2C9	ENST00000260682.8	p.Leu29Arg	c.86T>G	missense_variant	MODERATE		22.4		0	8.47578e-07	0	0	fentanyl,morphine,propofol
10	94938771	rs142240658	C	T	CYP2C9	ENST00000260682.8	p.Pro30Leu	c.89C>T	missense_variant	MODERATE		22.6	0.03	2.66909e-05	9.91583e-05	0	0	fentanyl,morphine,propofol
10	94938786	rs753338224	C	T	CYP2C9	ENST00000260682.8	p.Pro35Leu	c.104C>T	missense_variant	MODERATE		23.1	0.01	2.66894e-05	4.23757e-06	0	0	fentanyl,morphine,propofol
10	94938800	rs1364419386	G	A	CYP2C9	ENST00000260682.8	p.Gly40Arg	c.118G>A	missense_variant	MODERATE		24.7	0	0	1.10179e-05	0	0	fentanyl,morphine,propofol
10	94938804	rs767866067	A	T	CYP2C9	ENST00000260682.8	p.Asn41Ile	c.122A>T	missense_variant	MODERATE		23.7	0	0	6.01727e-05	0	0	fentanyl,morphine,propofol
10	94941857	rs1272084617	G	C	CYP2C9	ENST00000260682.8		c.169-1G>C	splice_acceptor_variant	HIGH		33		0	6.10253e-05	0	0	fentanyl,morphine,propofol
10	94941859	rs1458065034	T	C	CYP2C9	ENST00000260682.8	p.Leu57Pro	c.170T>C	missense_variant	MODERATE		24	0	0	3.39024e-06	0	0	fentanyl,morphine,propofol
10	94941862	rs1045243646	C	T	CYP2C9	ENST00000260682.8	p.Ser58Leu	c.173C>T	missense_variant	MODERATE		22.7	0	2.66959e-05	3.39015e-06	0	0	fentanyl,morphine,propofol
10	94941897	rs371055887	G	C	CYP2C9	ENST00000260682.8	p.Gly70Arg	c.208G>C	missense_variant	MODERATE		24.7	0	2.66994e-05	3.39012e-06	0	0	fentanyl,morphine,propofol
10	94941897	rs371055887	G	T	CYP2C9	ENST00000260682.8	p.Gly70Cys	c.208G>T	missense_variant	MODERATE		27.3	0	0	1.69506e-06	0	0	fentanyl,morphine,propofol
10	94941928	rs1259461542	A	T	CYP2C9	ENST00000260682.8	p.Tyr80Phe	c.239A>T	missense_variant	MODERATE	Uncertain significance	23.3	0.03	0	3.38995e-06	0	0	fentanyl,morphine,propofol
10	94941939	rs1170075870	A	G	CYP2C9	ENST00000260682.8	p.Lys84Glu	c.250A>G	missense_variant	MODERATE	Uncertain significance	24.2	0	0	3.39e-06	0	0	fentanyl,morphine,propofol
10	94941943	rs1357204617	A	C	CYP2C9	ENST00000260682.8	p.Glu85Ala	c.254A>C	missense_variant	MODERATE		24.6		0	1.69498e-06	0	0	fentanyl,morphine,propofol
10	94941952	rs139656048	T	C	CYP2C9	ENST00000260682.8	p.Ile88Thr	c.263T>C	missense_variant	MODERATE		20.8	0.02	0.000506316	3.39004e-06	0	0	fentanyl,morphine,propofol
10	94941966	rs2031393874	G	C	CYP2C9	ENST00000260682.8	p.Glu93Gln	c.277G>C	missense_variant	MODERATE		22.4	0.02	0	8.47504e-07	0	0	fentanyl,morphine,propofol
10	94941979	rs374201833	G	C	CYP2C9	ENST00000260682.8	p.Arg97Thr	c.290G>C	missense_variant	MODERATE		24.9	0	0	2.03403e-05	0	0	fentanyl,morphine,propofol
10	94941979	rs374201833	G	A	CYP2C9	ENST00000260682.8	p.Arg97Lys	c.290G>A	missense_variant	MODERATE		24.6	0.03	0	9.32262e-06	0	0	fentanyl,morphine,propofol
10	94941981	rs1240526815	G	C	CYP2C9	ENST00000260682.8	p.Gly98Arg	c.292G>C	missense_variant	MODERATE		22.7	0	0	5.93256e-06	0	1	fentanyl,morphine,propofol
10	94942203	rs771237265	A	C	CYP2C9	ENST00000260682.8	p.Ser115Arg	c.343A>C	missense_variant	MODERATE		24.1	0	6.67664e-05	0.000352563	0	0	fentanyl,morphine,propofol
10	94942230	rs767576260	C	T	CYP2C9	ENST00000260682.8	p.Arg124Trp	c.370C>T	missense_variant	MODERATE		20.7	0.01	2.67051e-05	3.39008e-05	0	0	fentanyl,morphine,propofol
10	94942231	rs12414460	G	A	CYP2C9	ENST00000260682.8	p.Arg124Gln	c.371G>A	missense_variant	MODERATE		24	0	6.6761e-05	2.54255e-05	0	0	fentanyl,morphine,propofol
10	94942233	rs375805362	C	T	CYP2C9	ENST00000260682.8	p.Arg125Cys	c.373C>T	missense_variant	MODERATE		24	0.01	0.000120173	0.000105938	0	0	fentanyl,morphine,propofol
10	94942240	rs530507053	C	T	CYP2C9	ENST00000260682.8	p.Ser127Phe	c.380C>T	missense_variant	MODERATE		20.8	0.01	2.66525e-05	8.47511e-07	0	0	fentanyl,morphine,propofol
10	94942243	rs1375956433	T	C	CYP2C9	ENST00000260682.8	p.Leu128Pro	c.383T>C	missense_variant	MODERATE		24.1	0	0	3.39005e-06	0	0	fentanyl,morphine,propofol
10	94942249	rs200965026	C	A	CYP2C9	ENST00000260682.8	p.Thr130Lys	c.389C>A	missense_variant	MODERATE		21.9	0	1.33504e-05	3.39003e-06	0	0	fentanyl,morphine,propofol
10	94942249	rs200965026	C	T	CYP2C9	ENST00000260682.8	p.Thr130Met	c.389C>T	missense_variant	MODERATE		22	0	7.99744e-05	8.98366e-05	0	0	fentanyl,morphine,propofol
10	94942255	rs200183364	G	A	CYP2C9	ENST00000260682.8	p.Arg132Gln	c.395G>A	missense_variant	MODERATE		23.5	0.01	3.99936e-05	7.9667e-05	0	0	fentanyl,morphine,propofol
10	94942268	rs1349203490	G	A	CYP2C9	ENST00000260682.8	p.Met136Ile	c.408G>A	missense_variant	MODERATE		23.6	0.01	1.33476e-05	8.47522e-07	0	0	fentanyl,morphine,propofol
10	94942282	rs148615754	T	C	CYP2C9	ENST00000260682.8	p.Ile141Thr	c.422T>C	missense_variant	MODERATE		23.4	0.01	4.00577e-05	3.39018e-06	0	0	fentanyl,morphine,propofol
10	94942291	rs141489852	G	A	CYP2C9	ENST00000260682.8	p.Arg144His	c.431G>A	missense_variant	MODERATE		22.9	0.01	0.000173241	1.1018e-05	0	0	fentanyl,morphine,propofol
10	94942306	rs1289704600	C	T	CYP2C9	ENST00000260682.8	p.Ala149Val	c.446C>T	missense_variant	MODERATE		23.1	0.02	4.00491e-05	4.23777e-06	0	0	fentanyl,morphine,propofol
10	94942318	rs373993395	T	C	CYP2C9	ENST00000260682.8	p.Val153Ala	c.458T>C	missense_variant	MODERATE		23.8	0.02	2.67016e-05	0.000136461	0	0	fentanyl,morphine,propofol
10	94942318	rs373993395	T	G	CYP2C9	ENST00000260682.8	p.Val153Gly	c.458T>G	missense_variant	MODERATE		24.8	0	1.33508e-05	2.54275e-06	0	0	fentanyl,morphine,propofol
10	94947778	rs12269642	G	A	CYP2C9	ENST00000260682.8		c.482-1G>A	splice_acceptor_variant	HIGH		26.8		0	8.47729e-07	0	0	fentanyl,morphine,propofol
10	94947805	rs750927557	C	A	CYP2C9	ENST00000260682.8	p.Leu170Met	c.508C>A	missense_variant	MODERATE		21	0.01	0	1.6105e-05	0	0	fentanyl,morphine,propofol
10	94947818	rs1461117659	C	T	CYP2C9	ENST00000260682.8	p.Pro174Leu	c.521C>T	missense_variant	MODERATE		24.4	0.01	0	8.47617e-07	0	0	fentanyl,morphine,propofol
10	94947826	rs2031523697	G	A	CYP2C9	ENST00000260682.8	p.Val177Met	c.529G>A	missense_variant	MODERATE		24.2	0.01	0	2.54281e-06	0	0	fentanyl,morphine,propofol
10	94947829	rs201560188	A	G	CYP2C9	ENST00000260682.8	p.Ile178Val	c.532A>G	missense_variant	MODERATE		24.2	0.01	0	7.62836e-06	0	0	fentanyl,morphine,propofol
10	94947830	rs142123260	T	G	CYP2C9	ENST00000260682.8	p.Ile178Ser	c.533T>G	missense_variant	MODERATE		26.6	0	4.0047e-05	8.47591e-07	0	0	fentanyl,morphine,propofol
10	94947835	rs367922573	T	C	CYP2C9	ENST00000260682.8	p.Ser180Pro	c.538T>C	missense_variant	MODERATE		26.1	0	0.00046648	8.476e-07	0	0	fentanyl,morphine,propofol
10	94947836	rs200149294	C	T	CYP2C9	ENST00000260682.8	p.Ser180Phe	c.539C>T	missense_variant	MODERATE		24.8	0.01	1.33533e-05	0.000245805	0	0	fentanyl,morphine,propofol
10	94947841	rs1184190771	ATTTTCCATAAACGTTTT	A	CYP2C9	ENST00000260682.8	p.Ile182ArgfsTer3	c.545_561del	frameshift_variant	HIGH		26.9		0	3.39045e-06	0	0	fentanyl,morphine,propofol
10	94947853	rs150435881	C	T	CYP2C9	ENST00000260682.8	p.Arg186Cys	c.556C>T	missense_variant	MODERATE		24.7	0.02	0.000293341	1.01718e-05	0	0	fentanyl,morphine,propofol
10	94947858	rs758778922	TG	T	CYP2C9	ENST00000260682.8	p.Asp188IlefsTer10	c.562del	frameshift_variant	HIGH		28.3		0	1.10191e-05	0	0	fentanyl,morphine,propofol
10	94947858	rs1484019612	T	G	CYP2C9	ENST00000260682.8	p.Phe187Leu	c.561T>G	missense_variant	MODERATE		24.9		0	8.47626e-07	0	0	fentanyl,morphine,propofol
10	94949121	rs1386146915	T	G	CYP2C9	ENST00000260682.8	p.Phe219Cys	c.656T>G	missense_variant	MODERATE		20.1	0	0	3.18638e-05	0	0	fentanyl,morphine,propofol
10	94949145	rs772782449	C	T	CYP2C9	ENST00000260682.8	p.Pro227Leu	c.680C>T	missense_variant	MODERATE		23.1	0.02	0.000201434	4.09276e-05	0	0	fentanyl,morphine,propofol
10	94949148	rs895080856	G	A	CYP2C9	ENST00000260682.8	p.Gly228Glu	c.683G>A	missense_variant	MODERATE		23.4	0	0	8.51655e-06	0	0	fentanyl,morphine,propofol
10	94949153	rs761086673	C	G	CYP2C9	ENST00000260682.8	p.His230Asp	c.688C>G	missense_variant	MODERATE		22.1	0	0	1.7018e-05	0	0	fentanyl,morphine,propofol
10	94949243	rs902312425	C	A	CYP2C9	ENST00000260682.8	p.Pro260Thr	c.778C>A	missense_variant	MODERATE		22.6	0	0	3.39482e-06	0	0	fentanyl,morphine,propofol
10	94949244	rs1055330320	C	T	CYP2C9	ENST00000260682.8	p.Pro260Leu	c.779C>T	missense_variant	MODERATE		22.8	0.01	0	3.39455e-06	0	0	fentanyl,morphine,propofol
10	94949256	rs761895497	T	G	CYP2C9	ENST00000260682.8	p.Ile264Ser	c.791T>G	missense_variant	MODERATE		24.2	0.01	0	8.48631e-06	0	0	fentanyl,morphine,propofol
10	94949277	rs766429303	T	C	CYP2C9	ENST00000260682.8	p.Met271Thr	c.812T>C	missense_variant	MODERATE		23.1	0.01	0	3.39726e-06	0	0	fentanyl,morphine,propofol
10	94972104	rs370407644	G	A	CYP2C9	ENST00000260682.8	p.Glu274Lys	c.820G>A	missense_variant	MODERATE		26.5	0.02	4.00941e-05	4.2386e-05	0	0	fentanyl,morphine,propofol
10	94972104	rs370407644	G	C	CYP2C9	ENST00000260682.8	p.Glu274Gln	c.820G>C	missense_variant	MODERATE		28.7	0.01	1.33647e-05	8.47721e-07	0	0	fentanyl,morphine,propofol
10	94972174	rs1226372739	C	T	CYP2C9	ENST00000260682.8	p.Ala297Val	c.890C>T	missense_variant	MODERATE	Uncertain significance	24.3	0.01	0	1.86467e-05	0	0	fentanyl,morphine,propofol
10	94972186	rs757970831	C	T	CYP2C9	ENST00000260682.8	p.Thr301Met	c.902C>T	missense_variant	MODERATE		23.4	0	0	1.0171e-05	0	0	fentanyl,morphine,propofol
10	94972191	rs1204325257	A	G	CYP2C9	ENST00000260682.8	p.Ser303Gly	c.907A>G	missense_variant	MODERATE	Uncertain significance	23.6	0.01	0	1.18659e-05	0	0	fentanyl,morphine,propofol
10	94972192	rs753178993	G	T	CYP2C9	ENST00000260682.8	p.Ser303Ile	c.908G>T	missense_variant	MODERATE		23.7	0	0	8.47575e-07	0	0	fentanyl,morphine,propofol
10	94981191	rs1454934321	C	T	CYP2C9	ENST00000260682.8	p.Gln324Ter	c.970C>T	stop_gained	HIGH		39		0	4.23788e-06	0	0	fentanyl,morphine,propofol
10	94981201	rs57505750	T	C	CYP2C9	ENST00000260682.8	p.Ile327Thr	c.980T>C	missense_variant	MODERATE		23.7	0	0.000826865	5.93295e-06	0	0	fentanyl,morphine,propofol
10	94981234	rs1476409771	G	A	CYP2C9	ENST00000260682.8	p.Cys338Tyr	c.1013G>A	missense_variant	MODERATE		22.5	0	0	3.64439e-05	0	0	fentanyl,morphine,propofol
10	94981255	rs201055266	T	C	CYP2C9	ENST00000260682.8	p.Met345Thr	c.1034T>C	missense_variant	MODERATE		22.8	0	2.6698e-05	0.000156795	0	0	fentanyl,morphine,propofol
10	94981257	rs376725916	C	T	CYP2C9	ENST00000260682.8	p.Pro346Ser	c.1036C>T	missense_variant	MODERATE		22.7	0	0	3.22061e-05	0	0	fentanyl,morphine,propofol
10	94981260	rs1268489993	T	C	CYP2C9	ENST00000260682.8	p.Tyr347His	c.1039T>C	missense_variant	MODERATE		25.1		0	8.4754e-07	0	0	fentanyl,morphine,propofol
10	94981290	rs1245952274	A	G	CYP2C9	ENST00000260682.8	p.Arg357Gly	c.1069A>G	missense_variant	MODERATE		24.2	0	0	1.69503e-06	0	0	fentanyl,morphine,propofol
10	94981309	rs150663116	C	T	CYP2C9	ENST00000260682.8	p.Pro363Leu	c.1088C>T	missense_variant	MODERATE		23	0	0	2.71206e-05	0	0	fentanyl,morphine,propofol
10	94981356	rs768218290	T	C	CYP2C9	ENST00000260682.8	p.Tyr379His	c.1135T>C	missense_variant	MODERATE		23.9	0	0	1.69513e-06	0	0	fentanyl,morphine,propofol
10	94981357	rs773704286	A	G	CYP2C9	ENST00000260682.8	p.Tyr379Cys	c.1136A>G	missense_variant	MODERATE		23.1	0.01	0	3.22078e-05	0	0	fentanyl,morphine,propofol
10	94981371	rs542577750	G	T	CYP2C9	ENST00000260682.8		c.1149+1G>T	splice_donor_variant	HIGH		32		0	8.47613e-07	0	0	fentanyl,morphine,propofol
10	94981371	rs542577750	G	A	CYP2C9	ENST00000260682.8		c.1149+1G>A	splice_donor_variant	HIGH		31		0	7.62857e-06	0	0	fentanyl,morphine,propofol
10	94986033	rs1331267899	G	A	CYP2C9	ENST00000260682.8	p.Gly384Ser	c.1150G>A	missense_variant	MODERATE		24.9	0.01	0	4.2394e-06	0	0	fentanyl,morphine,propofol
10	94986073	rs72558193	A	G	CYP2C9	ENST00000260682.8	p.Asp397Gly	c.1190A>G	missense_variant	MODERATE		23.4		0	8.47754e-07	0	0	fentanyl,morphine,propofol
10	94986120	rs2032313316	C	A	CYP2C9	ENST00000260682.8	p.Leu413Met	c.1237C>A	missense_variant	MODERATE		22.7	0	0	1.69584e-06	0	0	fentanyl,morphine,propofol
10	94986147	rs776769484	A	G	CYP2C9	ENST00000260682.8	p.Ser422Gly	c.1264A>G	missense_variant	MODERATE		33	0	0	2.54334e-05	0	0	fentanyl,morphine,propofol
10	94986153	rs147634562	T	C	CYP2C9	ENST00000260682.8	p.Tyr424His	c.1270T>C	missense_variant	MODERATE		20.2		0	1.69567e-06	0	0	fentanyl,morphine,propofol
10	94986165	rs1269403966	T	C	CYP2C9	ENST00000260682.8	p.Phe428Leu	c.1282T>C	missense_variant	MODERATE		27.2	0.01	0	4.23936e-06	0	0	fentanyl,morphine,propofol
10	94986166	rs765301608	T	C	CYP2C9	ENST00000260682.8	p.Phe428Ser	c.1283T>C	missense_variant	MODERATE		28.2	0	0	1.69583e-06	0	0	fentanyl,morphine,propofol
10	94986175	rs750312180	G	T	CYP2C9	ENST00000260682.8		c.1291+1G>T	splice_donor_variant	HIGH		33		0	1.69604e-06	0	0	fentanyl,morphine,propofol
10	94988853	rs867464190	G	A	CYP2C9	ENST00000260682.8	p.Arg433Gln	c.1298G>A	missense_variant	MODERATE		25.4	0	1.33337e-05	8.47568e-06	0	0	fentanyl,morphine,propofol
10	94988876	rs2032364944	G	A	CYP2C9	ENST00000260682.8	p.Ala441Thr	c.1321G>A	missense_variant	MODERATE		23.7	0	1.33533e-05	8.47532e-07	0	0	fentanyl,morphine,propofol
10	94988877	rs565889722	C	T	CYP2C9	ENST00000260682.8	p.Ala441Val	c.1322C>T	missense_variant	MODERATE		23.6	0	0	3.22059e-05	0	0	fentanyl,morphine,propofol
10	94988884	rs777288176	G	T	CYP2C9	ENST00000260682.8	p.Met443Ile	c.1329G>T	missense_variant	MODERATE		23.9	0	0	8.47527e-07	0	0	fentanyl,morphine,propofol
10	94988904	rs780696025	C	A	CYP2C9	ENST00000260682.8	p.Thr450Asn	c.1349C>A	missense_variant	MODERATE		22.5	0	0	8.47532e-07	0	0	fentanyl,morphine,propofol
10	94988916	rs748356078	A	G	CYP2C9	ENST00000260682.8	p.Gln454Arg	c.1361A>G	missense_variant	MODERATE		23.8	0.01	2.6703e-05	8.47512e-07	0	0	fentanyl,morphine,propofol
10	94988917	rs769942899	G	C	CYP2C9	ENST00000260682.8	p.Gln454His	c.1362G>C	missense_variant	MODERATE		21.4	0	0	2.54255e-06	0	0	fentanyl,morphine,propofol
10	94988931	rs1054453493	A	C	CYP2C9	ENST00000260682.8	p.Lys459Thr	c.1376A>C	missense_variant	MODERATE		23.1	0	2.6708e-05	9.32265e-05	0	0	fentanyl,morphine,propofol
10	94988955	rs767284820	T	C	CYP2C9	ENST00000260682.8	p.Leu467Pro	c.1400T>C	missense_variant	MODERATE		23	0	0	1.69503e-06	0	0	fentanyl,morphine,propofol
10	94988993	rs1166908737	C	A	CYP2C9	ENST00000260682.8	p.Pro480Thr	c.1438C>A	missense_variant	MODERATE		22		0	8.47517e-07	0	0	fentanyl,morphine,propofol
10	94988994	rs530950257	C	T	CYP2C9	ENST00000260682.8	p.Pro480Leu	c.1439C>T	missense_variant	MODERATE		22.2	0.02	0.000426621	1.35605e-05	0	0	fentanyl,morphine,propofol
10	94989005	rs749575375	C	T	CYP2C9	ENST00000260682.8	p.Gln484Ter	c.1450C>T	stop_gained	HIGH		34		0	8.47541e-07	0	0	fentanyl,morphine,propofol
10	94989020	rs9332239	C	T	CYP2C9	ENST00000260682.8	p.Pro489Ser	c.1465C>T	missense_variant	MODERATE		20.7	0	0.000306569	0.00251467	0	6	fentanyl,morphine,propofol
15	74720496	rs56343424	C	T	CYP1A1	ENST00000379727.8	p.Arg511His	c.1532G>A	missense_variant	MODERATE		23.6	0	8.11425e-05	6.05501e-06	0	0	phenytoin
15	74720497	rs148638069	G	A	CYP1A1	ENST00000379727.8	p.Arg511Cys	c.1531C>T	missense_variant	MODERATE		23.6	0	8.11096e-05	2.85355e-05	0	0	phenytoin
15	74720497	rs148638069	G	T	CYP1A1	ENST00000379727.8	p.Arg511Ser	c.1531C>A	missense_variant	MODERATE		22.8	0	1.35183e-05	8.64712e-07	0	0	phenytoin
15	74720520	rs760948792	C	G	CYP1A1	ENST00000379727.8	p.Cys503Ser	c.1508G>C	missense_variant	MODERATE		23.5	0	0	4.27759e-06	0	0	phenytoin
15	74720529	rs760061276	T	A	CYP1A1	ENST00000379727.8	p.His500Leu	c.1499A>T	missense_variant	MODERATE		24	0.02	0	3.4113e-06	0	0	phenytoin
15	74720535	rs765698057	A	G	CYP1A1	ENST00000379727.8	p.Met498Thr	c.1493T>C	missense_variant	MODERATE		24.1	0.01	0	2.5538e-05	0	0	phenytoin
15	74720545	rs142388113	C	A	CYP1A1	ENST00000379727.8	p.Gly495Trp	c.1483G>T	missense_variant	MODERATE		24.8	0	0	3.99243e-05	0	0	phenytoin
15	74720547	rs367604147	T	C	CYP1A1	ENST00000379727.8	p.Tyr494Cys	c.1481A>G	missense_variant	MODERATE		24.7	0.01	0.000547499	7.64261e-06	0	0	phenytoin
15	74720607	rs147634852	A	G	CYP1A1	ENST00000379727.8	p.Leu474Pro	c.1421T>C	missense_variant	MODERATE		25.4	0	0	8.47458e-07	0	0	phenytoin
15	74720638	rs41279188	G	A	CYP1A1	ENST00000379727.8	p.Arg464Cys	c.1390C>T	missense_variant	MODERATE		23.9	0.01	0.000399829	3.13555e-05	0	0	phenytoin
15	74720643	rs752537968	A	G	CYP1A1	ENST00000379727.8	p.Ile462Thr	c.1385T>C	missense_variant	MODERATE		23.7	0	0	8.47438e-06	0	0	phenytoin
15	74720653	rs371662141	C	T	CYP1A1	ENST00000379727.8	p.Gly459Ser	c.1375G>A	missense_variant	MODERATE		23.4	0	0.000413036	5.33886e-05	0	1	phenytoin
15	74720657	rs1166888365	A	ACACTTCC	CYP1A1	ENST00000379727.8	p.Cys457TrpfsTer6	c.1364_1370dup	frameshift_variant	HIGH		26.7		0	1.27558e-05	0	0	phenytoin
15	74720664	rs180744198	C	T	CYP1A1	ENST00000379727.8	p.Arg455Gln	c.1364G>A	missense_variant	MODERATE		24.3	0.03	1.3323e-05	3.98296e-05	0	1	phenytoin
15	74720665	rs770140945	G	A	CYP1A1	ENST00000379727.8	p.Arg455Trp	c.1363C>T	missense_variant	MODERATE		23.8	0	1.3349e-05	5.93209e-06	0	0	phenytoin
15	74720666	rs369745647	C	A	CYP1A1	ENST00000379727.8	p.Lys454Asn	c.1362G>T	missense_variant	MODERATE		21.8	0.01	0	9.32181e-06	0	0	phenytoin
15	74720671	rs763427692	C	G	CYP1A1	ENST00000379727.8	p.Gly453Arg	c.1357G>C	missense_variant	MODERATE	Uncertain significance	23.9	0	0	4.23714e-05	0	0	phenytoin
15	74720682	rs955318319	A	T	CYP1A1	ENST00000379727.8	p.Ile449Asn	c.1346T>A	missense_variant	MODERATE		22.6	0	0	4.23714e-06	0	0	phenytoin
15	74720709	rs758445411	T	A	CYP1A1	ENST00000379727.8	p.Asp440Val	c.1319A>T	missense_variant	MODERATE		23.7	0	0	1.27115e-05	0	0	phenytoin
15	74720736	rs746078945	C	T	CYP1A1	ENST00000379727.8	p.Arg431Gln	c.1292G>A	missense_variant	MODERATE		24.8	0	1.33522e-05	8.47557e-07	0	0	phenytoin
15	74720737	rs770191780	G	A	CYP1A1	ENST00000379727.8	p.Arg431Trp	c.1291C>T	missense_variant	MODERATE	Uncertain significance	23.7	0	2.66645e-05	1.61038e-05	0	0	phenytoin
15	74720971	rs1190346566	C	T	CYP1A1	ENST00000379727.8	p.Asp417Asn	c.1249G>A	missense_variant	MODERATE		24.5	0.01	0	1.35595e-05	0	0	phenytoin
15	74720976	rs762876189	T	G	CYP1A1	ENST00000379727.8	p.Asn415Thr	c.1244A>C	missense_variant	MODERATE		27.1	0	0	1.18643e-05	0	0	phenytoin
15	74720983	rs2063164353	G	C	CYP1A1	ENST00000379727.8	p.Gln413Glu	c.1237C>G	missense_variant	MODERATE		22.8	0	0	3.38973e-06	0	0	phenytoin
15	74720986	rs377421606	A	G	CYP1A1	ENST00000379727.8	p.Trp412Arg	c.1234T>C	missense_variant	MODERATE		28.4	0	8.00769e-05	3.13556e-05	0	0	phenytoin
15	74721000	rs1471948876	A	T	CYP1A1	ENST00000379727.8	p.Val407Asp	c.1220T>A	missense_variant	MODERATE		25.3	0	1.33483e-05	2.54229e-06	0	0	phenytoin
15	74721007	rs2063164719	G	GC	CYP1A1	ENST00000379727.8	p.Arg405AlafsTer13	c.1212dup	frameshift_variant	HIGH		21.6		0	4.23718e-06	0	0	phenytoin
15	74721015	rs2063164830	G	C	CYP1A1	ENST00000379727.8	p.Pro402Arg	c.1205C>G	missense_variant	MODERATE		25.4		0	8.47439e-07	0	0	phenytoin
15	74721019	rs777186546	T	G	CYP1A1	ENST00000379727.8	p.Ile401Leu	c.1201A>C	missense_variant	MODERATE		22.8	0.02	0	1.61012e-05	0	0	phenytoin
15	74721039	rs779123202	G	C	CYP1A1	ENST00000379727.8	p.Thr394Arg	c.1181C>G	missense_variant	MODERATE		23.7	0.01	0	8.47439e-07	0	0	phenytoin
15	74721202	rs765452772	T	G	CYP1A1	ENST00000379727.8	p.His388Pro	c.1163A>C	missense_variant	MODERATE		24.8	0	1.33747e-05	7.63514e-06	0	0	phenytoin
15	74721209	rs367605080	T	C	CYP1A1	ENST00000379727.8	p.Ile386Val	c.1156A>G	missense_variant	MODERATE		22.5	0.02	4.00919e-05	8.48117e-07	0	0	phenytoin
15	74721235	rs201174966	C	T	CYP1A1	ENST00000379727.8	p.Arg377Gln	c.1130G>A	missense_variant	MODERATE		28.9	0.01	5.33419e-05	1.77991e-05	0	0	phenytoin
15	74721236	rs768212140	G	A	CYP1A1	ENST00000379727.8	p.Arg377Ter	c.1129C>T	stop_gained	HIGH		37		5.34288e-05	7.62798e-06	0	0	phenytoin
15	74721274	rs1213545700	TG	T	CYP1A1	ENST00000379727.8	p.His364IlefsTer33	c.1090del	frameshift_variant	HIGH		25.1		0	1.69508e-06	0	0	phenytoin
15	74721293	rs371074476	G	A	CYP1A1	ENST00000379727.8	p.Arg358Trp	c.1072C>T	missense_variant	MODERATE		23	0	4.00823e-05	3.39049e-06	0	0	phenytoin
15	74721301	rs753298761	C	T	CYP1A1	ENST00000379727.8	p.Arg355Gln	c.1064G>A	missense_variant	MODERATE	Uncertain significance	24.5	0.01	4.00534e-05	8.89996e-05	0	0	phenytoin
15	74721302	rs191792412	G	A	CYP1A1	ENST00000379727.8	p.Arg355Trp	c.1063C>T	missense_variant	MODERATE		24.4	0	0.000133308	1.18674e-05	0	0	phenytoin
15	74721304	rs1049791270	G	T	CYP1A1	ENST00000379727.8	p.Ser354Ter	c.1061C>A	stop_gained	HIGH		29.9		6.67557e-05	8.476e-07	0	0	phenytoin
15	74721313	rs771902675	A	G	CYP1A1	ENST00000379727.8	p.Ile351Thr	c.1052T>C	missense_variant	MODERATE		23.2	0.03	2.67051e-05	1.77993e-05	0	0	phenytoin
15	74721422	rs2063169221	T	A	CYP1A1	ENST00000379727.8	p.Glu345Val	c.1034A>T	missense_variant	MODERATE		23.1	0	0	3.38974e-06	0	0	phenytoin
15	74721430	rs199747074	C	G	CYP1A1	ENST00000379727.8	p.Lys342Asn	c.1026G>C	missense_variant	MODERATE		23	0.01	0	8.47429e-07	0	0	phenytoin
15	74721464	rs1393401095	A	T	CYP1A1	ENST00000379727.8	p.Met331Lys	c.992T>A	missense_variant	MODERATE		22.8		0	8.47438e-07	0	0	phenytoin
15	74721483	rs201691396	C	A	CYP1A1	ENST00000379727.8	p.Ala325Ser	c.973G>T	missense_variant	MODERATE		23.4	0.03	0	1.69487e-06	0	0	phenytoin
15	74721591	rs373178275	C	T	CYP1A1	ENST00000379727.8	p.Gly318Arg	c.952G>A	missense_variant	MODERATE		33	0	0	8.4744e-07	0	0	phenytoin
15	74721599	rs756969439	A	C	CYP1A1	ENST00000379727.8	p.Phe315Cys	c.944T>G	missense_variant	MODERATE		25.9	0	1.33486e-05	8.47443e-07	0	0	phenytoin
15	74721642	rs576054856	G	A	CYP1A1	ENST00000379727.8	p.Gln301Ter	c.901C>T	stop_gained	HIGH		36		0	8.47436e-07	0	0	phenytoin
15	74721651	rs2063171543	CGT	C	CYP1A1	ENST00000379727.8	p.Asn297SerfsTer8	c.890_891del	frameshift_variant	HIGH		25.4		0	8.47423e-07	0	0	phenytoin
15	74721692	rs755815189	C	T	CYP1A1	ENST00000379727.8	p.Ser284Asn	c.851G>A	missense_variant	MODERATE	Uncertain significance	22.2	0.01	2.67158e-05	2.20334e-05	0	0	phenytoin
15	74721698	rs2063172056	G	A	CYP1A1	ENST00000379727.8	p.Thr282Ile	c.845C>T	missense_variant	MODERATE		25		0	8.4744e-07	0	0	phenytoin
15	74721708	rs34260157	G	A	CYP1A1	ENST00000379727.8	p.Arg279Trp	c.835C>T	missense_variant	MODERATE		24.7	0	0.00132025	0.000146615	1	0	phenytoin
15	74722355	rs374229319	A	G	CYP1A1	ENST00000379727.8	p.Leu248Pro	c.743T>C	missense_variant	MODERATE		24.9	0	1.33551e-05	4.06767e-05	0	0	phenytoin
15	74722365	rs1232025073	TGGGTA	T	CYP1A1	ENST00000379727.8	p.Leu243GlnfsTer12	c.728_732del	frameshift_variant	HIGH		27		0	8.47446e-07	0	0	phenytoin
15	74722377	rs149687459	G	A	CYP1A1	ENST00000379727.8	p.Arg241Cys	c.721C>T	missense_variant	MODERATE		26.5	0.02	6.66844e-05	8.72872e-05	0	0	phenytoin
15	74722400	rs767797064	G	C	CYP1A1	ENST00000379727.8	p.Pro233Arg	c.698C>G	missense_variant	MODERATE		23	0.01	0	1.69486e-06	0	0	phenytoin
15	74722461	rs1373798119	C	T	CYP1A1	ENST00000379727.8	p.Glu213Lys	c.637G>A	missense_variant	MODERATE		23.3	0.01	0	2.20333e-05	0	0	phenytoin
15	74722482	rs200600221	G	A	CYP1A1	ENST00000379727.8	p.Arg206Cys	c.616C>T	missense_variant	MODERATE		25.6	0	2.6718e-05	3.81353e-05	0	0	phenytoin
15	74722485	rs201182659	G	A	CYP1A1	ENST00000379727.8	p.Arg205Trp	c.613C>T	missense_variant	MODERATE		22.9	0	0	1.01696e-05	0	0	phenytoin
15	74722499	rs1019779925	G	A	CYP1A1	ENST00000379727.8	p.Ala200Val	c.599C>T	missense_variant	MODERATE		23.5	0.02	0	8.47458e-07	0	0	phenytoin
15	74722543	rs140459785	G	C	CYP1A1	ENST00000379727.8	p.Asn185Lys	c.555C>G	missense_variant	MODERATE		22	0	0	2.54243e-06	0	0	phenytoin
15	74722545	rs1440157905	T	G	CYP1A1	ENST00000379727.8	p.Asn185His	c.553A>C	missense_variant	MODERATE		22.4		0	8.47427e-07	0	0	phenytoin
15	74722616	rs202221673	T	C	CYP1A1	ENST00000379727.8	p.Glu161Gly	c.482A>G	missense_variant	MODERATE		27.4	0.02	0	1.69487e-06	0	0	phenytoin
15	74722616	rs202221673	T	G	CYP1A1	ENST00000379727.8	p.Glu161Ala	c.482A>C	missense_variant	MODERATE		25.9	0	1.33465e-05	5.08458e-06	0	0	phenytoin
15	74722655	rs749960160	G	A	CYP1A1	ENST00000379727.8	p.Ala148Val	c.443C>T	missense_variant	MODERATE		24.2	0.04	0	5.93201e-06	0	0	phenytoin
15	74722665	rs1281168233	A	G	CYP1A1	ENST00000379727.8	p.Phe145Leu	c.433T>C	missense_variant	MODERATE		24.2	0.04	0	1.69489e-06	0	0	phenytoin
15	74722667	rs1188236619	CTT	C	CYP1A1	ENST00000379727.8	p.Ser144PhefsTer6	c.429_430del	frameshift_variant	HIGH		22.6		0	8.47425e-07	0	0	phenytoin
15	74722691	rs202201538	C	T	CYP1A1	ENST00000379727.8	p.Arg136His	c.407G>A	missense_variant	MODERATE		23.7	0.02	2.67058e-05	2.79654e-05	0	0	phenytoin
15	74722692	rs141291433	G	A	CYP1A1	ENST00000379727.8	p.Arg136Cys	c.406C>T	missense_variant	MODERATE		29.6	0	0	2.11857e-05	0	0	phenytoin
15	74722694	rs768371517	C	T	CYP1A1	ENST00000379727.8	p.Arg135Gln	c.404G>A	missense_variant	MODERATE		25.3	0.01	4.00555e-05	3.22026e-05	0	0	phenytoin
15	74722695	rs45442501	G	A	CYP1A1	ENST00000379727.8	p.Arg135Trp	c.403C>T	missense_variant	MODERATE		24.2	0	0.0012526	5.93203e-05	0	0	phenytoin
15	74722698	rs1284032649	G	A	CYP1A1	ENST00000379727.8	p.Arg134Cys	c.400C>T	missense_variant	MODERATE		30	0.02	1.33476e-05	2.20333e-05	0	0	phenytoin
15	74722704	rs35196245	C	G	CYP1A1	ENST00000379727.8	p.Ala132Pro	c.394G>C	missense_variant	MODERATE		25	0.03	0.000226558	0.00198982	0	2	phenytoin
15	74722709	rs1180020677	A	C	CYP1A1	ENST00000379727.8	p.Val130Gly	c.389T>G	missense_variant	MODERATE		24.2	0.02	0	1.69491e-06	0	0	phenytoin
15	74722713	rs372197865	G	A	CYP1A1	ENST00000379727.8	p.Pro129Ser	c.385C>T	missense_variant	MODERATE		23.3		0	8.47439e-07	0	0	phenytoin
15	74722721	rs763346193	T	C	CYP1A1	ENST00000379727.8	p.Asp126Gly	c.377A>G	missense_variant	MODERATE	Uncertain significance	26.3	0.02	0	8.47459e-06	0	0	phenytoin
15	74722739	rs2063182511	C	T	CYP1A1	ENST00000379727.8	p.Ser120Asn	c.359G>A	missense_variant	MODERATE		24.3	0	0	3.3897e-06	0	0	phenytoin
15	74722769	rs756303548	TAGAGGTCGGGCC	T	CYP1A1	ENST00000379727.8	p.Arg106_Tyr110delinsHis	c.317_328del	inframe_deletion	MODERATE		20.3		0	8.47486e-07	0	0	phenytoin
15	74722776	rs78901429	C	A	CYP1A1	ENST00000379727.8	p.Asp108Tyr	c.322G>T	missense_variant	MODERATE		23.2	0	0	8.47504e-06	0	0	phenytoin
15	74722781	rs770734367	C	T	CYP1A1	ENST00000379727.8	p.Arg106Gln	c.317G>A	missense_variant	MODERATE		26.6	0	1.44288e-05	1.3766e-05	0	0	phenytoin
15	74722781	rs770734367	C	A	CYP1A1	ENST00000379727.8	p.Arg106Leu	c.317G>T	missense_variant	MODERATE		26.2	0	0	1.3766e-05	0	0	phenytoin
15	74722782	rs776797048	G	A	CYP1A1	ENST00000379727.8	p.Arg106Trp	c.316C>T	missense_variant	MODERATE		29.2	0	0.000117865	7.75441e-06	0	0	phenytoin
15	74722783	rs2063183282	GC	G	CYP1A1	ENST00000379727.8	p.Gly105AlafsTer38	c.314del	frameshift_variant	HIGH		27.2		0	1.72019e-06	0	0	phenytoin
15	74722806	rs754416936	G	A	CYP1A1	ENST00000379727.8	p.Arg98Trp	c.292C>T	missense_variant	MODERATE		24.3	0	2.66603e-05	0.000117795	0	0	phenytoin
15	74722821	rs2229150	G	A	CYP1A1	ENST00000379727.8	p.Arg93Trp	c.277C>T	missense_variant	MODERATE		24	0.01	0.000213282	0.000912696	0	3	phenytoin
15	74722823	rs2063183922	A	G	CYP1A1	ENST00000379727.8	p.Ile92Thr	c.275T>C	missense_variant	MODERATE		26.3	0	0	9.32188e-06	0	0	phenytoin
15	74722836	rs77425771	C	T	CYP1A1	ENST00000379727.8	p.Gly88Ser	c.262G>A	missense_variant	MODERATE		24.8	0.01	1.3354e-05	1.01692e-05	0	0	phenytoin
15	74722869	rs371190271	G	A	CYP1A1	ENST00000379727.8	p.Arg77Ter	c.229C>T	stop_gained	HIGH		36		9.33035e-05	4.99985e-05	0	0	phenytoin
15	74722893	rs572138243	G	A	CYP1A1	ENST00000379727.8	p.Gln69Ter	c.205C>T	stop_gained	HIGH		29.1		0	1.18641e-05	0	0	phenytoin
15	74722896	rs1170746940	G	A	CYP1A1	ENST00000379727.8	p.Gln68Ter	c.202C>T	stop_gained	HIGH		34		0	4.23714e-06	0	0	phenytoin
15	74722922	rs149846182	G	A	CYP1A1	ENST00000379727.8	p.Pro59Leu	c.176C>T	missense_variant	MODERATE		24.4	0.03	1.33518e-05	6.44043e-05	0	0	phenytoin
15	74722960	rs780078658	C	G	CYP1A1	ENST00000379727.8	p.Trp46Cys	c.138G>C	missense_variant	MODERATE		23.9	0	0	1.69485e-05	0	0	phenytoin
15	74723026	rs145924908	C	T	CYP1A1	ENST00000379727.8	p.Trp24Ter	c.72G>A	stop_gained	HIGH		34		1.33372e-05	5.08738e-06	0	0	phenytoin
15	74723040	rs767145702	A	G	CYP1A1	ENST00000379727.8	p.Cys20Arg	c.58T>C	missense_variant	MODERATE		23.9	0	1.33715e-05	2.54746e-06	0	0	phenytoin
15	74723066	rs2063187472	T	A	CYP1A1	ENST00000379727.8	p.Glu11Val	c.32A>T	missense_variant	MODERATE		23.2	0	0	1.70957e-06	0	0	phenytoin
15	74723075	rs148505285	G	A	CYP1A1	ENST00000379727.8	p.Ser8Leu	c.23C>T	missense_variant	MODERATE		23.7	0	0.0001884	4.2846e-05	0	0	phenytoin
15	74749790	rs779343452	T	TAC	CYP1A2	ENST00000343932.5	p.Ser18TyrfsTer15	c.52_53insAC	frameshift_variant	HIGH		22.7		0	1.12374e-05	0	0	fentanyl,morphine
15	74749803	rs1330830770	G	A	CYP1A2	ENST00000343932.5	p.Cys22Tyr	c.65G>A	missense_variant	MODERATE		21.8	0.01	0	8.59171e-07	0	0	fentanyl,morphine
15	74749812	rs142454118	T	G	CYP1A2	ENST00000343932.5	p.Phe25Cys	c.74T>G	missense_variant	MODERATE		23.9	0.01	4.02371e-05	4.2785e-05	0	0	fentanyl,morphine
15	74749842	rs1192297220	T	G	CYP1A2	ENST00000343932.5	p.Val35Gly	c.104T>G	missense_variant	MODERATE		22.2		0	8.51674e-07	0	0	fentanyl,morphine
15	74749844	rs146974121	C	T	CYP1A2	ENST00000343932.5	p.Pro36Ser	c.106C>T	missense_variant	MODERATE		24.4	0.01	1.33794e-05	0.000110708	0	0	fentanyl,morphine
15	74749844	rs146974121	C	A	CYP1A2	ENST00000343932.5	p.Pro36Thr	c.106C>A	missense_variant	MODERATE		24.2	0.01	0	1.70319e-06	0	0	fentanyl,morphine
15	74749848	rs751602658	A	T	CYP1A2	ENST00000343932.5	p.Lys37Ile	c.110A>T	missense_variant	MODERATE		25.1	0	0	1.19205e-05	0	0	fentanyl,morphine
15	74749862	rs756500317	C	T	CYP1A2	ENST00000343932.5	p.Pro42Ser	c.124C>T	missense_variant	MODERATE		23.8	0.03	1.33693e-05	1.70179e-06	0	0	fentanyl,morphine
15	74749876	rs539368728	G	A	CYP1A2	ENST00000343932.5	p.Trp46Ter	c.138G>A	stop_gained	HIGH		36		0	2.72117e-05	0	0	fentanyl,morphine
15	74749878	rs777457540	G	T	CYP1A2	ENST00000343932.5	p.Gly47Val	c.140G>T	missense_variant	MODERATE		24.2		0	8.50281e-07	0	0	fentanyl,morphine
15	74749880	rs201763966	T	G	CYP1A2	ENST00000343932.5	p.Trp48Gly	c.142T>G	missense_variant	MODERATE	Uncertain significance	25.9	0	0.00117405	2.72079e-05	0	0	fentanyl,morphine
15	74749883	rs946281188	C	G	CYP1A2	ENST00000343932.5	p.Pro49Ala	c.145C>G	missense_variant	MODERATE		24	0.01	0	8.50303e-07	0	0	fentanyl,morphine
15	74749892	rs376605220	G	C	CYP1A2	ENST00000343932.5	p.Gly52Arg	c.154G>C	missense_variant	MODERATE		24.4	0	2.67423e-05	8.50521e-07	0	0	fentanyl,morphine
15	74749896	rs762906326	A	T	CYP1A2	ENST00000343932.5	p.His53Leu	c.158A>T	missense_variant	MODERATE		25	0	0	5.09763e-06	0	0	fentanyl,morphine
15	74749914	rs1177351603	A	G	CYP1A2	ENST00000343932.5	p.Lys59Arg	c.176A>G	missense_variant	MODERATE		20		0	8.49449e-07	0	0	fentanyl,morphine
15	74749920	rs761818825	C	T	CYP1A2	ENST00000343932.5	p.Pro61Leu	c.182C>T	missense_variant	MODERATE		24.8	0.03	5.34331e-05	1.18901e-05	0	0	fentanyl,morphine
15	74749932	rs71651689	T	C	CYP1A2	ENST00000343932.5	p.Leu65Pro	c.194T>C	missense_variant	MODERATE		25.1	0	0	3.56522e-05	0	0	fentanyl,morphine
15	74749955	rs45565238	G	A	CYP1A2	ENST00000343932.5	p.Gly73Arg	c.217G>A	missense_variant	MODERATE		26	0	0.00213186	0.000465305	0	2	fentanyl,morphine
15	74749973	rs761941661	C	T	CYP1A2	ENST00000343932.5	p.Arg79Cys	c.235C>T	missense_variant	MODERATE		25.6	0.01	1.33461e-05	0.00010339	0	0	fentanyl,morphine
15	74749974	rs752037611	G	T	CYP1A2	ENST00000343932.5	p.Arg79Leu	c.236G>T	missense_variant	MODERATE		23.1	0	0	1.77966e-05	0	0	fentanyl,morphine
15	74749977	rs1465950058	T	C	CYP1A2	ENST00000343932.5	p.Ile80Thr	c.239T>C	missense_variant	MODERATE		26.2	0	0	2.54235e-06	0	0	fentanyl,morphine
15	74749991	rs759912942	G	A	CYP1A2	ENST00000343932.5	p.Val85Met	c.253G>A	missense_variant	MODERATE		26.3	0.01	2.66461e-05	1.52541e-05	0	0	fentanyl,morphine
15	74750006	rs556218799	C	T	CYP1A2	ENST00000343932.5	p.Arg90Cys	c.268C>T	missense_variant	MODERATE		23.4	0.01	1.33241e-05	4.91524e-05	0	0	fentanyl,morphine
15	74750007	rs201551575	G	A	CYP1A2	ENST00000343932.5	p.Arg90His	c.269G>A	missense_variant	MODERATE		25.1	0	1.33259e-05	2.20336e-05	0	0	fentanyl,morphine
15	74750022	rs754758658	G	A	CYP1A2	ENST00000343932.5	p.Arg95Gln	c.284G>A	missense_variant	MODERATE		22.2	0.01	0.000160205	7.62692e-06	0	0	fentanyl,morphine
15	74750033	rs1195559808	G	A	CYP1A2	ENST00000343932.5	p.Val99Met	c.295G>A	missense_variant	MODERATE		25.7	0	0	8.47432e-07	0	0	fentanyl,morphine
15	74750036	rs145266863	C	T	CYP1A2	ENST00000343932.5	p.Arg100Trp	c.298C>T	missense_variant	MODERATE		24.3	0	0.00020023	3.64397e-05	0	0	fentanyl,morphine
15	74750060	rs766082944	C	T	CYP1A2	ENST00000343932.5	p.Arg108Trp	c.322C>T	missense_variant	MODERATE		26.8	0	0	8.47446e-06	0	0	fentanyl,morphine
15	74750061	rs376179316	G	A	CYP1A2	ENST00000343932.5	p.Arg108Gln	c.323G>A	missense_variant	MODERATE		27.9	0	0	3.81353e-05	0	0	fentanyl,morphine
15	74750078	rs201820772	T	C	CYP1A2	ENST00000343932.5	p.Ser114Pro	c.340T>C	missense_variant	MODERATE		23	0	0	3.22027e-05	0	0	fentanyl,morphine
15	74750144	rs368187861	C	T	CYP1A2	ENST00000343932.5	p.Arg136Cys	c.406C>T	missense_variant	MODERATE		27.8	0.02	0.000146819	1.1864e-05	0	0	fentanyl,morphine
15	74750147	rs758124536	C	T	CYP1A2	ENST00000343932.5	p.Arg137Trp	c.409C>T	missense_variant	MODERATE		22.6	0	1.33479e-05	9.3217e-06	0	0	fentanyl,morphine
15	74750148	rs139412032	G	A	CYP1A2	ENST00000343932.5	p.Arg137Gln	c.410G>A	missense_variant	MODERATE		25.1	0.01	9.3443e-05	6.77943e-06	0	0	fentanyl,morphine
15	74750151	rs59410695	G	A	CYP1A2	ENST00000343932.5	p.Arg138His	c.413G>A	missense_variant	MODERATE		23.7	0.02	8.01047e-05	0.000232196	0	0	fentanyl,morphine
15	74750196	rs1389226935	C	T	CYP1A2	ENST00000343932.5	p.Pro153Leu	c.458C>T	missense_variant	MODERATE		23.3	0.03	0	1.69484e-06	0	0	fentanyl,morphine
15	74750264	rs774282507	T	A	CYP1A2	ENST00000343932.5	p.Leu176Met	c.526T>A	missense_variant	MODERATE		21.8	0.03	1.33465e-05	2.45758e-05	0	0	fentanyl,morphine
15	74750300	rs1278748858	C	T	CYP1A2	ENST00000343932.5	p.Pro188Ser	c.562C>T	missense_variant	MODERATE		23.1	0	0	3.39004e-06	0	0	fentanyl,morphine
15	74750330	rs2063308404	A	T	CYP1A2	ENST00000343932.5	p.Asn198Tyr	c.592A>T	missense_variant	MODERATE		22.7	0	0	1.69493e-06	0	0	fentanyl,morphine
15	74750337	rs145783435	T	C	CYP1A2	ENST00000343932.5	p.Ile200Thr	c.599T>C	missense_variant	MODERATE		24.2	0	5.34231e-05	8.47459e-07	0	0	fentanyl,morphine
15	74750351	rs45540640	T	G	CYP1A2	ENST00000343932.5	p.Phe205Val	c.613T>G	missense_variant	MODERATE		24.8	0	0.00497479	1.69493e-06	2	0	fentanyl,morphine
15	74750354	rs200836818	G	A	CYP1A2	ENST00000343932.5	p.Gly206Arg	c.616G>A	missense_variant	MODERATE		24.8	0	1.3354e-05	2.03387e-05	0	0	fentanyl,morphine
15	74750381	rs1271532274	G	A	CYP1A2	ENST00000343932.5	p.Glu215Lys	c.643G>A	missense_variant	MODERATE	Uncertain significance	24.3	0.01	0	8.47422e-07	0	0	fentanyl,morphine
15	74750426	rs765435682	G	C	CYP1A2	ENST00000343932.5	p.Ala230Pro	c.688G>C	missense_variant	MODERATE	Uncertain significance	23.2	0.01	0	6.18625e-05	0	0	fentanyl,morphine
15	74750435	rs201537008	G	A	CYP1A2	ENST00000343932.5	p.Gly233Arg	c.697G>A	missense_variant	MODERATE		23.8	0	0.000226576	1.35592e-05	0	0	fentanyl,morphine
15	74750441	rs200328907	C	A	CYP1A2	ENST00000343932.5	p.Pro235Thr	c.703C>A	missense_variant	MODERATE		21.9	0.04	0	3.3897e-06	0	0	fentanyl,morphine
15	74750465	rs375045680	C	T	CYP1A2	ENST00000343932.5	p.Arg243Cys	c.727C>T	missense_variant	MODERATE		23.1	0.02	0	2.28805e-05	0	0	fentanyl,morphine
15	74750466	rs768186715	G	A	CYP1A2	ENST00000343932.5	p.Arg243His	c.728G>A	missense_variant	MODERATE		20.3	0.02	2.6698e-05	1.52539e-05	0	0	fentanyl,morphine
15	74750554	rs140421378	T	A	CYP1A2	ENST00000343932.5	p.Tyr272Ter	c.816T>A	stop_gained	HIGH		25.8		0	0.000151747	0	0	fentanyl,morphine
15	74750569	rs1038333951	G	T	CYP1A2	ENST00000343932.5	p.Lys277Asn	c.831G>T	missense_variant	MODERATE		32		0	8.48829e-07	0	0	fentanyl,morphine
15	74751795	rs777138577	G	A	CYP1A2	ENST00000343932.5	p.Trp328Ter	c.983G>A	stop_gained	HIGH		43		0	4.23725e-06	0	0	fentanyl,morphine
15	74751804	rs200303014	T	G	CYP1A2	ENST00000343932.5	p.Met331Arg	c.992T>G	missense_variant	MODERATE		24.8	0	0	8.47442e-07	0	0	fentanyl,morphine
15	74751804	rs200303014	T	C	CYP1A2	ENST00000343932.5	p.Met331Thr	c.992T>C	missense_variant	MODERATE		20.7	0.02	0	5.93209e-06	0	0	fentanyl,morphine
15	74751805	rs995673317	G	A	CYP1A2	ENST00000343932.5	p.Met331Ile	c.993G>A	missense_variant	MODERATE	Uncertain significance	22	0.04	1.33476e-05	5.08457e-06	0	0	fentanyl,morphine
15	74751821	rs1206500755	C	T	CYP1A2	ENST00000343932.5	p.Pro337Ser	c.1009C>T	missense_variant	MODERATE		22.9	0	0	4.23717e-06	0	0	fentanyl,morphine
15	74751842	rs1277524462	C	T	CYP1A2	ENST00000343932.5	p.Gln344Ter	c.1030C>T	stop_gained	HIGH		38		1.33522e-05	1.44066e-05	0	0	fentanyl,morphine
15	74751852	rs2063316930	T	C	CYP1A2	ENST00000343932.5	p.Leu347Pro	c.1040T>C	missense_variant	MODERATE		25.6		0	8.47488e-07	0	0	fentanyl,morphine
15	74751854	rs56276455	G	A	CYP1A2	ENST00000343932.5	p.Asp348Asn	c.1042G>A	missense_variant	MODERATE		32	0.02	0.000534359	0.000137297	0	0	fentanyl,morphine
15	74752123	rs72547514	G	A	CYP1A2	ENST00000343932.5		c.1043-1G>A	splice_acceptor_variant	HIGH		33		1.33536e-05	3.38995e-06	0	0	fentanyl,morphine
15	74752123	rs762596817	GAC	G	CYP1A2	ENST00000343932.5	p.Thr349CysfsTer12	c.1045_1046del	frameshift_variant	HIGH		34		1.33536e-05	6.9494e-05	0	0	fentanyl,morphine
15	74752127	rs1399629995	CTG	C	CYP1A2	ENST00000343932.5	p.Val350AspfsTer11	c.1049_1050del	frameshift_variant	HIGH		22.8		0	8.47505e-07	0	0	fentanyl,morphine
15	74752144	rs148157092	C	T	CYP1A2	ENST00000343932.5	p.Arg355Trp	c.1063C>T	missense_variant	MODERATE		22.6	0	2.66759e-05	9.83113e-05	0	0	fentanyl,morphine
15	74752145	rs144076129	G	A	CYP1A2	ENST00000343932.5	p.Arg355Gln	c.1064G>A	missense_variant	MODERATE		23.3	0.02	0	2.54245e-05	0	0	fentanyl,morphine
15	74752146	rs2063318592	GCGGCC	G	CYP1A2	ENST00000343932.5	p.Arg356ProfsTer4	c.1067_1071del	frameshift_variant	HIGH		23.9		1.33518e-05	1.18647e-05	0	0	fentanyl,morphine
15	74752189	rs994894269	G	A	CYP1A2	ENST00000343932.5	p.Ala370Thr	c.1108G>A	missense_variant	MODERATE		25.1	0	0.000120196	2.5424e-06	0	0	fentanyl,morphine
15	74752207	rs1382418569	T	C	CYP1A2	ENST00000343932.5	p.Phe376Leu	c.1126T>C	missense_variant	MODERATE		24.7		0	8.47473e-07	0	0	fentanyl,morphine
15	74752210	rs762793689	C	T	CYP1A2	ENST00000343932.5	p.Arg377Ter	c.1129C>T	stop_gained	HIGH		37		0	3.64413e-05	0	0	fentanyl,morphine
15	74752211	rs72547515	G	A	CYP1A2	ENST00000343932.5	p.Arg377Gln	c.1130G>A	missense_variant	MODERATE		31	0.01	1.33586e-05	1.18648e-05	0	0	fentanyl,morphine
15	74752226	rs767723757	T	G	CYP1A2	ENST00000343932.5	p.Leu382Trp	c.1145T>G	missense_variant	MODERATE		24.3	0	0	5.93232e-06	0	0	fentanyl,morphine
15	74752228	rs2063319310	C	A	CYP1A2	ENST00000343932.5	p.Pro383Thr	c.1147C>A	missense_variant	MODERATE		24.5		0	8.47475e-07	0	0	fentanyl,morphine
15	74752235	rs750455376	C	A	CYP1A2	ENST00000343932.5	p.Thr385Asn	c.1154C>A	missense_variant	MODERATE	Uncertain significance	24.1	0	0	6.69521e-05	0	0	fentanyl,morphine
15	74752237	rs72547516	A	G	CYP1A2	ENST00000343932.5	p.Ile386Val	c.1156A>G	missense_variant	MODERATE		22.1	0.02	0.000106741	0.000787356	0	0	fentanyl,morphine
15	74752237	rs72547516	A	T	CYP1A2	ENST00000343932.5	p.Ile386Phe	c.1156A>T	missense_variant	MODERATE		24.6	0	0	3.98337e-05	0	0	fentanyl,morphine
15	74752240	rs1429333138	C	A	CYP1A2	ENST00000343932.5	p.Pro387Thr	c.1159C>A	missense_variant	MODERATE		24	0	0	1.69503e-06	0	0	fentanyl,morphine
15	74753252	rs1220847965	G	A	CYP1A2	ENST00000343932.5	p.Trp412Ter	c.1235G>A	stop_gained	HIGH		40		0	8.47571e-07	0	0	fentanyl,morphine
15	74753261	rs1052561630	A	C	CYP1A2	ENST00000343932.5	p.Asn415Thr	c.1244A>C	missense_variant	MODERATE		25.1		0	8.47606e-07	0	0	fentanyl,morphine
15	74753261	rs1052561630	A	G	CYP1A2	ENST00000343932.5	p.Asn415Ser	c.1244A>G	missense_variant	MODERATE		24.7	0.01	1.33469e-05	2.3733e-05	0	0	fentanyl,morphine
15	74753271	rs56107638	G	A	CYP1A2	ENST00000343932.5		c.1253+1G>A	splice_donor_variant	HIGH		33		0	4.15531e-05	0	0	fentanyl,morphine
15	74754790	rs751812522	G	A	CYP1A2	ENST00000343932.5		c.1254-1G>A	splice_acceptor_variant	HIGH		34		1.33665e-05	5.95477e-06	0	0	fentanyl,morphine
15	74754819	rs149710194	C	T	CYP1A2	ENST00000343932.5	p.Arg428Trp	c.1282C>T	missense_variant	MODERATE		21.5	0.04	0.000200262	4.23855e-06	0	0	fentanyl,morphine
15	74754828	rs28399424	C	T	CYP1A2	ENST00000343932.5	p.Arg431Trp	c.1291C>T	missense_variant	MODERATE		22.4	0	9.32886e-05	0.00122462	0	1	fentanyl,morphine
15	74754832	rs201485133	T	C	CYP1A2	ENST00000343932.5	p.Phe432Ser	c.1295T>C	missense_variant	MODERATE		25.8	0	0.000159923	3.39004e-06	0	0	fentanyl,morphine
15	74754904	rs72547517	G	A	CYP1A2	ENST00000343932.5	p.Arg456His	c.1367G>A	missense_variant	MODERATE		25.4	0	8.00683e-05	9.32154e-06	0	0	fentanyl,morphine
15	74754906	rs34151816	C	T	CYP1A2	ENST00000343932.5	p.Arg457Trp	c.1369C>T	missense_variant	MODERATE		22.6	0	1.33266e-05	4.23711e-06	0	0	fentanyl,morphine
15	74754912	rs781718649	A	AT	CYP1A2	ENST00000343932.5	p.Gly460ArgfsTer46	c.1376dup	frameshift_variant	HIGH		27.2		0	9.32159e-06	0	0	fentanyl,morphine
15	74754913		T	C	CYP1A2	ENST00000343932.5	p.Ile459Thr	c.1376T>C	missense_variant	MODERATE		24.3	0	0	3.38968e-06	0	0	fentanyl,morphine
15	74754918	rs772597894	G	A	CYP1A2	ENST00000343932.5	p.Glu461Lys	c.1381G>A	missense_variant	MODERATE		24.6	0	0	1.94905e-05	0	0	fentanyl,morphine
15	74754938	rs763859277	G	C	CYP1A2	ENST00000343932.5	p.Glu467Asp	c.1401G>C	missense_variant	MODERATE		22.2	0	1.33444e-05	8.47423e-07	0	0	fentanyl,morphine
15	74754955	rs780975619	C	A	CYP1A2	ENST00000343932.5	p.Ala473Asp	c.1418C>A	missense_variant	MODERATE		24.7	0	0	1.0169e-05	0	0	fentanyl,morphine
15	74755023	rs755880133	G	A	CYP1A2	ENST00000343932.5	p.Gly496Arg	c.1486G>A	missense_variant	MODERATE		25.2	0	0	6.77947e-06	0	0	fentanyl,morphine
15	74755059	rs200075745	C	T	CYP1A2	ENST00000343932.5	p.Gln508Ter	c.1522C>T	stop_gained	HIGH		37		0	1.69747e-06	0	0	fentanyl,morphine
15	74755062	rs1303192114	G	C	CYP1A2	ENST00000343932.5	p.Ala509Pro	c.1525G>C	missense_variant	MODERATE		23.3	0.01	1.33536e-05	8.49473e-07	0	0	fentanyl,morphine
15	74755072	rs773795301	G	A	CYP1A2	ENST00000343932.5	p.Arg512His	c.1535G>A	missense_variant	MODERATE		24.4	0	4.00727e-05	5.9517e-06	0	0	fentanyl,morphine
17	4715019	rs371410872	C	A	ARRB2	ENST00000269260.7	p.Phe10Leu	c.30C>A	missense_variant	MODERATE		33	0	0	5.27669e-05	0	0	fentanyl
17	4715027	rs745795485	C	G	ARRB2	ENST00000269260.7	p.Ser13Trp	c.38C>G	missense_variant	MODERATE		26.5	0.01	0	2.55185e-06	0	0	fentanyl
17	4715995	rs1914985410	G	A	ARRB2	ENST00000269260.7	p.Arg26Gln	c.77G>A	missense_variant	MODERATE		32	0.02	0	4.23713e-06	0	0	fentanyl
17	4716006	rs530950118	G	C	ARRB2	ENST00000269260.7	p.Asp30His	c.88G>C	missense_variant	MODERATE		28.5	0	0	4.23717e-06	0	0	fentanyl
17	4716185	rs373913798	C	T	ARRB2	ENST00000269260.7	p.Arg52Cys	c.154C>T	missense_variant	MODERATE		25.5	0	5.34017e-05	1.10168e-05	0	0	fentanyl
17	4716186	rs748931059	G	A	ARRB2	ENST00000269260.7	p.Arg52His	c.155G>A	missense_variant	MODERATE		32	0	1.33252e-05	2.54233e-05	0	0	fentanyl
17	4716412	rs1297412917	T	C	ARRB2	ENST00000269260.7	p.Val54Ala	c.161T>C	missense_variant	MODERATE		25.6	0.03	0	3.38989e-06	0	0	fentanyl
17	4716469	rs1343690387	G	T	ARRB2	ENST00000269260.7	p.Gly73Val	c.218G>T	missense_variant	MODERATE		27.3	0	0	8.47442e-07	0	0	fentanyl
17	4716481	rs780678997	G	A	ARRB2	ENST00000269260.7	p.Arg77His	c.230G>A	missense_variant	MODERATE		29.2	0.04	0	1.3559e-05	0	0	fentanyl
17	4716487	rs747488853	A	G	ARRB2	ENST00000269260.7	p.Asp79Gly	c.236A>G	missense_variant	MODERATE		28.5	0	0	8.47478e-07	0	0	fentanyl
17	4716520	rs770148687	C	T	ARRB2	ENST00000269260.7	p.Pro90Leu	c.269C>T	missense_variant	MODERATE		22.9	0.01	2.66745e-05	1.69558e-05	0	0	fentanyl
17	4716520	rs770148687	C	G	ARRB2	ENST00000269260.7	p.Pro90Arg	c.269C>G	missense_variant	MODERATE		23.9	0.01	0	8.47846e-07	0	0	fentanyl
17	4716537	rs539988382	C	T	ARRB2	ENST00000269260.7	p.Arg96Trp	c.286C>T	missense_variant	MODERATE		24.1	0	4.02015e-05	5.11385e-06	0	0	fentanyl
17	4716547	rs1384814764	C	T	ARRB2	ENST00000269260.7	p.Thr99Ile	c.296C>T	missense_variant	MODERATE		22.7	0	0	2.56068e-06	0	0	fentanyl
17	4716549	rs1597480698	C	T	ARRB2	ENST00000269260.7	p.Arg100Cys	c.298C>T	missense_variant	MODERATE		26.1	0.02	0	3.41422e-06	0	0	fentanyl
17	4716562	rs1400553483	G	T	ARRB2	ENST00000269260.7	p.Arg104Leu	c.311G>T	missense_variant	MODERATE		25.5	0.01	0	1.07334e-06	0	0	fentanyl
17	4717218	rs1470277249	T	G	ARRB2	ENST00000269260.7	p.Ile120Arg	c.359T>G	missense_variant	MODERATE		31		0	8.47524e-07	0	0	fentanyl
17	4717694	rs200283276	G	A	ARRB2	ENST00000269260.7	p.Val143Ile	c.427G>A	missense_variant	MODERATE		25	0.04	1.33259e-05	1.27114e-05	0	0	fentanyl
17	4717709	rs1915217998	C	T	ARRB2	ENST00000269260.7	p.Arg148Ter	c.442C>T	stop_gained	HIGH		38		0	8.47432e-07	0	0	fentanyl
17	4717887	rs373701235	G	C	ARRB2	ENST00000269260.7		c.486-1G>C	splice_acceptor_variant	HIGH		34		0	3.38973e-06	0	0	fentanyl
17	4717898	rs138077887	C	T	ARRB2	ENST00000269260.7	p.Arg166Trp	c.496C>T	missense_variant	MODERATE		32	0	2.66987e-05	1.77964e-05	0	0	fentanyl
17	4717911	rs758418471	G	A	ARRB2	ENST00000269260.7	p.Arg170Gln	c.509G>A	missense_variant	MODERATE		32	0.02	0	3.38975e-06	0	0	fentanyl
17	4717929	rs777598057	C	T	ARRB2	ENST00000269260.7	p.Pro176Leu	c.527C>T	missense_variant	MODERATE		25.1	0	0	9.32184e-06	0	0	fentanyl
17	4717946	rs1915247212	C	T	ARRB2	ENST00000269260.7	p.Gln182Ter	c.544C>T	stop_gained	HIGH		38		1.33444e-05	8.4745e-07	0	0	fentanyl
17	4717958	rs771693958	G	A	ARRB2	ENST00000269260.7	p.Glu186Lys	c.556G>A	missense_variant	MODERATE		32	0.03	0	3.38976e-06	0	0	fentanyl
17	4717967	rs532538037	C	T	ARRB2	ENST00000269260.7	p.Arg189Cys	c.565C>T	missense_variant	MODERATE		28.9	0.04	0	6.77943e-06	0	0	fentanyl
17	4719282	rs369439766	G	A	ARRB2	ENST00000269260.7		c.780-1G>A	splice_acceptor_variant	HIGH		35		0	1.69811e-06	0	0	fentanyl
17	4719350	rs370304415	C	T	ARRB2	ENST00000269260.7	p.Arg283Trp	c.847C>T	missense_variant	MODERATE	Uncertain significance	27.6	0	5.33931e-05	4.15248e-05	0	0	fentanyl
17	4719351	rs775447287	G	A	ARRB2	ENST00000269260.7	p.Arg283Gln	c.848G>A	missense_variant	MODERATE		31	0.02	2.67001e-05	5.93213e-06	0	0	fentanyl
17	4719363	rs1915454444	G	A	ARRB2	ENST00000269260.7	p.Gly287Asp	c.860G>A	missense_variant	MODERATE		28.8	0.01	0	1.69486e-06	0	0	fentanyl
17	4719368	rs764855635	G	A	ARRB2	ENST00000269260.7	p.Ala289Thr	c.865G>A	missense_variant	MODERATE		29.6	0	0	9.32178e-06	0	0	fentanyl
17	4719421	rs1915461178	G	A	ARRB2	ENST00000269260.7		c.917+1G>A	splice_donor_variant	HIGH		34		0	8.47653e-07	0	0	fentanyl
17	4720470	rs1285004560	C	CA	ARRB2	ENST00000269260.7	p.Ala361SerfsTer15	c.1080dup	frameshift_variant	HIGH		32		0	8.488e-07	0	0	fentanyl
17	4720625	rs140958607	T	C	ARRB2	ENST00000269260.7	p.Ile374Thr	c.1121T>C	missense_variant	MODERATE		28.7	0	5.52334e-05	6.35259e-05	0	0	fentanyl
17	4720986	rs550313289	C	T	ARRB2	ENST00000269260.7	p.Arg393Trp	c.1177C>T	missense_variant	MODERATE		27.7	0	0	2.54242e-06	0	0	fentanyl
17	4720987	rs774328735	G	A	ARRB2	ENST00000269260.7	p.Arg393Gln	c.1178G>A	missense_variant	MODERATE		29.3	0.02	1.33533e-05	8.47446e-07	0	0	fentanyl
17	4721002	rs772436860	G	T	ARRB2	ENST00000269260.7	p.Gly398Val	c.1193G>T	missense_variant	MODERATE		29	0	0	1.69489e-06	0	0	fentanyl
1	225828734	rs1011870669	G	A	EPHX1	ENST00000272167.10	p.Trp2Ter	c.5G>A	stop_gained	HIGH		38		0	5.08642e-06	0	0	phenytoin
1	225828763	rs770317327	G	A	EPHX1	ENST00000272167.10	p.Gly12Ser	c.34G>A	missense_variant	MODERATE	Uncertain significance	24.4	0.04	0	1.10176e-05	0	0	phenytoin
1	225828811	rs1373573087	C	A	EPHX1	ENST00000272167.10	p.Pro28Thr	c.82C>A	missense_variant	MODERATE		22.6	0.03	0	8.47519e-07	0	0	phenytoin
1	225828828	rs1297685901	G	T	EPHX1	ENST00000272167.10	p.Trp33Cys	c.99G>T	missense_variant	MODERATE		32	0.02	0	3.39061e-06	0	0	phenytoin
1	225828832	rs752713577	G	A	EPHX1	ENST00000272167.10	p.Gly35Arg	c.103G>A	missense_variant	MODERATE		27.4	0.01	0	2.54305e-06	0	0	phenytoin
1	225831779	rs1007482363	G	C	EPHX1	ENST00000272167.10	p.Asp62His	c.184G>C	missense_variant	MODERATE		32	0	0	1.69487e-06	0	0	phenytoin
1	225831806	rs148240980	C	T	EPHX1	ENST00000272167.10	p.Arg71Cys	c.211C>T	missense_variant	MODERATE		26.6	0	4.00438e-05	0.000314399	0	1	phenytoin
1	225831855	rs751180258	C	T	EPHX1	ENST00000272167.10	p.Ser87Phe	c.260C>T	missense_variant	MODERATE		24.7	0	0	5.67777e-05	0	0	phenytoin
1	225831879	rs1448353793	C	T	EPHX1	ENST00000272167.10	p.Ser95Phe	c.284C>T	missense_variant	MODERATE		25.1	0	0	3.38973e-06	0	0	phenytoin
1	225831953	rs942988538	A	C	EPHX1	ENST00000272167.10	p.Ile120Leu	c.358A>C	missense_variant	MODERATE		23.4	0.04	0	3.38997e-06	0	0	phenytoin
1	225838654	rs1043080415	G	C	EPHX1	ENST00000272167.10	p.Gly122Ala	c.365G>C	missense_variant	MODERATE		32		0	8.47659e-07	0	0	phenytoin
1	225838672	rs770682588	T	C	EPHX1	ENST00000272167.10	p.Ile128Thr	c.383T>C	missense_variant	MODERATE		29.3	0	0	3.38991e-06	0	0	phenytoin
1	225838677	rs745675416	G	A	EPHX1	ENST00000272167.10	p.Val130Met	c.388G>A	missense_variant	MODERATE		27.3	0.03	2.67158e-05	9.32197e-06	0	0	phenytoin
1	225838682	rs756407271	GC	G	EPHX1	ENST00000272167.10	p.Gln134SerfsTer12	c.400del	frameshift_variant	HIGH		27.7		0	6.78051e-06	0	0	phenytoin
1	225838682	rs756407271	G	GC	EPHX1	ENST00000272167.10	p.Gln134ProfsTer26	c.400dup	frameshift_variant	HIGH		30		0	6.01764e-05	0	0	phenytoin
1	225838684	rs762318357	C	T	EPHX1	ENST00000272167.10	p.Pro132Leu	c.395C>T	missense_variant	MODERATE		26.1	0	4.00577e-05	4.23727e-06	0	0	phenytoin
1	225838684	rs762318357	C	G	EPHX1	ENST00000272167.10	p.Pro132Arg	c.395C>G	missense_variant	MODERATE		25.6	0	0	1.10169e-05	0	0	phenytoin
1	225838716	rs1668114066	C	G	EPHX1	ENST00000272167.10	p.Pro143Ala	c.427C>G	missense_variant	MODERATE		23.6		0	8.47429e-07	0	0	phenytoin
1	225838729	rs1404729614	T	C	EPHX1	ENST00000272167.10	p.Val147Ala	c.440T>C	missense_variant	MODERATE		24.2	0	0	1.69488e-06	0	0	phenytoin
1	225838734	rs769650380	G	A	EPHX1	ENST00000272167.10	p.Gly149Ser	c.445G>A	missense_variant	MODERATE		28.4	0	1.33262e-05	1.52542e-05	0	0	phenytoin
1	225838743	rs1364453923	G	A	EPHX1	ENST00000272167.10	p.Gly152Ser	c.454G>A	missense_variant	MODERATE		28.7	0.01	8.0079e-05	3.38974e-06	0	0	phenytoin
1	225838755	rs761426131	G	A	EPHX1	ENST00000272167.10	p.Glu156Lys	c.466G>A	missense_variant	MODERATE		32	0	2.67073e-05	1.77959e-05	0	0	phenytoin
1	225838773	rs1345292959	C	A	EPHX1	ENST00000272167.10	p.Pro162Thr	c.484C>A	missense_variant	MODERATE		25.2	0	0	5.08454e-06	0	0	phenytoin
1	225838824	rs371520880	G	T	EPHX1	ENST00000272167.10	p.Glu179Ter	c.535G>T	stop_gained	HIGH		42		1.33458e-05	3.13548e-05	0	0	phenytoin
1	225838883	rs771730876	T	A	EPHX1	ENST00000272167.10		c.592+2T>A	splice_donor_variant	HIGH		33		0	1.94952e-05	0	0	phenytoin
1	225839215	rs1163272711	A	G	EPHX1	ENST00000272167.10		c.593-2A>G	splice_acceptor_variant	HIGH		33		0	2.8813e-05	0	0	phenytoin
1	225839237	rs773289022	G	A	EPHX1	ENST00000272167.10	p.Ala205Thr	c.613G>A	missense_variant	MODERATE		27.4	0	2.67008e-05	4.23727e-06	0	0	phenytoin
1	225839264	rs527435822	C	T	EPHX1	ENST00000272167.10	p.Arg214Trp	c.640C>T	missense_variant	MODERATE	Uncertain significance	26.5	0	0	9.322e-06	0	0	phenytoin
1	225839271	rs542434391	G	A	EPHX1	ENST00000272167.10	p.Gly216Asp	c.647G>A	missense_variant	MODERATE		25.6	0.01	5.33035e-05	6.35584e-05	0	0	phenytoin
1	225839286	rs368539734	A	C	EPHX1	ENST00000272167.10	p.Tyr221Ser	c.662A>C	missense_variant	MODERATE		27.9	0	0	8.47456e-06	0	0	phenytoin
1	225839286	rs368539734	A	G	EPHX1	ENST00000272167.10	p.Tyr221Cys	c.662A>G	missense_variant	MODERATE		28.6	0	0.000440693	3.38982e-06	0	0	phenytoin
1	225839303	rs1668173625	TG	T	EPHX1	ENST00000272167.10	p.Ser229ProfsTer2	c.684del	frameshift_variant	HIGH		32		0	8.47448e-07	0	0	phenytoin
1	225839304	rs1467518635	G	A	EPHX1	ENST00000272167.10	p.Trp227Ter	c.680G>A	stop_gained	HIGH		41		0	3.38977e-06	0	0	phenytoin
1	225839305	rs1191284204	G	C	EPHX1	ENST00000272167.10	p.Trp227Cys	c.681G>C	missense_variant	MODERATE		29.3	0	5.34088e-05	8.47442e-07	0	0	phenytoin
1	225839328	rs148810909	T	C	EPHX1	ENST00000272167.10	p.Met235Thr	c.704T>C	missense_variant	MODERATE		26.3	0.02	4.01134e-05	0.000319498	0	1	phenytoin
1	225839342	rs1198876640	C	G	EPHX1	ENST00000272167.10	p.Pro240Ala	c.718C>G	missense_variant	MODERATE		25	0.01	0	1.01708e-05	0	0	phenytoin
1	225839343	rs1449717351	C	T	EPHX1	ENST00000272167.10	p.Pro240Leu	c.719C>T	missense_variant	MODERATE		27	0	0	2.54317e-06	0	0	phenytoin
1	225839347	rs372809820	G	A	EPHX1	ENST00000272167.10		c.722+1G>A	splice_donor_variant	HIGH		35		1.35131e-05	8.47617e-07	0	0	phenytoin
1	225839833	rs371433338	G	A	EPHX1	ENST00000272167.10	p.Val243Met	c.727G>A	missense_variant	MODERATE	Uncertain significance	25.7	0.01	0	1.35599e-05	0	0	phenytoin
1	225839846	rs754167497	AC	A	EPHX1	ENST00000272167.10	p.Leu248Ter	c.741del	frameshift_variant	HIGH		24.9		0	1.01697e-05	0	0	phenytoin
1	225839855	rs771039236	T	C	EPHX1	ENST00000272167.10	p.Met250Thr	c.749T>C	missense_variant	MODERATE		23.3	0.02	0.000333591	8.47455e-07	1	0	phenytoin
1	225839994	rs753199509	G	C	EPHX1	ENST00000272167.10	p.Glu296Asp	c.888G>C	missense_variant	MODERATE		25.9	0	0	3.64395e-05	0	0	phenytoin
1	225839998	rs764676845	G	A	EPHX1	ENST00000272167.10	p.Gly298Ser	c.892G>A	missense_variant	MODERATE		28.9	0	5.33931e-05	1.69486e-06	0	0	phenytoin
1	225840031	rs757661375	A	G	EPHX1	ENST00000272167.10	p.Thr309Ala	c.925A>G	missense_variant	MODERATE		24.1	0	0	8.47501e-07	0	0	phenytoin
1	225842380	rs746819571	G	T	EPHX1	ENST00000272167.10	p.Asp316Tyr	c.946G>T	missense_variant	MODERATE		28	0	1.33479e-05	1.52658e-05	0	0	phenytoin
1	225842402	rs373882933	C	A	EPHX1	ENST00000272167.10	p.Ala323Asp	c.968C>A	missense_variant	MODERATE		27.3	0.01	0	2.54252e-06	0	0	phenytoin
1	225842402	rs373882933	C	T	EPHX1	ENST00000272167.10	p.Ala323Val	c.968C>T	missense_variant	MODERATE		31	0.01	0	8.47505e-07	0	0	phenytoin
1	225842405	rs1047150720	A	G	EPHX1	ENST00000272167.10	p.Tyr324Cys	c.971A>G	missense_variant	MODERATE		29.9	0.01	0	3.38993e-06	0	0	phenytoin
1	225842409	rs1576040578	T	G	EPHX1	ENST00000272167.10	p.Ile325Met	c.975T>G	missense_variant	MODERATE		21.1	0	0	5.9323e-06	0	0	phenytoin
1	225842416	rs541520122	A	G	EPHX1	ENST00000272167.10	p.Lys328Glu	c.982A>G	missense_variant	MODERATE	Uncertain significance	29.4	0.01	4.00085e-05	2.11871e-05	0	0	phenytoin
1	225842417	rs762468188	A	G	EPHX1	ENST00000272167.10	p.Lys328Arg	c.983A>G	missense_variant	MODERATE		30	0	0	1.6949e-06	0	0	phenytoin
1	225842443	rs775431839	T	C	EPHX1	ENST00000272167.10	p.Phe337Leu	c.1009T>C	missense_variant	MODERATE		24.1	0.03	2.66866e-05	6.78067e-06	0	0	phenytoin
1	225842446	rs754985149	C	T	EPHX1	ENST00000272167.10	p.Arg338Ter	c.1012C>T	stop_gained	HIGH		38		0	5.93329e-06	0	0	phenytoin
1	225842474	rs777692998	G	C	EPHX1	ENST00000272167.10	p.Arg347Thr	c.1040G>C	missense_variant	MODERATE		33	0.03	0	1.87285e-05	0	0	phenytoin
1	225844512	rs1414613814	A	T	EPHX1	ENST00000272167.10	p.Asp352Val	c.1055A>T	missense_variant	MODERATE		29.6		0	8.47453e-07	0	0	phenytoin
1	225844540	rs777000310	C	G	EPHX1	ENST00000272167.10	p.Tyr361Ter	c.1083C>G	stop_gained	HIGH		41		0	8.47442e-07	0	0	phenytoin
1	225844542	rs759824657	G	A	EPHX1	ENST00000272167.10	p.Trp362Ter	c.1085G>A	stop_gained	HIGH		47		1.33284e-05	8.4745e-06	0	0	phenytoin
1	225844547	rs1668758788	A	G	EPHX1	ENST00000272167.10	p.Thr364Ala	c.1090A>G	missense_variant	MODERATE		23.4	0.01	0	5.9322e-06	0	0	phenytoin
1	225844548	rs1226707994	C	G	EPHX1	ENST00000272167.10	p.Thr364Arg	c.1091C>G	missense_variant	MODERATE		23.4	0	1.33479e-05	8.47433e-07	0	0	phenytoin
1	225844571	rs764223111	C	T	EPHX1	ENST00000272167.10	p.Arg372Cys	c.1114C>T	missense_variant	MODERATE		29.3	0	2.67008e-05	7.62699e-06	0	0	phenytoin
1	225844571	rs771431022	C	CGCTTCTACA	EPHX1	ENST00000272167.10	p.Tyr374_Lys375insSerPheTyr	c.1115_1123dup	inframe_insertion	MODERATE		21.4		1.33504e-05	3.55926e-05	0	0	phenytoin
1	225844572	rs778643426	G	A	EPHX1	ENST00000272167.10	p.Arg372His	c.1115G>A	missense_variant	MODERATE	Uncertain significance	32	0	0	5.08463e-06	0	0	phenytoin
1	225844595	rs1452844999	C	T	EPHX1	ENST00000272167.10	p.Gln380Ter	c.1138C>T	stop_gained	HIGH		37		1.33479e-05	4.32193e-05	0	0	phenytoin
1	225844596	rs1191308437	A	G	EPHX1	ENST00000272167.10	p.Gln380Arg	c.1139A>G	missense_variant	MODERATE		20.9		0	8.47446e-07	0	0	phenytoin
1	225845138	rs1354209647	ACTTCCAGGATGAAGGTCTATGTGCCCACTGGCTTCTCTGC	A	EPHX1	ENST00000272167.10		c.1167-2_1204del	splice_acceptor_variant	HIGH		32		0	2.54272e-06	0	0	phenytoin
1	225845153	rs752342384	G	T	EPHX1	ENST00000272167.10	p.Val392Phe	c.1174G>T	missense_variant	MODERATE		27.6	0	0	3.38976e-06	0	0	phenytoin
1	225845154	rs1430062586	T	G	EPHX1	ENST00000272167.10	p.Val392Gly	c.1175T>G	missense_variant	MODERATE		25.5	0	0	8.47486e-07	0	0	phenytoin
1	225845196	rs1482159229	T	C	EPHX1	ENST00000272167.10	p.Leu406Ser	c.1217T>C	missense_variant	MODERATE		22.1	0.04	0	2.45756e-05	0	0	phenytoin
1	225845261	rs199757500	C	T	EPHX1	ENST00000272167.10	p.Arg428Cys	c.1282C>T	missense_variant	MODERATE		23.5	0.04	1.33469e-05	0.000136437	0	0	phenytoin
1	225845262	rs141221713	G	A	EPHX1	ENST00000272167.10	p.Arg428His	c.1283G>A	missense_variant	MODERATE		24.2	0.01	3.99776e-05	1.44068e-05	0	0	phenytoin
1	225845270	rs886067755	C	T	EPHX1	ENST00000272167.10	p.His431Tyr	c.1291C>T	missense_variant	MODERATE		24.4	0	0	4.23729e-06	0	0	phenytoin
1	225845277	rs373221599	C	G	EPHX1	ENST00000272167.10	p.Ala433Gly	c.1298C>G	missense_variant	MODERATE		23.8		0	8.4745e-07	0	0	phenytoin
1	225845277	rs373221599	C	T	EPHX1	ENST00000272167.10	p.Ala433Val	c.1298C>T	missense_variant	MODERATE		23.9	0	1.3349e-05	1.18643e-05	0	0	phenytoin
1	225845280	rs765640179	C	CATCCATATAGTCACTCCAGGTTTATGGAGGGTTCT	EPHX1	ENST00000272167.10	p.Phe435SerfsTer3	c.1301_1302insATCCATATAGTCACTCCAGGTTTATGGAGGGTTCT	stop_gained	HIGH		33		0	6.77951e-06	0	0	phenytoin
1	225845283	rs377705438	T	C	EPHX1	ENST00000272167.10	p.Phe435Ser	c.1304T>C	missense_variant	MODERATE		25.9	0	0	2.20336e-05	0	0	phenytoin
1	225845292	rs771188836	C	G	EPHX1	ENST00000272167.10	p.Pro438Arg	c.1313C>G	missense_variant	MODERATE		24.1	0	0	3.38979e-06	0	0	phenytoin
1	225845303	rs763600235	G	A	EPHX1	ENST00000272167.10	p.Ala442Thr	c.1324G>A	missense_variant	MODERATE	Uncertain significance	24.4	0.01	0	1.69492e-06	0	0	phenytoin
1	225845309	rs373049369	G	A	EPHX1	ENST00000272167.10	p.Asp444Asn	c.1330G>A	missense_variant	MODERATE		25.5	0	0	8.05093e-05	0	0	phenytoin
1	225845316	rs1559028794	G	GC	EPHX1	ENST00000272167.10	p.Lys447GlnfsTer37	c.1338dup	frameshift_variant	HIGH		25.4		0	8.47473e-07	0	0	phenytoin
1	225845328	rs377404367	C	A	EPHX1	ENST00000272167.10	p.Ser450Ter	c.1349C>A	stop_gained	HIGH		35		1.33586e-05	4.23749e-06	0	0	phenytoin
1	225845336	rs1463449463	G	A	EPHX1	ENST00000272167.10	p.Glu453Lys	c.1357G>A	missense_variant	MODERATE		22.9	0.01	2.67222e-05	5.0861e-06	0	0	phenytoin
2	165991280	rs933130550	G	A	SCN1A	ENST00000674923.1	p.Gln1999Ter	c.5995C>T	stop_gained	HIGH	Uncertain significance	40		2.67451e-05	4.2382e-06	0	0	levetiracetam
2	165991287	rs371243629	T	G	SCN1A	ENST00000674923.1	p.Lys1996Asn	c.5988A>C	missense_variant	MODERATE	Conflicting interpretations of pathogenicity	22.1	0.03	0	4.23806e-05	0	0	levetiracetam
2	165991291	rs1330480875	T	C	SCN1A	ENST00000674923.1	p.Glu1995Gly	c.5984A>G	missense_variant	MODERATE		23.8	0.01	0	5.08544e-06	0	0	levetiracetam
2	165991292	rs758461482	C	T	SCN1A	ENST00000674923.1	p.Glu1995Lys	c.5983G>A	missense_variant	MODERATE	Uncertain significance	23.6	0.03	0	1.69519e-06	0	0	levetiracetam
2	165991310	rs781370341	C	T	SCN1A	ENST00000674923.1	p.Val1989Met	c.5965G>A	missense_variant	MODERATE		23.9	0	0	1.10186e-05	0	0	levetiracetam
2	165991312	rs769477807	C	T	SCN1A	ENST00000674923.1	p.Arg1988Gln	c.5963G>A	missense_variant	MODERATE	Conflicting interpretations of pathogenicity	23.4	0	0	2.11904e-05	0	0	levetiracetam
2	165991318	rs1689099998	T	C	SCN1A	ENST00000674923.1	p.Tyr1986Cys	c.5957A>G	missense_variant	MODERATE	Uncertain significance	23.8	0.01	0	8.47606e-07	0	0	levetiracetam
2	165991324	rs146733308	G	A	SCN1A	ENST00000674923.1	p.Pro1984Leu	c.5951C>T	missense_variant	MODERATE		26.3	0.03	0	8.47594e-07	0	0	levetiracetam
2	165991370	rs1284612392	TAG	T	SCN1A	ENST00000674923.1	p.Ser1968TyrfsTer6	c.5903_5904del	frameshift_variant	HIGH		34		0	8.47624e-07	0	0	levetiracetam
2	165991405	rs121918802	T	C	SCN1A	ENST00000674923.1	p.Glu1957Gly	c.5870A>G	missense_variant	MODERATE	Conflicting interpretations of pathogenicity	23.7	0.03	5.34074e-05	0.000248332	0	0	levetiracetam
2	165991448	rs1689126383	TG	T	SCN1A	ENST00000674923.1	p.Tyr1942Ter	c.5826del	frameshift_variant	HIGH		24.3		0	8.47535e-07	0	0	levetiracetam
2	165991474	rs1205848223	G	A	SCN1A	ENST00000674923.1	p.Thr1934Ile	c.5801C>T	missense_variant	MODERATE	Uncertain significance	23.1	0.04	0	8.4754e-06	0	0	levetiracetam
2	165991477	rs556893466	C	G	SCN1A	ENST00000674923.1	p.Arg1933Pro	c.5798G>C	missense_variant	MODERATE	Uncertain significance	24.9	0	0	1.69513e-06	0	0	levetiracetam
2	165991504	rs3749029	C	T	SCN1A	ENST00000674923.1	p.Arg1924His	c.5771G>A	missense_variant	MODERATE	Uncertain significance	26	0	2.66603e-05	8.47534e-06	0	0	levetiracetam
2	165991541	rs77216276	G	A	SCN1A	ENST00000674923.1	p.Arg1912Ter	c.5734C>T	stop_gained	HIGH	Pathogenic	37		0	8.47529e-07	0	0	levetiracetam
2	165991567	rs764501421	T	C	SCN1A	ENST00000674923.1	p.Tyr1903Cys	c.5708A>G	missense_variant	MODERATE		28.6	0	0	2.54254e-06	0	0	levetiracetam
2	165991576	rs1308625986	T	C	SCN1A	ENST00000674923.1	p.Lys1900Arg	c.5699A>G	missense_variant	MODERATE	Uncertain significance	27	0	0	2.54255e-06	0	0	levetiracetam
2	165991594	rs562208324	A	G	SCN1A	ENST00000674923.1	p.Met1894Thr	c.5681T>C	missense_variant	MODERATE	Conflicting interpretations of pathogenicity	25.7	0	0	8.47534e-07	0	0	levetiracetam
2	165991643	rs148703212	C	G	SCN1A	ENST00000674923.1	p.Glu1878Gln	c.5632G>C	missense_variant	MODERATE	Uncertain significance	25.1	0	0	7.96649e-05	0	0	levetiracetam
2	165991643	rs148703212	C	T	SCN1A	ENST00000674923.1	p.Glu1878Lys	c.5632G>A	missense_variant	MODERATE		26.3	0	0	1.61025e-05	0	0	levetiracetam
2	165991646	rs1349267882	C	G	SCN1A	ENST00000674923.1	p.Gly1877Arg	c.5629G>C	missense_variant	MODERATE		25.1		0	8.47505e-07	0	0	levetiracetam
2	165991654	rs1060502186	C	T	SCN1A	ENST00000674923.1	p.Arg1874Gln	c.5621G>A	missense_variant	MODERATE	Conflicting interpretations of pathogenicity	26.9	0	1.33583e-05	8.47517e-07	0	0	levetiracetam
2	165991655	rs796053043	G	A	SCN1A	ENST00000674923.1	p.Arg1874Trp	c.5620C>T	missense_variant	MODERATE	Conflicting interpretations of pathogenicity	26.6	0	0	1.69504e-06	0	0	levetiracetam
2	165991657	rs1689172357	T	C	SCN1A	ENST00000674923.1	p.Lys1873Arg	c.5618A>G	missense_variant	MODERATE	Uncertain significance	26.6	0	1.3354e-05	7.62765e-06	0	0	levetiracetam
2	165991707	rs144691638	C	T	SCN1A	ENST00000674923.1	p.Met1856Ile	c.5568G>A	missense_variant	MODERATE	Conflicting interpretations of pathogenicity	23	0.04	0.00140049	2.54254e-06	0	0	levetiracetam
2	165991765	rs149225252	G	A	SCN1A	ENST00000674923.1	p.Pro1837Leu	c.5510C>T	missense_variant	MODERATE	Conflicting interpretations of pathogenicity	23.6	0.04	4.00919e-05	7.62758e-06	0	0	levetiracetam
2	165991774	rs780809852	G	A	SCN1A	ENST00000674923.1	p.Ala1834Val	c.5501C>T	missense_variant	MODERATE	Conflicting interpretations of pathogenicity	23.6	0	1.33601e-05	1.44077e-05	0	0	levetiracetam
2	165991786	rs566595038	T	G	SCN1A	ENST00000674923.1	p.Gln1830Pro	c.5489A>C	missense_variant	MODERATE	Conflicting interpretations of pathogenicity	23.9	0	1.33558e-05	6.61039e-05	0	0	levetiracetam
2	165991798	rs1248343793	T	A	SCN1A	ENST00000674923.1	p.Glu1826Val	c.5477A>T	missense_variant	MODERATE		23.4		0	8.47502e-07	0	0	levetiracetam
2	165991808	rs1374908200	T	A	SCN1A	ENST00000674923.1	p.Met1823Leu	c.5467A>T	missense_variant	MODERATE		23.2	0	0	2.54249e-06	0	0	levetiracetam
2	165991833	rs144595013	C	G	SCN1A	ENST00000674923.1	p.Lys1814Asn	c.5442G>C	missense_variant	MODERATE	Likely pathogenic	24.9	0	0	5.085e-06	0	0	levetiracetam
2	165991906	rs1162816486	C	G	SCN1A	ENST00000674923.1	p.Ser1790Thr	c.5369G>C	missense_variant	MODERATE		22.9	0	0	1.69498e-06	0	0	levetiracetam
2	165991911	rs1381184010	G	T	SCN1A	ENST00000674923.1	p.Asn1788Lys	c.5364C>A	missense_variant	MODERATE		25.2	0	0	7.6274e-06	0	0	levetiracetam
2	165992000	rs1064794630	G	A	SCN1A	ENST00000674923.1	p.Pro1759Ser	c.5275C>T	missense_variant	MODERATE	Likely pathogenic	27.1	0.02	0	8.47488e-07	0	0	levetiracetam
2	165992111	rs1553520321	T	A	SCN1A	ENST00000674923.1	p.Thr1722Ser	c.5164A>T	missense_variant	MODERATE		25.6		0	8.47542e-07	0	0	levetiracetam
2	165992306	rs121918811	G	A	SCN1A	ENST00000674923.1	p.Arg1657Cys	c.4969C>T	missense_variant	MODERATE	Pathogenic	32	0	0	8.4756e-07	0	0	levetiracetam
2	165994215	rs756238700	G	T	SCN1A	ENST00000674923.1	p.Leu1595Ile	c.4783C>A	missense_variant	MODERATE	Conflicting interpretations of pathogenicity	24.8	0	1.33629e-05	6.78416e-06	0	0	levetiracetam
2	165994254	rs779090130	C	T	SCN1A	ENST00000674923.1	p.Val1582Met	c.4744G>A	missense_variant	MODERATE		22.6	0.01	0	1.18694e-05	0	0	levetiracetam
2	165994263	rs376916945	C	T	SCN1A	ENST00000674923.1	p.Val1579Met	c.4735G>A	missense_variant	MODERATE		23.8	0	0	2.54342e-06	0	0	levetiracetam
2	165994322	rs1689707865	A	G	SCN1A	ENST00000674923.1	p.Met1559Thr	c.4676T>C	missense_variant	MODERATE	Likely pathogenic	26.1	0	0	4.23911e-06	0	0	levetiracetam
2	165994370	rs121917992	A	G	SCN1A	ENST00000674923.1	p.Phe1543Ser	c.4628T>C	missense_variant	MODERATE	Uncertain significance	29.4	0	0	2.11977e-05	0	0	levetiracetam
2	165994377	rs1221085019	G	C	SCN1A	ENST00000674923.1	p.Gln1541Glu	c.4621C>G	missense_variant	MODERATE		25.5		0	8.47964e-07	0	0	levetiracetam
2	165996024	rs143088184	G	T	SCN1A	ENST00000674923.1	p.Pro1524Thr	c.4570C>A	missense_variant	MODERATE	Conflicting interpretations of pathogenicity	27.6	0	0.000120919	3.42194e-06	0	0	levetiracetam
2	165996038	rs372425457	G	A	SCN1A	ENST00000674923.1	p.Pro1519Leu	c.4556C>T	missense_variant	MODERATE	Conflicting interpretations of pathogenicity	27.6	0.02	1.34239e-05	4.25241e-06	0	0	levetiracetam
2	165996047	rs139300715	G	A	SCN1A	ENST00000674923.1	p.Ser1516Leu	c.4547C>T	missense_variant	MODERATE	Conflicting interpretations of pathogenicity	30	0	1.34326e-05	1.18986e-05	0	0	levetiracetam
2	165998169	rs768638174	G	A	SCN1A	ENST00000674923.1	p.Leu1449Phe	c.4345C>T	missense_variant	MODERATE	Conflicting interpretations of pathogenicity	23.7	0.04	1.34441e-05	3.41138e-05	0	0	levetiracetam
2	166002525	rs1691042935	C	T	SCN1A	ENST00000674923.1	p.Val1411Met	c.4231G>A	missense_variant	MODERATE	Uncertain significance	25.4	0.02	0	2.54547e-06	0	0	levetiracetam
2	166002552	rs1372883744	T	C	SCN1A	ENST00000674923.1	p.Arg1402Gly	c.4204A>G	missense_variant	MODERATE		21.1		0	8.48382e-07	0	0	levetiracetam
2	166002660	rs121918805	C	T	SCN1A	ENST00000674923.1	p.Val1366Ile	c.4096G>A	missense_variant	MODERATE	Conflicting interpretations of pathogenicity	25.2	0	2.67344e-05	8.73847e-05	0	0	levetiracetam
2	166009766	rs1553529492	T	C	SCN1A	ENST00000674923.1	p.Arg1319Gly	c.3955A>G	missense_variant	MODERATE	Uncertain significance	26.9		0	8.50789e-07	0	0	levetiracetam
2	166009831	rs781267314	A	C	SCN1A	ENST00000674923.1	p.Val1297Gly	c.3890T>G	missense_variant	MODERATE	Uncertain significance	26.5	0	1.34293e-05	6.81039e-06	0	0	levetiracetam
2	166012228	rs1475198821	A	G	SCN1A	ENST00000674923.1	p.Tyr1254His	c.3760T>C	missense_variant	MODERATE	Uncertain significance	28.1	0	0	8.49306e-06	0	0	levetiracetam
2	166012236	rs749638533	A	G	SCN1A	ENST00000674923.1	p.Met1251Thr	c.3752T>C	missense_variant	MODERATE	Conflicting interpretations of pathogenicity	23.8	0	8.01925e-05	2.54849e-06	0	0	levetiracetam
2	166012254	rs121917912	C	T	SCN1A	ENST00000674923.1	p.Arg1245Gln	c.3734G>A	missense_variant	MODERATE	Pathogenic/Likely pathogenic	27.2	0	0	5.09914e-06	0	0	levetiracetam
2	166012269	rs776629634	A	G	SCN1A	ENST00000674923.1	p.Ile1240Thr	c.3719T>C	missense_variant	MODERATE	Uncertain significance	26.5	0	1.34091e-05	9.36043e-06	0	0	levetiracetam
2	166012274	rs121917973	T	G	SCN1A	ENST00000674923.1	p.Glu1238Asp	c.3714A>C	missense_variant	MODERATE	Conflicting interpretations of pathogenicity	24.6	0.01	5.35748e-05	1.022e-05	0	0	levetiracetam
2	166013792	rs863225033	C	G	SCN1A	ENST00000674923.1	p.Trp1219Cys	c.3657G>C	missense_variant	MODERATE		29.4	0	0	1.69692e-06	0	0	levetiracetam
2	166013820	rs121918738	G	A	SCN1A	ENST00000674923.1	p.Thr1210Met	c.3629C>T	missense_variant	MODERATE	Conflicting interpretations of pathogenicity	27.8	0	4.01123e-05	3.39365e-06	0	0	levetiracetam
2	166036070	rs746718015	G	A	SCN1A	ENST00000674923.1	p.Ser1136Leu	c.3407C>T	missense_variant	MODERATE	Uncertain significance	27.2	0.04	0	1.94939e-05	0	0	levetiracetam
2	166036077	rs1184006424	T	C	SCN1A	ENST00000674923.1	p.Ser1134Gly	c.3400A>G	missense_variant	MODERATE		23.7	0.03	0	1.69503e-06	0	0	levetiracetam
2	166036085	rs1252603738	T	C	SCN1A	ENST00000674923.1	p.Asp1131Gly	c.3392A>G	missense_variant	MODERATE	Uncertain significance	28.1	0.03	0	1.35604e-05	0	0	levetiracetam
2	166036091	rs779989776	G	A	SCN1A	ENST00000674923.1	p.Thr1129Met	c.3386C>T	missense_variant	MODERATE	Uncertain significance	26.7	0.02	1.33611e-05	1.44081e-05	0	0	levetiracetam
2	166036152	rs753452775	G	T	SCN1A	ENST00000674923.1	p.Pro1109Thr	c.3325C>A	missense_variant	MODERATE	Uncertain significance	25.8	0.02	1.33504e-05	3.81381e-05	0	0	levetiracetam
2	166036156	rs1292449351	G	T	SCN1A	ENST00000674923.1	p.Asn1107Lys	c.3321C>A	missense_variant	MODERATE		21.8	0.02	0	1.69499e-06	0	0	levetiracetam
2	166036217	rs1234067672	C	T	SCN1A	ENST00000674923.1	p.Gly1087Glu	c.3260G>A	missense_variant	MODERATE	Uncertain significance	23		0	8.47499e-07	0	0	levetiracetam
2	166036236	rs1248613652	C	T	SCN1A	ENST00000674923.1	p.Gly1081Arg	c.3241G>A	missense_variant	MODERATE	Likely pathogenic	26.8	0.01	0	8.47594e-07	0	0	levetiracetam
2	166036316	rs985473996	A	C	SCN1A	ENST00000674923.1	p.Leu1054Arg	c.3161T>G	missense_variant	MODERATE	Uncertain significance	27.1	0.03	2.67187e-05	2.71263e-05	0	0	levetiracetam
2	166036419	rs1299891871	G	C	SCN1A	ENST00000674923.1	p.His1020Asp	c.3058C>G	missense_variant	MODERATE	Uncertain significance	23.2	0.03	0	8.49797e-07	0	0	levetiracetam
2	166036433	rs772487501	G	A	SCN1A	ENST00000674923.1	p.Ala1015Val	c.3044C>T	missense_variant	MODERATE	Uncertain significance	27.7	0	0	4.24453e-06	0	0	levetiracetam
2	166036479	rs1273879323	G	T	SCN1A	ENST00000674923.1	p.Leu1000Ile	c.2998C>A	missense_variant	MODERATE		24.9	0	0	8.47892e-07	0	0	levetiracetam
2	166037966	rs761997523	C	A	SCN1A	ENST00000674923.1	p.Cys919Phe	c.2756G>T	missense_variant	MODERATE		22.8		0	8.47427e-07	0	0	levetiracetam
2	166038006	rs185760342	C	T	SCN1A	ENST00000674923.1	p.Val906Met	c.2716G>A	missense_variant	MODERATE	Conflicting interpretations of pathogenicity	26.4	0	5.33006e-05	3.22024e-05	0	0	levetiracetam
2	166038092	rs751661051	T	C	SCN1A	ENST00000674923.1	p.Asn877Ser	c.2630A>G	missense_variant	MODERATE	Uncertain significance	25.8	0	6.67806e-05	8.47929e-07	0	0	levetiracetam
2	166039478	rs1275798393	A	G	SCN1A	ENST00000674923.1	p.Val845Ala	c.2534T>C	missense_variant	MODERATE		24.1		0	8.47501e-07	0	0	levetiracetam
2	166039526	rs1299251889	T	A	SCN1A	ENST00000674923.1	p.Gln829Leu	c.2486A>T	missense_variant	MODERATE	Uncertain significance	29.5	0.02	0	2.54251e-06	0	0	levetiracetam
2	166039535	rs1422284356	T	C	SCN1A	ENST00000674923.1	p.Tyr826Cys	c.2477A>G	missense_variant	MODERATE	Uncertain significance	27.9	0	2.67322e-05	1.52553e-05	0	0	levetiracetam
2	166039559	rs1696884784	T	C	SCN1A	ENST00000674923.1	p.Lys818Arg	c.2453A>G	missense_variant	MODERATE		27.4		0	8.47498e-07	0	0	levetiracetam
2	166039596	rs1483617960	C	G	SCN1A	ENST00000674923.1	p.Val806Leu	c.2416G>C	missense_variant	MODERATE		33		0	8.47853e-07	0	0	levetiracetam
2	166041277	rs121918782	T	A	SCN1A	ENST00000674923.1	p.Tyr790Phe	c.2369A>T	missense_variant	MODERATE	Pathogenic	25.5	0.01	1.33429e-05	1.27127e-05	0	0	levetiracetam
2	166041352	rs1302724105	A	G	SCN1A	ENST00000674923.1	p.Val765Ala	c.2294T>C	missense_variant	MODERATE	Uncertain significance	24.1	0	0	4.23803e-06	0	0	levetiracetam
2	166041353	rs767074099	C	T	SCN1A	ENST00000674923.1	p.Val765Met	c.2293G>A	missense_variant	MODERATE	Uncertain significance	23.4	0	1.33586e-05	6.78127e-06	0	0	levetiracetam
2	166041406	rs980156920	A	G	SCN1A	ENST00000674923.1	p.Ile747Thr	c.2240T>C	missense_variant	MODERATE	Conflicting interpretations of pathogenicity	26.5	0	0	2.54269e-06	0	0	levetiracetam
2	166041453	rs1697167322	C	G	SCN1A	ENST00000674923.1	p.Arg731Ser	c.2193G>C	missense_variant	MODERATE		22.4	0	0	1.70593e-06	0	0	levetiracetam
2	166042326	rs200856491	C	T	SCN1A	ENST00000674923.1	p.Met714Ile	c.2142G>A	missense_variant	MODERATE		23.1	0.03	0	8.4754e-07	0	0	levetiracetam
2	166042333	rs138799232	C	T	SCN1A	ENST00000674923.1	p.Arg712Gln	c.2135G>A	missense_variant	MODERATE	Uncertain significance	27.4	0.01	2.67037e-05	1.94938e-05	0	0	levetiracetam
2	166042366	rs763445773	A	C	SCN1A	ENST00000674923.1	p.Met701Arg	c.2102T>G	missense_variant	MODERATE	Uncertain significance	23.9	0.03	0	2.54262e-06	0	0	levetiracetam
2	166042411	rs374767754	T	G	SCN1A	ENST00000674923.1	p.Glu686Ala	c.2057A>C	missense_variant	MODERATE	Conflicting interpretations of pathogenicity	24.4	0.04	0	1.35608e-05	0	0	levetiracetam
2	166043724	rs370481828	G	A	SCN1A	ENST00000674923.1	p.Pro663Leu	c.1988C>T	missense_variant	MODERATE	Uncertain significance	26.6	0.03	4.00598e-05	8.4745e-07	0	0	levetiracetam
2	166043745	rs1304701712	C	A	SCN1A	ENST00000674923.1	p.Gly656Val	c.1967G>T	missense_variant	MODERATE	Uncertain significance	24		0	8.47443e-07	0	0	levetiracetam
2	166043860	rs750516202	G	A	SCN1A	ENST00000674923.1	p.Arg618Cys	c.1852C>T	missense_variant	MODERATE	Conflicting interpretations of pathogenicity	31	0.01	0	1.52539e-05	0	0	levetiracetam
2	166043902	rs148371904	G	A	SCN1A	ENST00000674923.1	p.Arg604Cys	c.1810C>T	missense_variant	MODERATE	Uncertain significance	22.9	0	0.000226618	1.69489e-06	0	0	levetiracetam
2	166043959	rs753050564	C	G	SCN1A	ENST00000674923.1	p.Gly585Arg	c.1753G>C	missense_variant	MODERATE	Uncertain significance	25.9	0.01	0	5.93205e-05	0	0	levetiracetam
2	166043961	rs1256855559	A	G	SCN1A	ENST00000674923.1	p.Val584Ala	c.1751T>C	missense_variant	MODERATE		22.4		0	8.47442e-07	0	0	levetiracetam
2	166043984	rs2105844282	G	C	SCN1A	ENST00000674923.1	p.Ser576Arg	c.1728C>G	missense_variant	MODERATE		23.1	0.03	0	8.47458e-07	0	0	levetiracetam
2	166044009	rs794727025	C	T	SCN1A	ENST00000674923.1	p.Arg568Gln	c.1703G>A	missense_variant	MODERATE	Conflicting interpretations of pathogenicity	26.8	0.01	1.33276e-05	4.23724e-06	0	0	levetiracetam
2	166044034	rs768764142	G	A	SCN1A	ENST00000674923.1	p.Arg560Cys	c.1678C>T	missense_variant	MODERATE	Uncertain significance	32	0.04	0	1.94912e-05	0	0	levetiracetam
2	166045050	rs1697629240	G	C	SCN1A	ENST00000674923.1	p.Pro552Arg	c.1655C>G	missense_variant	MODERATE		26.1	0.02	0	1.69499e-06	0	0	levetiracetam
2	166045051	rs1391693620	GGGA	G	SCN1A	ENST00000674923.1	p.Ser551del	c.1651_1653del	inframe_deletion	MODERATE	Uncertain significance	21.3		0	8.47466e-07	0	0	levetiracetam
2	166045102	rs761062389	G	A	SCN1A	ENST00000674923.1	p.Arg535Cys	c.1603C>T	missense_variant	MODERATE	Conflicting interpretations of pathogenicity	29.9	0.02	1.33479e-05	1.27116e-05	0	0	levetiracetam
2	166045123	rs372372558	T	A	SCN1A	ENST00000674923.1	p.Ser528Cys	c.1582A>T	missense_variant	MODERATE	Conflicting interpretations of pathogenicity	26.4	0.02	0.000160111	4.23715e-06	0	0	levetiracetam
2	166045131	rs1697647054	G	C	SCN1A	ENST00000674923.1	p.Ser525Cys	c.1574C>G	missense_variant	MODERATE		27.4		0	8.47445e-07	0	0	levetiracetam
2	166045207	rs141188608	G	A	SCN1A	ENST00000674923.1	p.Arg500Trp	c.1498C>T	missense_variant	MODERATE	Conflicting interpretations of pathogenicity	26.7	0.01	0	5.93215e-06	0	0	levetiracetam
2	166046868	rs1192340706	C	T	SCN1A	ENST00000674923.1	p.Glu427Lys	c.1279G>A	missense_variant	MODERATE		23.8	0	1.33522e-05	1.69505e-06	0	0	levetiracetam
2	166046879	rs1697898962	G	A	SCN1A	ENST00000674923.1	p.Ala423Val	c.1268C>T	missense_variant	MODERATE		28.5		0	8.47524e-07	0	0	levetiracetam
2	166046952	rs796052974	A	G	SCN1A	ENST00000674923.1	p.Tyr399His	c.1195T>C	missense_variant	MODERATE	Uncertain significance	27.7		0	8.47626e-07	0	0	levetiracetam
2	166047758	rs1004939915	C	T	SCN1A	ENST00000674923.1	p.Glu347Lys	c.1039G>A	missense_variant	MODERATE	Uncertain significance	25.2		0	8.47775e-07	0	0	levetiracetam
2	166048914	rs201870762	G	C	SCN1A	ENST00000674923.1	p.Leu334Val	c.1000C>G	missense_variant	MODERATE	Conflicting interpretations of pathogenicity	23.5	0	2.67895e-05	1.61873e-05	0	0	levetiracetam
2	166051746	rs1182209000	C	G	SCN1A	ENST00000674923.1	p.Asp313His	c.937G>C	missense_variant	MODERATE		24.6	0.02	1.33897e-05	3.40733e-06	0	0	levetiracetam
2	166051793	rs121918771	G	A	SCN1A	ENST00000674923.1	p.Thr297Ile	c.890C>T	missense_variant	MODERATE	Conflicting interpretations of pathogenicity	24.6	0.03	0	1.52922e-05	0	0	levetiracetam
2	166051892	rs745664511	A	G	SCN1A	ENST00000674923.1	p.Ile264Thr	c.791T>C	missense_variant	MODERATE	Uncertain significance	24.1	0.01	5.34688e-05	1.61145e-05	0	0	levetiracetam
2	166051988	rs1228436536	C	T	SCN1A	ENST00000674923.1	p.Gly232Asp	c.695G>A	missense_variant	MODERATE	Uncertain significance	32	0	1.34228e-05	8.49098e-07	0	0	levetiracetam
2	166052885	rs886039456	G	C	SCN1A	ENST00000674923.1	p.Leu221Val	c.661C>G	missense_variant	MODERATE	Conflicting interpretations of pathogenicity	27.2	0	0	4.24054e-06	0	0	levetiracetam
2	166053050	rs148640356	G	A	SCN1A	ENST00000640036.1	p.Ser228Leu	c.683C>T	missense_variant	MODERATE		21		0.0024877	3.99653e-06	0	0	levetiracetam
2	166053062	rs144254899	A	C	SCN1A	ENST00000640036.1	p.Leu224Trp	c.671T>G	missense_variant	MODERATE		21.9		0.00422591	9.98977e-07	0	0	levetiracetam
2	166053074	rs568173822	A	G	SCN1A	ENST00000640036.1	p.Val220Ala	c.659T>C	missense_variant	MODERATE		21.3		0	1.01411e-06	0	0	levetiracetam
2	166053122	rs1356477782	G	A	SCN1A	ENST00000640036.1	p.Thr204Ile	c.611C>T	missense_variant	MODERATE		21.9		0	6.50594e-06	0	0	levetiracetam
2	166054680	rs777631884	C	T	SCN1A	ENST00000674923.1	p.Arg187Gln	c.560G>A	missense_variant	MODERATE	Uncertain significance	28.1	0.04	2.67659e-05	3.22352e-05	0	0	levetiracetam
2	166054681	rs1419611654	G	A	SCN1A	ENST00000674923.1	p.Arg187Trp	c.559C>T	missense_variant	MODERATE	Uncertain significance	28.2	0	0	5.08964e-06	0	0	levetiracetam
2	166054713		C	T	SCN1A	ENST00000674923.1	p.Arg176Lys	c.527G>A	missense_variant	MODERATE		26.1		0	8.487e-07	0	0	levetiracetam
2	166054732	rs372435161	G	A	SCN1A	ENST00000674923.1	p.Leu170Phe	c.508C>T	missense_variant	MODERATE		26.1		0	8.48752e-07	0	0	levetiracetam
2	166056432	rs1699141193	G	A	SCN1A	ENST00000674923.1	p.Pro151Leu	c.452C>T	missense_variant	MODERATE	Uncertain significance	25.1	0.03	0	1.71486e-06	0	0	levetiracetam
2	166058574	rs148442069	G	C	SCN1A	ENST00000674923.1	p.His127Asp	c.379C>G	missense_variant	MODERATE	Conflicting interpretations of pathogenicity	27.2	0.02	4.09199e-05	0.000197091	0	0	levetiracetam
2	166058631	rs779413164	G	C	SCN1A	ENST00000674923.1	p.Leu108Val	c.322C>G	missense_variant	MODERATE	Uncertain significance	22.8		0	8.48281e-07	0	0	levetiracetam
2	166058639	rs796053089	G	T	SCN1A	ENST00000674923.1	p.Thr105Asn	c.314C>A	missense_variant	MODERATE	Uncertain significance	25.1	0.01	0	2.20556e-05	0	0	levetiracetam
2	166073485	rs1344895276	T	C	SCN1A	ENST00000674923.1	p.Glu46Gly	c.137A>G	missense_variant	MODERATE		26.7		0	8.4743e-07	0	0	levetiracetam
2	166073540	rs754032480	G	A	SCN1A	ENST00000674923.1	p.Arg28Cys	c.82C>T	missense_variant	MODERATE	Conflicting interpretations of pathogenicity	29.6	0.04	0	3.2203e-05	0	0	levetiracetam
2	166073542	rs121917906	C	G	SCN1A	ENST00000674923.1	p.Arg27Thr	c.80G>C	missense_variant	MODERATE	Conflicting interpretations of pathogenicity	23	0	2.67023e-05	7.96595e-05	0	0	levetiracetam
2	166073590	rs1350460260	G	A	SCN1A	ENST00000674923.1	p.Pro11Leu	c.32C>T	missense_variant	MODERATE		26.6		0	8.4744e-07	0	0	levetiracetam
2	166073590	rs1350460260	G	T	SCN1A	ENST00000674923.1	p.Pro11His	c.32C>A	missense_variant	MODERATE	Uncertain significance	26	0	0	2.20335e-05	0	0	levetiracetam
2	166073597	rs757688309	G	C	SCN1A	ENST00000674923.1	p.Pro9Ala	c.25C>G	missense_variant	MODERATE	Uncertain significance	25	0.03	0	1.61015e-05	0	0	levetiracetam
2	166073605	rs1684709117	A	C	SCN1A	ENST00000674923.1	p.Leu6Arg	c.17T>G	missense_variant	MODERATE		26.4		0	8.47427e-07	0	0	levetiracetam
2	166073609	rs1684709924	C	T	SCN1A	ENST00000674923.1	p.Val5Met	c.13G>A	missense_variant	MODERATE		22.9		0	8.47443e-07	0	0	levetiracetam
2	166073611	rs374317182	G	A	SCN1A	ENST00000674923.1	p.Thr4Ile	c.11C>T	missense_variant	MODERATE	Uncertain significance	23.2	0.02	0	1.69488e-06	0	0	levetiracetam
3	119807246	rs867583249	C	A	NR1I2	ENST00000337940.4	p.Ala38Glu	c.113C>A	missense_variant	MODERATE		21.1		0	1.6949e-06	0	0	nicardipine,phenytoin
3	119807356	rs12721607	G	A	NR1I2	ENST00000393716.8	p.Gly36Arg	c.106G>A	missense_variant	MODERATE		22.5	0.03	0.00391687	0.0266431	1	403	nicardipine,phenytoin
3	119807375	rs151248272	G	A	NR1I2	ENST00000393716.8	p.Arg42His	c.125G>A	missense_variant	MODERATE		26.8	0.03	2.66461e-05	9.32191e-06	0	0	nicardipine,phenytoin
3	119807381	rs974968906	G	T	NR1I2	ENST00000393716.8	p.Cys44Phe	c.131G>T	missense_variant	MODERATE		27.5	0	0	1.69486e-06	0	0	nicardipine,phenytoin
3	119807389	rs2055177097	A	T	NR1I2	ENST00000393716.8	p.Lys47Ter	c.139A>T	stop_gained	HIGH		38		0	8.47425e-07	0	0	nicardipine,phenytoin
3	119807419	rs1376552093	A	G	NR1I2	ENST00000393716.8	p.Thr57Ala	c.169A>G	missense_variant	MODERATE		24.8	0	0	2.54226e-06	0	0	nicardipine,phenytoin
3	119807426	rs778678548	A	G	NR1I2	ENST00000393716.8	p.Glu59Gly	c.176A>G	missense_variant	MODERATE		29.1	0	0	2.62703e-05	0	0	nicardipine,phenytoin
3	119807428	rs199999304	G	A	NR1I2	ENST00000393716.8	p.Gly60Arg	c.178G>A	missense_variant	MODERATE	Uncertain significance	31	0	1.33444e-05	1.7796e-05	0	0	nicardipine,phenytoin
3	119807433	rs1353209173	C	A	NR1I2	ENST00000393716.8	p.Cys61Ter	c.183C>A	stop_gained	HIGH		38		0.000106766	1.69495e-06	0	0	nicardipine,phenytoin
3	119807436	rs772537982	G	C	NR1I2	ENST00000393716.8	p.Lys62Asn	c.186G>C	missense_variant	MODERATE		25.8	0	0	2.54232e-06	0	0	nicardipine,phenytoin
3	119810134	rs150019952	C	T	NR1I2	ENST00000393716.8	p.Arg91Trp	c.271C>T	missense_variant	MODERATE		24.7	0	8.00598e-05	0.000123743	0	0	nicardipine,phenytoin
3	119810134	rs150019952	C	G	NR1I2	ENST00000393716.8	p.Arg91Gly	c.271C>G	missense_variant	MODERATE		24	0	0	1.69511e-06	0	0	nicardipine,phenytoin
3	119810138	rs1022524999	G	C	NR1I2	ENST00000393716.8	p.Arg92Pro	c.275G>C	missense_variant	MODERATE		31	0	0	1.86466e-05	0	0	nicardipine,phenytoin
3	119810164	rs768540361	A	G	NR1I2	ENST00000393716.8	p.Lys101Glu	c.301A>G	missense_variant	MODERATE		29.2	0	0	8.47902e-06	0	0	nicardipine,phenytoin
3	119810179	rs569524145	G	C	NR1I2	ENST00000393716.8	p.Gly106Arg	c.316G>C	missense_variant	MODERATE		32	0	0	4.24382e-06	0	0	nicardipine,phenytoin
3	119810180	rs749979628	G	T	NR1I2	ENST00000393716.8	p.Gly106Val	c.317G>T	missense_variant	MODERATE		32	0	1.3364e-05	1.27367e-05	0	0	nicardipine,phenytoin
3	119810183	rs557424168	TGAA	T	NR1I2	ENST00000393716.8	p.Lys109del	c.325_327del	inframe_deletion	MODERATE		22.9		0	5.09471e-06	0	0	nicardipine,phenytoin
3	119810183	rs200198969	T	A	NR1I2	ENST00000393716.8	p.Met107Lys	c.320T>A	missense_variant	MODERATE		29.7	0	0	2.97191e-05	0	0	nicardipine,phenytoin
3	119811546	rs1438668845	G	A	NR1I2	ENST00000393716.8	p.Met113Ile	c.339G>A	missense_variant	MODERATE		22.5	0.01	0	8.47971e-07	0	0	nicardipine,phenytoin
3	119811550	rs762110065	G	A	NR1I2	ENST00000393716.8	p.Asp115Asn	c.343G>A	missense_variant	MODERATE		23.1	0	2.67016e-05	1.44135e-05	0	0	nicardipine,phenytoin
3	119811559	rs542581336	G	A	NR1I2	ENST00000393716.8	p.Val118Met	c.352G>A	missense_variant	MODERATE	Uncertain significance	23.2	0	0.000373065	5.93343e-06	0	0	nicardipine,phenytoin
3	119811572	rs12721608	G	A	NR1I2	ENST00000393716.8	p.Arg122Gln	c.365G>A	missense_variant	MODERATE		25.6	0	1.33476e-05	3.39044e-06	0	0	nicardipine,phenytoin
3	119811578	rs201081582	T	C	NR1I2	ENST00000393716.8	p.Leu124Ser	c.371T>C	missense_variant	MODERATE		24.2	0	0	5.93289e-06	0	0	nicardipine,phenytoin
3	119811586	rs555441030	C	T	NR1I2	ENST00000393716.8	p.Arg127Trp	c.379C>T	missense_variant	MODERATE	Uncertain significance	23.6	0	4.00107e-05	2.5428e-06	0	0	nicardipine,phenytoin
3	119811613	rs201940433	C	T	NR1I2	ENST00000393716.8	p.Gln136Ter	c.406C>T	stop_gained	HIGH		34		2.66887e-05	8.64421e-05	0	0	nicardipine,phenytoin
3	119811622	rs1206018744	G	T	NR1I2	ENST00000393716.8	p.Gly139Ter	c.415G>T	stop_gained	HIGH		35		0	1.10175e-05	0	0	nicardipine,phenytoin
3	119811676	rs773499666	G	A	NR1I2	ENST00000393716.8	p.Ala157Thr	c.469G>A	missense_variant	MODERATE		26.3	0.02	2.66468e-05	2.54274e-06	0	0	nicardipine,phenytoin
3	119811724	rs201775074	C	T	NR1I2	ENST00000393716.8	p.Arg173Trp	c.517C>T	missense_variant	MODERATE		32	0.04	1.33586e-05	4.16753e-05	0	0	nicardipine,phenytoin
3	119812691	rs2055260877	AG	A	NR1I2	ENST00000393716.8	p.Val177CysfsTer33	c.529del	frameshift_variant	HIGH		24.5		0	2.54235e-06	0	0	nicardipine,phenytoin
3	119812712	rs376112054	C	A	NR1I2	ENST00000393716.8	p.Cys182Ter	c.546C>A	stop_gained	HIGH		27.3		1.33479e-05	3.98292e-05	0	0	nicardipine,phenytoin
3	119812773	rs201940328	C	T	NR1I2	ENST00000393716.8	p.Arg203Trp	c.607C>T	missense_variant	MODERATE		20.9	0.02	2.66923e-05	4.57612e-05	0	0	nicardipine,phenytoin
3	119812812	rs757634172	C	T	NR1I2	ENST00000393716.8	p.Arg216Trp	c.646C>T	missense_variant	MODERATE		24.8	0.02	5.3386e-05	9.83011e-05	0	0	nicardipine,phenytoin
3	119812815	rs749007639	G	T	NR1I2	ENST00000393716.8	p.Gly217Trp	c.649G>T	missense_variant	MODERATE		26.9	0.01	0	5.93193e-06	0	0	nicardipine,phenytoin
3	119812818	rs147984184	G	T	NR1I2	ENST00000393716.8	p.Glu218Ter	c.652G>T	stop_gained	HIGH		36		0	8.47419e-06	0	0	nicardipine,phenytoin
3	119812891	rs754260839	A	G	NR1I2	ENST00000393716.8	p.His242Arg	c.725A>G	missense_variant	MODERATE		25.7	0	0	5.08456e-06	0	0	nicardipine,phenytoin
3	119812903	rs777564852	T	G	NR1I2	ENST00000393716.8	p.Met246Arg	c.737T>G	missense_variant	MODERATE		25.7	0	2.66973e-05	8.47433e-07	0	0	nicardipine,phenytoin
3	119812908	rs1271748693	A	G	NR1I2	ENST00000393716.8	p.Thr248Ala	c.742A>G	missense_variant	MODERATE		25.5	0	0	3.38979e-06	0	0	nicardipine,phenytoin
3	119812915	rs759357800	T	C	NR1I2	ENST00000393716.8	p.Met250Thr	c.749T>C	missense_variant	MODERATE		25.1	0.02	5.33917e-05	2.54232e-06	0	0	nicardipine,phenytoin
3	119812924	rs768816150	G	C	NR1I2	ENST00000393716.8	p.Gly253Ala	c.758G>C	missense_variant	MODERATE		26	0.03	0	1.69487e-06	0	0	nicardipine,phenytoin
3	119812938	rs774604402	G	A	NR1I2	ENST00000393716.8	p.Ala258Thr	c.772G>A	missense_variant	MODERATE		24.6	0.03	0	1.10164e-05	0	0	nicardipine,phenytoin
3	119814977	rs149853698	A	G	NR1I2	ENST00000393716.8		c.795-2A>G	splice_acceptor_variant	HIGH		34		0.000373144	2.54235e-06	0	0	nicardipine,phenytoin
3	119814990	rs1323369621	T	A	NR1I2	ENST00000393716.8	p.Ile269Asn	c.806T>A	missense_variant	MODERATE		25.5	0	1.33526e-05	8.4744e-07	0	0	nicardipine,phenytoin
3	119814992	rs765752068	G	A	NR1I2	ENST00000393716.8	p.Glu270Lys	c.808G>A	missense_variant	MODERATE	Uncertain significance	31	0.02	1.33494e-05	1.69488e-06	0	0	nicardipine,phenytoin
3	119814995	rs144833620	G	A	NR1I2	ENST00000393716.8	p.Asp271Asn	c.811G>A	missense_variant	MODERATE	Uncertain significance	31	0	0.000226582	7.96587e-05	0	0	nicardipine,phenytoin
3	119815011	rs1456499728	T	A	NR1I2	ENST00000393716.8	p.Leu276Gln	c.827T>A	missense_variant	MODERATE	Uncertain significance	28		0	8.47435e-07	0	0	nicardipine,phenytoin
3	119815015	rs371067095	G	T	NR1I2	ENST00000393716.8	p.Lys277Asn	c.831G>T	missense_variant	MODERATE		23.4	0	1.3323e-05	6.94893e-05	0	0	nicardipine,phenytoin
3	119815017	rs200219497	G	A	NR1I2	ENST00000393716.8	p.Gly278Glu	c.833G>A	missense_variant	MODERATE		23.9	0	0	5.16926e-05	0	0	nicardipine,phenytoin
3	119815028	rs367648421	G	A	NR1I2	ENST00000393716.8	p.Glu282Lys	c.844G>A	missense_variant	MODERATE		26.9	0	1.33454e-05	5.93205e-06	0	0	nicardipine,phenytoin
3	119815032	rs1444991668	T	C	NR1I2	ENST00000393716.8	p.Leu283Pro	c.848T>C	missense_variant	MODERATE		26.1	0	0	4.23716e-06	0	0	nicardipine,phenytoin
3	119815044	rs771205341	G	C	NR1I2	ENST00000393716.8	p.Arg287Thr	c.860G>C	missense_variant	MODERATE		24.8	0	0	1.44063e-05	0	0	nicardipine,phenytoin
3	119815049	rs942238206	A	C	NR1I2	ENST00000393716.8	p.Asn289His	c.865A>C	missense_variant	MODERATE		24.8	0	0	7.627e-06	0	0	nicardipine,phenytoin
3	119815085	rs199860148	T	G	NR1I2	ENST00000393716.8	p.Cys301Gly	c.901T>G	missense_variant	MODERATE		32	0	0	8.47495e-06	0	0	nicardipine,phenytoin
3	119815091	rs142454025	C	T	NR1I2	ENST00000393716.8	p.Arg303Trp	c.907C>T	missense_variant	MODERATE		26.3	0.01	0	7.62691e-06	0	0	nicardipine,phenytoin
3	119815109	rs2055300566	G	T	NR1I2	ENST00000393716.8	p.Glu309Ter	c.925G>T	stop_gained	HIGH		49		0	8.47422e-07	0	0	nicardipine,phenytoin
3	119815331	rs375142772	C	T	NR1I2	ENST00000393716.8	p.Gln316Ter	c.946C>T	stop_gained	HIGH		40		0	2.8815e-05	0	0	nicardipine,phenytoin
3	119815350	rs1275367503	C	G	NR1I2	ENST00000393716.8	p.Pro322Arg	c.965C>G	missense_variant	MODERATE		25.2	0	0	7.62694e-06	0	0	nicardipine,phenytoin
3	119815402	rs756203877	G	C	NR1I2	ENST00000393716.8	p.Glu339Asp	c.1017G>C	missense_variant	MODERATE		23.5	0	0	8.47455e-07	0	0	nicardipine,phenytoin
3	119815404	rs376659976	A	G	NR1I2	ENST00000393716.8	p.Tyr340Cys	c.1019A>G	missense_variant	MODERATE	Uncertain significance	27	0	0	8.81399e-05	0	0	nicardipine,phenytoin
3	119815416	rs2055311300	A	G	NR1I2	ENST00000393716.8	p.Gln344Arg	c.1031A>G	missense_variant	MODERATE		23.7	0.02	0	8.47552e-07	0	0	nicardipine,phenytoin
3	119815434	rs1257515500	C	T	NR1I2	ENST00000393716.8	p.Ser350Phe	c.1049C>T	missense_variant	MODERATE		26.2	0	0	5.9439e-06	0	0	nicardipine,phenytoin
3	119815728	rs747428529	C	T	NR1I2	ENST00000393716.8	p.Arg353Cys	c.1057C>T	missense_variant	MODERATE		26.2	0	7.99765e-05	7.63268e-06	0	0	nicardipine,phenytoin
3	119815732	rs776391299	C	T	NR1I2	ENST00000393716.8	p.Pro354Leu	c.1061C>T	missense_variant	MODERATE		24.1	0.02	1.33451e-05	1.18697e-05	0	0	nicardipine,phenytoin
3	119815758	rs1049623483	G	A	NR1I2	ENST00000393716.8	p.Asp363Asn	c.1087G>A	missense_variant	MODERATE		26.1	0	0	3.39013e-05	0	0	nicardipine,phenytoin
3	119815768	rs889604951	A	C	NR1I2	ENST00000393716.8	p.Gln366Pro	c.1097A>C	missense_variant	MODERATE		26.3	0	0	8.47528e-07	0	0	nicardipine,phenytoin
3	119815779	rs35761343	G	A	NR1I2	ENST00000393716.8	p.Ala370Thr	c.1108G>A	missense_variant	MODERATE		22.6	0.04	0.0157262	1.01706e-05	11	0	nicardipine,phenytoin
3	119815801	rs758865308	T	C	NR1I2	ENST00000393716.8	p.Ile377Thr	c.1130T>C	missense_variant	MODERATE		25.4	0.02	2.66894e-05	1.69553e-06	0	0	nicardipine,phenytoin
3	119815812	rs72551375	C	T	NR1I2	ENST00000393716.8	p.Arg381Trp	c.1141C>T	missense_variant	MODERATE		26.1	0.02	0.000159949	4.49658e-05	0	0	nicardipine,phenytoin
3	119815833	rs1476546815	T	A	NR1I2	ENST00000393716.8		c.1160+2T>A	splice_donor_variant	HIGH		33		0	8.51562e-07	0	0	nicardipine,phenytoin
3	119817102	rs138909256	G	A	NR1I2	ENST00000393716.8	p.Glu399Lys	c.1195G>A	missense_variant	MODERATE		31	0.02	1.33284e-05	2.8813e-05	0	0	nicardipine,phenytoin
3	119817108	rs201008680	C	T	NR1I2	ENST00000393716.8	p.Arg401Cys	c.1201C>T	missense_variant	MODERATE		28.1	0	0.000186876	4.5762e-05	0	0	nicardipine,phenytoin
3	119817123	rs1315047488	C	T	NR1I2	ENST00000393716.8	p.Gln406Ter	c.1216C>T	stop_gained	HIGH		37		0	5.08453e-06	0	0	nicardipine,phenytoin
3	119817124	rs1315911114	A	G	NR1I2	ENST00000393716.8	p.Gln406Arg	c.1217A>G	missense_variant	MODERATE		21		0	8.4743e-07	0	0	nicardipine,phenytoin
3	119817126	rs750065304	C	G	NR1I2	ENST00000393716.8	p.His407Asp	c.1219C>G	missense_variant	MODERATE		24.7	0.01	0	5.08457e-06	0	0	nicardipine,phenytoin
3	119817129	rs1391076748	AC	A	NR1I2	ENST00000393716.8	p.Gln409SerfsTer74	c.1225del	frameshift_variant	HIGH		32		0	8.4745e-07	0	0	nicardipine,phenytoin
3	119817130	rs2055341146	C	T	NR1I2	ENST00000393716.8	p.Thr408Ile	c.1223C>T	missense_variant	MODERATE		25		0	8.47436e-07	0	0	nicardipine,phenytoin
3	119817144	rs377445958	C	T	NR1I2	ENST00000393716.8	p.Arg413Cys	c.1237C>T	missense_variant	MODERATE		26.7	0	0	3.3898e-05	0	0	nicardipine,phenytoin
3	119817172	rs537873676	C	T	NR1I2	ENST00000393716.8	p.Thr422Met	c.1265C>T	missense_variant	MODERATE		22.7	0.03	4.00374e-05	1.27115e-05	0	0	nicardipine,phenytoin
3	148741108	rs1362276045	A	C	AGTR1	ENST00000349243.8	p.Asn25His	c.73A>C	missense_variant	MODERATE		21.8		0	8.47456e-07	0	0	angiotensin II
3	148741127	rs1453251109	T	C	AGTR1	ENST00000349243.8	p.Ile31Thr	c.92T>C	missense_variant	MODERATE		25.7		0	8.47439e-07	0	0	angiotensin II
3	148741144	rs387906577	A	AT	AGTR1	ENST00000349243.8	p.Ile38HisfsTer37	c.110dup	frameshift_variant	HIGH	Likely pathogenic	25.9		0	2.54229e-06	0	0	angiotensin II
3	148741151	rs1219761165	T	C	AGTR1	ENST00000349243.8	p.Phe39Ser	c.116T>C	missense_variant	MODERATE		28.3	0	0	8.4744e-07	0	0	angiotensin II
3	148741180	rs145575818	G	T	AGTR1	ENST00000349243.8	p.Val49Leu	c.145G>T	missense_variant	MODERATE		25.8	0	0	6.77949e-06	0	0	angiotensin II
3	148741183	rs1450888240	G	A	AGTR1	ENST00000349243.8	p.Val50Met	c.148G>A	missense_variant	MODERATE		26.4	0.03	4.00416e-05	8.47433e-07	0	0	angiotensin II
3	148741190	rs150629733	T	G	AGTR1	ENST00000349243.8	p.Val52Gly	c.155T>G	missense_variant	MODERATE	Uncertain significance	26.5	0	4.00395e-05	0.000266091	0	0	angiotensin II
3	148741197	rs773441421	CT	C	AGTR1	ENST00000349243.8	p.Tyr56IlefsTer2	c.166del	frameshift_variant	HIGH		25.9		0	3.81344e-05	0	0	angiotensin II
3	148741243	rs753149496	T	A	AGTR1	ENST00000349243.8	p.Leu70Ile	c.208T>A	missense_variant	MODERATE	Uncertain significance	23.4	0	0	3.89819e-05	0	0	angiotensin II
3	148741262	rs1714859920	GC	G	AGTR1	ENST00000349243.8	p.Leu78TyrfsTer2	c.228del	frameshift_variant	HIGH		25.2		0	1.69489e-06	0	0	angiotensin II
3	148741280	rs1714861779	C	T	AGTR1	ENST00000349243.8	p.Pro82Leu	c.245C>T	missense_variant	MODERATE		26.1		0	8.4744e-07	0	0	angiotensin II
3	148741288	rs774646145	G	A	AGTR1	ENST00000349243.8	p.Ala85Thr	c.253G>A	missense_variant	MODERATE		27.9	0	0	5.08466e-06	0	0	angiotensin II
3	148741312	rs1246422058	C	T	AGTR1	ENST00000349243.8	p.Arg93Cys	c.277C>T	missense_variant	MODERATE		26.9	0.01	2.66966e-05	3.13559e-05	0	0	angiotensin II
3	148741316	rs1342200710	G	A	AGTR1	ENST00000349243.8	p.Trp94Ter	c.281G>A	stop_gained	HIGH		38		0	8.47473e-07	0	0	angiotensin II
3	148741342	rs201745152	A	T	AGTR1	ENST00000349243.8	p.Ile103Phe	c.307A>T	missense_variant	MODERATE	Uncertain significance	23.3	0.03	1.33465e-05	0.000254315	0	0	angiotensin II
3	148741349	rs1258458257	C	A	AGTR1	ENST00000349243.8	p.Ser105Ter	c.314C>A	stop_gained	HIGH		37		0	3.39131e-06	0	0	angiotensin II
3	148741369	rs1714871139	CTGTA	C	AGTR1	ENST00000349243.8	p.Leu112ProfsTer22	c.335_338del	frameshift_variant	HIGH		27		0	8.47978e-07	0	0	angiotensin II
3	148741370	rs201151143	T	G	AGTR1	ENST00000349243.8	p.Leu112Arg	c.335T>G	missense_variant	MODERATE		26.5	0	2.66944e-05	2.03635e-05	0	0	angiotensin II
3	148741371	rs778571809	G	GT	AGTR1	ENST00000349243.8	p.Tyr113LeufsTer3	c.337dup	frameshift_variant	HIGH		26.7		1.33522e-05	4.5811e-05	0	0	angiotensin II
3	148741374	rs1714872915	CGCTAG	C	AGTR1	ENST00000349243.8	p.Ala114CysfsTer10	c.340_344del	frameshift_variant	HIGH		26.9		0	8.48326e-07	0	0	angiotensin II
3	148741382	rs1165414525	T	C	AGTR1	ENST00000349243.8	p.Val116Ala	c.347T>C	missense_variant	MODERATE		25.3		0	8.48626e-07	0	0	angiotensin II
3	148741411	rs397514687	C	T	AGTR1	ENST00000349243.8	p.Arg126Ter	c.376C>T	stop_gained	HIGH	Pathogenic	37		0	1.18796e-05	0	0	angiotensin II
3	148741412	rs762020328	G	C	AGTR1	ENST00000349243.8	p.Arg126Pro	c.377G>C	missense_variant	MODERATE	Uncertain significance	29.8	0	0	8.48454e-07	0	0	angiotensin II
3	148741412	rs762020328	G	A	AGTR1	ENST00000349243.8	p.Arg126Gln	c.377G>A	missense_variant	MODERATE	Uncertain significance	29.5	0	0	3.47866e-05	0	0	angiotensin II
3	148741414	rs1450133165	T	C	AGTR1	ENST00000349243.8	p.Tyr127His	c.379T>C	missense_variant	MODERATE		28.4	0	0	1.69635e-06	0	0	angiotensin II
3	148741429	rs773829709	C	A	AGTR1	ENST00000349243.8	p.His132Asn	c.394C>A	missense_variant	MODERATE		24.5	0	1.33501e-05	3.39248e-06	0	0	angiotensin II
3	148741444	rs995803867	C	T	AGTR1	ENST00000349243.8	p.Arg137Cys	c.409C>T	missense_variant	MODERATE		28.1	0	0	1.27145e-05	0	0	angiotensin II
3	148741445	rs56257794	G	A	AGTR1	ENST00000349243.8	p.Arg137His	c.410G>A	missense_variant	MODERATE		29	0.03	1.33479e-05	8.47606e-06	0	0	angiotensin II
3	148741453	rs763952495	C	T	AGTR1	ENST00000349243.8	p.Arg140Cys	c.418C>T	missense_variant	MODERATE		29.2	0	1.33461e-05	1.69504e-05	0	0	angiotensin II
3	148741454	rs570056677	G	A	AGTR1	ENST00000349243.8	p.Arg140His	c.419G>A	missense_variant	MODERATE	Pathogenic	29.7	0	0	1.61033e-05	0	0	angiotensin II
3	148741519	rs1714885940	C	T	AGTR1	ENST00000349243.8	p.Pro162Ser	c.484C>T	missense_variant	MODERATE		25.3	0	0	8.47462e-07	0	0	angiotensin II
3	148741535	rs200184769	G	A	AGTR1	ENST00000349243.8	p.Arg167Gln	c.500G>A	missense_variant	MODERATE	Conflicting interpretations of pathogenicity	29	0	0.000133291	5.42385e-05	0	0	angiotensin II
3	148741673	rs1390102655	C	A	AGTR1	ENST00000349243.8	p.Thr213Lys	c.638C>A	missense_variant	MODERATE		25.7		0	8.4754e-07	0	0	angiotensin II
3	148741727	rs776269256	A	C	AGTR1	ENST00000349243.8	p.Asn231Thr	c.692A>C	missense_variant	MODERATE		21.7		0	2.54237e-06	0	0	angiotensin II
3	148741741	rs370495451	G	C	AGTR1	ENST00000349243.8	p.Asp236His	c.706G>C	missense_variant	MODERATE		27	0	0	2.79667e-05	0	0	angiotensin II
3	148741755	rs375320868	G	T	AGTR1	ENST00000349243.8	p.Lys240Asn	c.720G>T	missense_variant	MODERATE		22.9	0.04	1.33479e-05	8.47482e-07	0	0	angiotensin II
3	148741760	rs767703245	T	C	AGTR1	ENST00000349243.8	p.Ile242Thr	c.725T>C	missense_variant	MODERATE		26.1	0.01	0	8.47498e-07	0	0	angiotensin II
3	148741771	rs188281474	G	C	AGTR1	ENST00000349243.8	p.Val246Leu	c.736G>C	missense_variant	MODERATE	Uncertain significance	26.3	0	0	8.47531e-07	0	0	angiotensin II
3	148741823	rs763035960	A	G	AGTR1	ENST00000349243.8	p.Asp263Gly	c.788A>G	missense_variant	MODERATE		26.9	0.01	0	6.77981e-06	0	0	angiotensin II
3	148741880	rs104893677	C	T	AGTR1	ENST00000349243.8	p.Thr282Met	c.845C>T	missense_variant	MODERATE	Pathogenic	25	0	0	3.3898e-06	0	0	angiotensin II
3	148741928	rs368951368	A	G	AGTR1	ENST00000349243.8	p.Asn298Ser	c.893A>G	missense_variant	MODERATE	Uncertain significance	25.5	0	4.00491e-05	0.000140675	0	0	angiotensin II
3	148741961	rs549928178	T	G	AGTR1	ENST00000349243.8	p.Phe309Cys	c.926T>G	missense_variant	MODERATE		29.2	0	0	3.39e-06	0	0	angiotensin II
3	148741963	rs1714932602	A	T	AGTR1	ENST00000349243.8	p.Lys310Ter	c.928A>T	stop_gained	HIGH		40		1.33533e-05	8.47468e-07	0	0	angiotensin II
3	148741979	rs750956179	A	C	AGTR1	ENST00000349243.8	p.Gln315Pro	c.944A>C	missense_variant	MODERATE		25.8	0.04	0	1.69499e-06	0	0	angiotensin II
3	148741989	rs529403958	A	C	AGTR1	ENST00000349243.8	p.Lys318Asn	c.954A>C	missense_variant	MODERATE		23.9	0.02	1.33433e-05	8.47505e-05	0	0	angiotensin II
3	148742051	rs147106220	A	G	AGTR1	ENST00000349243.8	p.Tyr339Cys	c.1016A>G	missense_variant	MODERATE		24.8	0.04	0	8.47449e-06	0	0	angiotensin II
3	148742053	rs548345422	C	T	AGTR1	ENST00000349243.8	p.Arg340Cys	c.1018C>T	missense_variant	MODERATE		23.9	0.04	2.67294e-05	1.1017e-05	0	0	angiotensin II
9	116425855	rs138490655	C	T	ASTN2	ENST00000313400.9	p.Arg1339Gln	c.4016G>A	missense_variant	MODERATE	Uncertain significance	33	0	0	5.16933e-05	0	0	fentanyl
9	116425856	rs745617445	G	A	ASTN2	ENST00000361477.8	p.Arg1288Ter	c.3862C>T	stop_gained	HIGH	Uncertain significance	33	0	5.35604e-05	1.27481e-05	0	0	fentanyl
9	116425861	rs773309297	T	C	ASTN2	ENST00000313400.9	p.Lys1337Arg	c.4010A>G	missense_variant	MODERATE		28.5	0.02	0	1.10221e-05	0	0	fentanyl
9	116425871	rs190067377	C	T	ASTN2	ENST00000313400.9	p.Gly1334Arg	c.4000G>A	missense_variant	MODERATE		32	0	0.000186562	3.30497e-05	0	0	fentanyl
9	116425873	rs769284854	T	C	ASTN2	ENST00000313400.9	p.Tyr1333Cys	c.3998A>G	missense_variant	MODERATE		32	0	1.33472e-05	2.5423e-06	0	0	fentanyl
9	116425966	rs1035036410	T	G	ASTN2	ENST00000313400.9	p.Glu1302Ala	c.3905A>C	missense_variant	MODERATE		23.7	0	1.33494e-05	3.38976e-06	0	0	fentanyl
9	116425975	rs138209428	C	T	ASTN2	ENST00000313400.9	p.Arg1299His	c.3896G>A	missense_variant	MODERATE		28.5	0	0.000106615	1.61013e-05	0	0	fentanyl
9	116425976	rs764465848	G	A	ASTN2	ENST00000313400.9	p.Arg1299Cys	c.3895C>T	missense_variant	MODERATE		31	0	0	5.93201e-06	0	0	fentanyl
9	116426038	rs762019660	G	A	ASTN2	ENST00000313400.9	p.Ser1278Phe	c.3833C>T	missense_variant	MODERATE		27.2	0.02	0	2.5423e-06	0	0	fentanyl
9	116426050	rs368407220	C	T	ASTN2	ENST00000313400.9	p.Ser1274Asn	c.3821G>A	missense_variant	MODERATE	Uncertain significance	25.3	0	0	2.8814e-05	0	0	fentanyl
9	116426054	rs1039851419	C	T	ASTN2	ENST00000313400.9	p.Val1273Met	c.3817G>A	missense_variant	MODERATE		25.3	0	0	4.23719e-06	0	0	fentanyl
9	116426072	rs1847300956	G	C	ASTN2	ENST00000313400.9	p.Leu1267Val	c.3799C>G	missense_variant	MODERATE		24.7	0.01	0	2.54229e-06	0	0	fentanyl
9	116440646	rs369648543	C	T	ASTN2	ENST00000313400.9	p.Asp1249Asn	c.3745G>A	missense_variant	MODERATE		27.2	0	4.00502e-05	2.54227e-06	0	0	fentanyl
9	116440666	rs778867607	G	C	ASTN2	ENST00000313400.9	p.Ser1242Cys	c.3725C>G	missense_variant	MODERATE		28.3	0.01	0	4.2371e-06	0	0	fentanyl
9	116440688	rs267602102	G	A	ASTN2	ENST00000313400.9	p.Arg1235Ter	c.3703C>T	stop_gained	HIGH		40		0	8.47425e-07	0	0	fentanyl
9	116440699	rs1458214989	G	A	ASTN2	ENST00000313400.9	p.Ser1231Leu	c.3692C>T	missense_variant	MODERATE		25.4	0	1.33472e-05	1.10167e-05	0	0	fentanyl
9	116440715	rs1564278720	T	G	ASTN2	ENST00000313400.9	p.Met1226Leu	c.3676A>C	missense_variant	MODERATE		20.9		0	8.47462e-07	0	0	fentanyl
9	116440776	rs1000397570	G	C	ASTN2	ENST00000313400.9	p.Ile1205Met	c.3615C>G	missense_variant	MODERATE		24	0	0	1.35641e-05	0	0	fentanyl
9	116440777	rs752449600	A	G	ASTN2	ENST00000313400.9	p.Ile1205Thr	c.3614T>C	missense_variant	MODERATE	Uncertain significance	24.8	0	0	3.89962e-05	0	0	fentanyl
9	116442459	rs142251161	C	T	ASTN2	ENST00000313400.9	p.Ala1198Thr	c.3592G>A	missense_variant	MODERATE		26.4	0	0	4.74587e-05	0	0	fentanyl
9	116442486	rs1487853593	C	T	ASTN2	ENST00000313400.9	p.Ala1189Thr	c.3565G>A	missense_variant	MODERATE		22.7	0.01	0	3.38973e-06	0	0	fentanyl
9	116442488	rs762408231	G	A	ASTN2	ENST00000313400.9	p.Thr1188Met	c.3563C>T	missense_variant	MODERATE		26	0.04	4.0063e-05	0.000118642	0	0	fentanyl
9	116442509	rs1163049570	A	C	ASTN2	ENST00000313400.9	p.Leu1181Arg	c.3542T>G	missense_variant	MODERATE		23.7	0.02	0	7.62685e-06	0	0	fentanyl
9	116442510	rs767241739	G	T	ASTN2	ENST00000313400.9	p.Leu1181Ile	c.3541C>A	missense_variant	MODERATE		23.3	0.04	0	1.27114e-05	0	0	fentanyl
9	116487372	rs1237046717	C	T	ASTN2	ENST00000313400.9	p.Asp1162Asn	c.3484G>A	missense_variant	MODERATE		28.6	0	0	1.44079e-05	0	0	fentanyl
9	116487392	rs1358917560	A	G	ASTN2	ENST00000313400.9	p.Ile1155Thr	c.3464T>C	missense_variant	MODERATE		24.5	0	0	1.69494e-06	0	0	fentanyl
9	116487456	rs146615956	T	G	ASTN2	ENST00000313400.9	p.Thr1134Pro	c.3400A>C	missense_variant	MODERATE		23.9	0	1.3354e-05	0.000404246	0	1	fentanyl
9	116487472	rs1243745006	T	A	ASTN2	ENST00000313400.9	p.Leu1128Phe	c.3384A>T	missense_variant	MODERATE		20	0.02	0	2.54267e-06	0	0	fentanyl
9	116618377	rs1379923371	T	C	ASTN2	ENST00000313400.9	p.Tyr1101Cys	c.3302A>G	missense_variant	MODERATE		29.7	0	1.33451e-05	2.5424e-06	0	0	fentanyl
9	116618381	rs750176628	C	T	ASTN2	ENST00000313400.9	p.Asp1100Asn	c.3298G>A	missense_variant	MODERATE	Uncertain significance	27.4	0	0	1.01694e-05	0	0	fentanyl
9	116618404	rs1382811185	G	C	ASTN2	ENST00000313400.9	p.Pro1092Arg	c.3275C>G	missense_variant	MODERATE		26.7	0	0	8.47469e-07	0	0	fentanyl
9	116618413	rs1415255693	T	A	ASTN2	ENST00000313400.9	p.Asp1089Val	c.3266A>T	missense_variant	MODERATE		31		0	8.47479e-07	0	0	fentanyl
9	116618429	rs1468754445	A	G	ASTN2	ENST00000313400.9	p.Ser1084Pro	c.3250T>C	missense_variant	MODERATE		23.4		0	8.47458e-07	0	0	fentanyl
9	116618440	rs1240272137	C	T	ASTN2	ENST00000313400.9	p.Ser1080Asn	c.3239G>A	missense_variant	MODERATE		25.9	0	0	1.69497e-06	0	0	fentanyl
9	116618441	rs747783567	T	C	ASTN2	ENST00000313400.9	p.Ser1080Gly	c.3238A>G	missense_variant	MODERATE		27.1	0	0	1.69497e-06	0	0	fentanyl
9	116618467	rs760878265	C	T	ASTN2	ENST00000313400.9	p.Arg1071Gln	c.3212G>A	missense_variant	MODERATE		26.8	0.04	1.33786e-05	1.0178e-05	0	0	fentanyl
9	116618468	rs374593775	G	A	ASTN2	ENST00000313400.9	p.Arg1071Trp	c.3211C>T	missense_variant	MODERATE		29.2	0	0.000107118	9.50311e-05	0	0	fentanyl
9	116620313	rs372211477	G	A	ASTN2	ENST00000313400.9	p.Pro1068Leu	c.3203C>T	missense_variant	MODERATE		29.3	0	5.34074e-05	3.72873e-05	0	0	fentanyl
9	116620326	rs542220355	G	A	ASTN2	ENST00000313400.9	p.Pro1064Ser	c.3190C>T	missense_variant	MODERATE		27.2	0.01	0	4.23721e-06	0	0	fentanyl
9	116620333	rs1186578112	G	T	ASTN2	ENST00000313400.9	p.Asn1061Lys	c.3183C>A	missense_variant	MODERATE		24		0	8.47425e-07	0	0	fentanyl
9	116620359	rs777472094	C	T	ASTN2	ENST00000313400.9	p.Ala1053Thr	c.3157G>A	missense_variant	MODERATE	Uncertain significance	26.8	0	9.34629e-05	3.22027e-05	0	0	fentanyl
9	116620362	rs1263995327	T	C	ASTN2	ENST00000313400.9	p.Ser1052Gly	c.3154A>G	missense_variant	MODERATE		23.7		0	8.4744e-07	0	0	fentanyl
9	116620388	rs1856074230	A	G	ASTN2	ENST00000313400.9	p.Ile1043Thr	c.3128T>C	missense_variant	MODERATE		26.4		0	8.47423e-07	0	0	fentanyl
9	116620404	rs373631856	C	T	ASTN2	ENST00000313400.9	p.Gly1038Arg	c.3112G>A	missense_variant	MODERATE		26.8		0	8.47439e-07	0	0	fentanyl
9	116620412	rs145575569	C	G	ASTN2	ENST00000313400.9	p.Trp1035Ser	c.3104G>C	missense_variant	MODERATE		29.1	0	0	8.47459e-07	0	0	fentanyl
9	116620416	rs1463784626	A	G	ASTN2	ENST00000313400.9	p.Tyr1034His	c.3100T>C	missense_variant	MODERATE		28.8	0	0	8.47445e-07	0	0	fentanyl
9	116620423	rs1233724878	C	A	ASTN2	ENST00000313400.9	p.Met1031Ile	c.3093G>T	missense_variant	MODERATE		24.8		0	8.47443e-07	0	0	fentanyl
9	116620430	rs909738110	G	A	ASTN2	ENST00000313400.9	p.Ala1029Val	c.3086C>T	missense_variant	MODERATE		31	0	0	2.54236e-06	0	0	fentanyl
9	116651541	rs764053356	T	C	ASTN2	ENST00000313400.9	p.Asn1020Ser	c.3059A>G	missense_variant	MODERATE		26.2	0.02	0	1.78017e-05	0	0	fentanyl
9	116651559	rs1199044897	T	C	ASTN2	ENST00000313400.9	p.Tyr1014Cys	c.3041A>G	missense_variant	MODERATE		29.6		0	1.69487e-06	0	0	fentanyl
9	116651569	rs934313559	C	T	ASTN2	ENST00000313400.9	p.Val1011Met	c.3031G>A	missense_variant	MODERATE		22.6	0.02	0	2.54228e-06	0	0	fentanyl
9	116651629	rs768526715	G	A	ASTN2	ENST00000313400.9	p.Arg991Cys	c.2971C>T	missense_variant	MODERATE		28	0	4.00523e-05	0.000183047	0	0	fentanyl
9	116651631	rs776602281	C	G	ASTN2	ENST00000313400.9	p.Cys990Ser	c.2969G>C	missense_variant	MODERATE		25.8		0	8.47442e-07	0	0	fentanyl
9	116651655	rs139180322	C	T	ASTN2	ENST00000313400.9	p.Arg982His	c.2945G>A	missense_variant	MODERATE		27.1	0.04	0	1.10165e-05	0	0	fentanyl
9	116651656	rs149777023	G	A	ASTN2	ENST00000313400.9	p.Arg982Cys	c.2944C>T	missense_variant	MODERATE		29.9	0	1.33515e-05	0.000145759	0	0	fentanyl
9	116651665	rs764578400	C	T	ASTN2	ENST00000313400.9	p.Glu979Lys	c.2935G>A	missense_variant	MODERATE		26.5	0.01	0	5.93203e-06	0	0	fentanyl
9	116651667	rs1193022664	T	C	ASTN2	ENST00000313400.9	p.Glu978Gly	c.2933A>G	missense_variant	MODERATE		29.3	0.01	1.33522e-05	1.69487e-06	0	0	fentanyl
9	116651673	rs148503875	C	A	ASTN2	ENST00000313400.9	p.Arg976Leu	c.2927G>T	missense_variant	MODERATE		23.4	0.04	1.33252e-05	8.47439e-07	0	0	fentanyl
9	116651674	rs779058378	G	A	ASTN2	ENST00000313400.9	p.Arg976Cys	c.2926C>T	missense_variant	MODERATE		32	0	0	5.7625e-05	0	0	fentanyl
9	116651716	rs146575637	G	C	ASTN2	ENST00000313400.9	p.Gln962Glu	c.2884C>G	missense_variant	MODERATE	Uncertain significance	23.9	0	0	0.000110169	0	0	fentanyl
9	116725794	rs1391241063	T	A	ASTN2	ENST00000313400.9	p.Gln928Leu	c.2783A>T	missense_variant	MODERATE		28.4		0	8.47462e-07	0	0	fentanyl
9	116725798	rs747434063	G	C	ASTN2	ENST00000313400.9	p.Gln927Glu	c.2779C>G	missense_variant	MODERATE		24	0.01	0	1.01695e-05	0	0	fentanyl
9	116725833	rs965616986	G	A	ASTN2	ENST00000313400.9	p.Thr915Ile	c.2744C>T	missense_variant	MODERATE		23.7	0	0	8.47436e-07	0	0	fentanyl
9	116725908	rs150849349	C	T	ASTN2	ENST00000313400.9	p.Arg890Gln	c.2669G>A	missense_variant	MODERATE	Uncertain significance	27.7	0	0	0.000154241	0	0	fentanyl
9	116725909	rs200667934	G	A	ASTN2	ENST00000313400.9	p.Arg890Trp	c.2668C>T	missense_variant	MODERATE		32	0	0	8.47472e-06	0	0	fentanyl
9	116725938	rs756615264	A	C	ASTN2	ENST00000313400.9	p.Val880Gly	c.2639T>G	missense_variant	MODERATE	Uncertain significance	27.6	0	2.6713e-05	4.40837e-05	0	0	fentanyl
9	116728990	rs1828706121	A	C	ASTN2	ENST00000313400.9		c.2626+2T>G	splice_donor_variant	HIGH		33		0	8.61322e-07	0	0	fentanyl
9	116728997	rs779155154	G	C	ASTN2	ENST00000313400.9	p.Ala874Gly	c.2621C>G	missense_variant	MODERATE		24.3	0	2.68738e-05	1.11789e-05	0	0	fentanyl
9	116729024	rs3818503	C	A	ASTN2	ENST00000313400.9	p.Arg865Leu	c.2594G>T	missense_variant	MODERATE		23.6	0.02	0	8.58909e-07	0	0	fentanyl
9	116729025	rs772753984	G	A	ASTN2	ENST00000313400.9	p.Arg865Cys	c.2593C>T	missense_variant	MODERATE		27.5	0	1.34275e-05	6.87154e-06	0	0	fentanyl
9	116729025	rs772753984	G	T	ASTN2	ENST00000313400.9	p.Arg865Ser	c.2593C>A	missense_variant	MODERATE		23.6	0.02	0	1.71789e-06	0	0	fentanyl
9	116729040	rs751235093	G	A	ASTN2	ENST00000313400.9	p.Arg860Trp	c.2578C>T	missense_variant	MODERATE	Uncertain significance	29.2	0	1.34658e-05	1.12055e-05	0	0	fentanyl
9	116729045	rs374128582	C	T	ASTN2	ENST00000313400.9	p.Arg858Gln	c.2573G>A	missense_variant	MODERATE	Uncertain significance	26.1	0.01	5.35332e-05	6.82579e-06	0	0	fentanyl
9	116729046	rs754101258	G	A	ASTN2	ENST00000313400.9	p.Arg858Trp	c.2572C>T	missense_variant	MODERATE	Uncertain significance	28.8	0	5.35289e-05	3.83993e-05	0	0	fentanyl
9	116729064	rs200102968	G	A	ASTN2	ENST00000313400.9	p.Pro852Ser	c.2554C>T	missense_variant	MODERATE	Uncertain significance	27.3	0	0	7.68684e-06	0	0	fentanyl
9	116733425	rs1474629978	G	C	ASTN2	ENST00000313400.9	p.Pro832Arg	c.2495C>G	missense_variant	MODERATE		28.5	0	0	9.32186e-06	0	0	fentanyl
9	116733429	rs753918178	C	T	ASTN2	ENST00000313400.9	p.Glu831Lys	c.2491G>A	missense_variant	MODERATE		28.4	0	0	1.18642e-05	0	0	fentanyl
9	116733435	rs141115625	G	A	ASTN2	ENST00000313400.9	p.Leu829Phe	c.2485C>T	missense_variant	MODERATE		26.4	0	5.34003e-05	8.4744e-07	0	0	fentanyl
9	116733444	rs916163849	G	A	ASTN2	ENST00000313400.9	p.Arg826Trp	c.2476C>T	missense_variant	MODERATE		27.5	0	0	1.94911e-05	0	0	fentanyl
9	116733459	rs1005460121	C	T	ASTN2	ENST00000313400.9	p.Val821Met	c.2461G>A	missense_variant	MODERATE		25.6	0	1.33458e-05	8.47426e-07	0	0	fentanyl
9	116733461	rs1357314215	G	A	ASTN2	ENST00000313400.9	p.Pro820Leu	c.2459C>T	missense_variant	MODERATE		29.1	0	0	8.47439e-06	0	0	fentanyl
9	116733467	rs367553979	G	A	ASTN2	ENST00000313400.9	p.Pro818Leu	c.2453C>T	missense_variant	MODERATE		24.8	0	1.33454e-05	5.93198e-06	0	0	fentanyl
9	116733473	rs745760203	A	C	ASTN2	ENST00000313400.9	p.Val816Gly	c.2447T>G	missense_variant	MODERATE		29.6	0	0	1.69486e-06	0	0	fentanyl
9	116733476	rs140834286	A	G	ASTN2	ENST00000313400.9	p.Leu815Ser	c.2444T>C	missense_variant	MODERATE		25.6	0	1.33245e-05	0.000408463	0	0	fentanyl
9	116733498	rs953930566	GA	G	ASTN2	ENST00000313400.9	p.Gln809SerfsTer8	c.2421del	frameshift_variant	HIGH		26.7		0	8.4743e-07	0	0	fentanyl
9	116733522	rs774738268	C	T	ASTN2	ENST00000313400.9	p.Glu800Lys	c.2398G>A	missense_variant	MODERATE		27.3	0.04	1.33504e-05	2.03384e-05	0	0	fentanyl
9	116805636		A	G	ASTN2	ENST00000313400.9	p.Phe798Leu	c.2392T>C	missense_variant	MODERATE		27.4	0.04	0	8.47666e-07	0	0	fentanyl
9	116805656	rs79404103	C	T	ASTN2	ENST00000313400.9	p.Gly791Asp	c.2372G>A	missense_variant	MODERATE		24.9	0	0.000213248	0.00161471	0	0	fentanyl
9	116805678	rs772547673	G	A	ASTN2	ENST00000313400.9	p.Arg784Trp	c.2350C>T	missense_variant	MODERATE		25.4	0.01	2.67044e-05	1.61038e-05	0	0	fentanyl
9	116805683	rs1388960586	T	C	ASTN2	ENST00000313400.9	p.Asn782Ser	c.2345A>G	missense_variant	MODERATE		23.4	0.04	0	5.9329e-06	0	0	fentanyl
9	116805692	rs764358066	T	C	ASTN2	ENST00000313400.9	p.His779Arg	c.2336A>G	missense_variant	MODERATE	Uncertain significance	25.2	0.03	0	4.23774e-06	0	0	fentanyl
9	116805701	rs368074879	T	C	ASTN2	ENST00000313400.9	p.Glu776Gly	c.2327A>G	missense_variant	MODERATE		29.4	0	2.67044e-05	8.47554e-07	0	0	fentanyl
9	116805755	rs921319078	T	C	ASTN2	ENST00000313400.9	p.Glu758Gly	c.2273A>G	missense_variant	MODERATE		24.7	0	0	6.78041e-06	0	0	fentanyl
9	116805771	rs1238865036	G	A	ASTN2	ENST00000313400.9	p.Leu753Phe	c.2257C>T	missense_variant	MODERATE	Uncertain significance	26.2	0.01	1.33494e-05	3.3903e-06	0	0	fentanyl
9	116820617	rs994598902	C	A	ASTN2	ENST00000313400.9	p.Gly736Val	c.2207G>T	missense_variant	MODERATE		33	0	0	8.47798e-07	0	0	fentanyl
9	116820619	rs747342135	G	T	ASTN2	ENST00000313400.9	p.Cys735Ter	c.2205C>A	stop_gained	HIGH		40		0	8.47847e-07	0	0	fentanyl
9	116820629	rs781713569	A	C	ASTN2	ENST00000313400.9	p.Phe732Cys	c.2195T>G	missense_variant	MODERATE		24	0.02	0	1.18652e-05	0	0	fentanyl
9	116820651	rs751426907	C	T	ASTN2	ENST00000313400.9	p.Asp725Asn	c.2173G>A	missense_variant	MODERATE		24.3	0.03	2.66887e-05	1.01694e-05	0	0	fentanyl
9	116820738	rs756533396	C	T	ASTN2	ENST00000313400.9	p.Asp696Asn	c.2086G>A	missense_variant	MODERATE		27.3	0	0	4.15251e-05	0	0	fentanyl
9	116820761	rs771348581	A	T	ASTN2	ENST00000313400.9	p.Met688Lys	c.2063T>A	missense_variant	MODERATE		27.3	0	1.33433e-05	8.47483e-07	0	0	fentanyl
9	116820764	rs1270257972	G	T	ASTN2	ENST00000313400.9	p.Pro687His	c.2060C>A	missense_variant	MODERATE		29.8	0	0	8.47521e-07	0	0	fentanyl
9	116863608	rs764497334	C	T	ASTN2	ENST00000313400.9	p.Arg672Gln	c.2015G>A	missense_variant	MODERATE		26.9	0.01	1.33269e-05	6.77962e-06	0	0	fentanyl
9	116863609	rs144963407	G	A	ASTN2	ENST00000313400.9	p.Arg672Trp	c.2014C>T	missense_variant	MODERATE		31	0	0.000266532	9.15265e-05	0	0	fentanyl
9	116863618	rs1372788373	C	A	ASTN2	ENST00000313400.9	p.Val669Leu	c.2005G>T	missense_variant	MODERATE		24.4	0.02	0	5.08465e-06	0	0	fentanyl
9	116863632	rs750439078	C	T	ASTN2	ENST00000313400.9	p.Arg664His	c.1991G>A	missense_variant	MODERATE		25.8	0	4.00384e-05	1.69488e-05	0	0	fentanyl
9	116863633	rs1832950217	G	A	ASTN2	ENST00000313400.9	p.Arg664Cys	c.1990C>T	missense_variant	MODERATE		27.1	0	0	3.38973e-06	0	0	fentanyl
9	116863635	rs371946288	G	T	ASTN2	ENST00000313400.9	p.Thr663Asn	c.1988C>A	missense_variant	MODERATE		23.3	0	0	1.10167e-05	0	0	fentanyl
9	116863641	rs780920588	C	T	ASTN2	ENST00000313400.9	p.Gly661Asp	c.1982G>A	missense_variant	MODERATE		26	0	0	4.23718e-06	0	0	fentanyl
9	116863651	rs1230599001	T	A	ASTN2	ENST00000313400.9	p.Asn658Tyr	c.1972A>T	missense_variant	MODERATE		26.6	0	0	3.38973e-06	0	0	fentanyl
9	116863653	rs139458000	C	T	ASTN2	ENST00000313400.9	p.Arg657Gln	c.1970G>A	missense_variant	MODERATE	Uncertain significance	24.2	0.03	0.000959386	2.62705e-05	0	0	fentanyl
9	116863654	rs748745520	G	A	ASTN2	ENST00000313400.9	p.Arg657Trp	c.1969C>T	missense_variant	MODERATE	Uncertain significance	26.3	0	1.33504e-05	4.74565e-05	0	0	fentanyl
9	116863665	rs200637292	C	T	ASTN2	ENST00000313400.9	p.Arg653His	c.1958G>A	missense_variant	MODERATE		28.6	0	6.66436e-05	6.77949e-06	0	0	fentanyl
9	116863666	rs759200691	G	A	ASTN2	ENST00000313400.9	p.Arg653Cys	c.1957C>T	missense_variant	MODERATE		32	0	0	2.54232e-06	0	0	fentanyl
9	116863671	rs1832951142	G	C	ASTN2	ENST00000313400.9	p.Pro651Arg	c.1952C>G	missense_variant	MODERATE		27.6	0	0	2.54229e-06	0	0	fentanyl
9	116863675	rs980015863	C	T	ASTN2	ENST00000313400.9	p.Gly650Arg	c.1948G>A	missense_variant	MODERATE		32	0	1.33543e-05	2.54238e-06	0	0	fentanyl
9	116863716	rs767273298	G	A	ASTN2	ENST00000313400.9	p.Ser636Phe	c.1907C>T	missense_variant	MODERATE		30	0.03	0	0.000159356	0	0	fentanyl
9	116863725	rs752461666	G	T	ASTN2	ENST00000313400.9	p.Ala633Glu	c.1898C>A	missense_variant	MODERATE		26.7	0.02	0	1.69675e-06	0	0	fentanyl
9	116863728	rs1482764161	T	A	ASTN2	ENST00000313400.9	p.Glu632Val	c.1895A>T	missense_variant	MODERATE		32	0	0	1.69683e-06	0	0	fentanyl
9	116975233	rs752549961	C	T	ASTN2	ENST00000313400.9	p.Val622Ile	c.1864G>A	missense_variant	MODERATE		24.8	0.01	1.3338e-05	2.54413e-06	0	0	fentanyl
9	116975235	rs777558946	A	C	ASTN2	ENST00000313400.9	p.Leu621Arg	c.1862T>G	missense_variant	MODERATE		26.6	0.03	1.3359e-05	1.69565e-05	0	0	fentanyl
9	116975238	rs1465293739	A	T	ASTN2	ENST00000313400.9	p.Val620Glu	c.1859T>A	missense_variant	MODERATE		27.9	0	0	4.23886e-06	0	0	fentanyl
9	116975242	rs1268297670	C	T	ASTN2	ENST00000313400.9	p.Asp619Asn	c.1855G>A	missense_variant	MODERATE		26.1	0	1.3354e-05	8.47797e-06	0	0	fentanyl
9	116975256	rs991358323	G	C	ASTN2	ENST00000313400.9	p.Ala614Gly	c.1841C>G	missense_variant	MODERATE		28.3	0.01	0	1.3563e-05	0	0	fentanyl
9	116975269	rs144956334	T	G	ASTN2	ENST00000313400.9	p.Ile610Leu	c.1828A>C	missense_variant	MODERATE		27.4	0.01	0	3.39061e-06	0	0	fentanyl
9	116975286	rs771241859	G	A	ASTN2	ENST00000313400.9	p.Pro604Leu	c.1811C>T	missense_variant	MODERATE		29.1	0	2.6708e-05	1.78012e-05	0	0	fentanyl
9	116975346	rs1246535012	C	A	ASTN2	ENST00000313400.9		c.1752-1G>T	splice_acceptor_variant	HIGH		35		0	8.50797e-07	0	0	fentanyl
9	116975347	rs1384985845	T	C	ASTN2	ENST00000313400.9		c.1752-2A>G	splice_acceptor_variant	HIGH		35		0	8.50838e-07	0	0	fentanyl
9	116976120	rs149052012	A	G	ASTN2	ENST00000313400.9	p.Ile582Thr	c.1745T>C	missense_variant	MODERATE		26.9	0	1.33451e-05	8.81353e-05	0	0	fentanyl
9	116976124	rs765057514	T	C	ASTN2	ENST00000313400.9	p.Lys581Glu	c.1741A>G	missense_variant	MODERATE		26.9	0	1.33472e-05	6.44054e-05	0	0	fentanyl
9	116976174	rs200363623	G	A	ASTN2	ENST00000313400.9	p.Thr564Met	c.1691C>T	missense_variant	MODERATE		27.1	0	2.66489e-05	3.13566e-05	0	0	fentanyl
9	116976175	rs200986783	T	A	ASTN2	ENST00000313400.9	p.Thr564Ser	c.1690A>T	missense_variant	MODERATE		23.1	0.01	0	1.35594e-05	0	0	fentanyl
9	116976181	rs578240181	G	A	ASTN2	ENST00000313400.9	p.Pro562Ser	c.1684C>T	missense_variant	MODERATE	Uncertain significance	26.8	0.01	1.33276e-05	0.000134756	0	0	fentanyl
9	116976720	rs960986183	C	G	ASTN2	ENST00000313400.9	p.Asp553His	c.1657G>C	missense_variant	MODERATE		27.3	0	0	2.03393e-05	0	0	fentanyl
9	116976725	rs571117828	C	T	ASTN2	ENST00000313400.9	p.Arg551His	c.1652G>A	missense_variant	MODERATE		27.9	0	0	2.62723e-05	0	0	fentanyl
9	116976726	rs776841753	G	A	ASTN2	ENST00000313400.9	p.Arg551Cys	c.1651C>T	missense_variant	MODERATE		32	0	0	1.10175e-05	0	0	fentanyl
9	116976755	rs1264135103	G	A	ASTN2	ENST00000313400.9	p.Pro541Leu	c.1622C>T	missense_variant	MODERATE		24.3	0.01	0	1.69493e-06	0	0	fentanyl
9	117008122	rs756269004	C	A	ASTN2	ENST00000313400.9	p.Ala521Ser	c.1561G>T	missense_variant	MODERATE		23.2	0.02	0	8.50158e-07	0	0	fentanyl
9	117008148	rs1837413135	T	C	ASTN2	ENST00000313400.9	p.Asp512Gly	c.1535A>G	missense_variant	MODERATE		29.9	0	0	5.94034e-06	0	0	fentanyl
9	117008160	rs552731748	G	A	ASTN2	ENST00000313400.9	p.Pro508Leu	c.1523C>T	missense_variant	MODERATE		26.4	0	0	8.48382e-07	0	0	fentanyl
9	117008203	rs1824464295	G	A	ASTN2	ENST00000313400.9	p.Pro494Ser	c.1480C>T	missense_variant	MODERATE		26.2	0	0	8.48607e-07	0	0	fentanyl
9	117039837	rs751351024	C	G	ASTN2	ENST00000313400.9	p.Glu469Gln	c.1405G>C	missense_variant	MODERATE		27.7	0	0	8.47633e-07	0	0	fentanyl
9	117039855	rs1838501060	C	T	ASTN2	ENST00000313400.9	p.Val463Met	c.1387G>A	missense_variant	MODERATE		26	0	0	1.69514e-06	0	0	fentanyl
9	117039876	rs1457007512	A	G	ASTN2	ENST00000313400.9	p.Ser456Pro	c.1366T>C	missense_variant	MODERATE		27.2	0.01	0	8.47544e-07	0	0	fentanyl
9	117096052	rs149596951	C	T	ASTN2	ENST00000313400.9	p.Arg423His	c.1268G>A	missense_variant	MODERATE		27.8	0.02	0	2.79723e-05	0	0	fentanyl
9	117096053	rs949313564	G	A	ASTN2	ENST00000313400.9	p.Arg423Cys	c.1267C>T	missense_variant	MODERATE		28.4	0	4.01102e-05	5.93322e-06	0	0	fentanyl
9	117096055	rs550794735	C	T	ASTN2	ENST00000313400.9	p.Arg422His	c.1265G>A	missense_variant	MODERATE		26.4	0	0.000293318	3.39016e-05	0	0	fentanyl
9	117096056	rs759707469	G	A	ASTN2	ENST00000313400.9	p.Arg422Cys	c.1264C>T	missense_variant	MODERATE		31	0	5.34174e-05	1.35602e-05	0	0	fentanyl
9	117096058	rs202002129	C	T	ASTN2	ENST00000313400.9	p.Arg421His	c.1262G>A	missense_variant	MODERATE		27.2	0	0	3.39018e-05	0	0	fentanyl
9	117096059	rs147269251	G	A	ASTN2	ENST00000313400.9	p.Arg421Cys	c.1261C>T	missense_variant	MODERATE		31	0	0	1.69502e-05	0	0	fentanyl
9	117096064	rs369593338	C	T	ASTN2	ENST00000313400.9	p.Arg419His	c.1256G>A	missense_variant	MODERATE		26.5	0.01	2.66973e-05	1.69501e-05	0	0	fentanyl
9	117096076	rs201476193	G	A	ASTN2	ENST00000313400.9	p.Thr415Met	c.1244C>T	missense_variant	MODERATE		25.4	0	3.99893e-05	3.98319e-05	0	0	fentanyl
9	117096077	rs1361061848	T	C	ASTN2	ENST00000313400.9	p.Thr415Ala	c.1243A>G	missense_variant	MODERATE		23.1	0.04	0	1.2712e-05	0	0	fentanyl
9	117096080	rs1828834004	A	G	ASTN2	ENST00000313400.9	p.Tyr414His	c.1240T>C	missense_variant	MODERATE		26		0	8.47456e-07	0	0	fentanyl
9	117096101	rs769995748	C	A	ASTN2	ENST00000313400.9	p.Asp407Tyr	c.1219G>T	missense_variant	MODERATE		24.4		0	8.47465e-07	0	0	fentanyl
9	117096118	rs575590930	G	A	ASTN2	ENST00000313400.9	p.Ser401Leu	c.1202C>T	missense_variant	MODERATE		26.4	0	0	2.03395e-05	0	0	fentanyl
9	117096121	rs143162948	G	A	ASTN2	ENST00000313400.9	p.Thr400Met	c.1199C>T	missense_variant	MODERATE		22.4	0	0	1.77971e-05	0	0	fentanyl
9	117096149	rs368733408	C	T	ASTN2	ENST00000313400.9	p.Gly391Arg	c.1171G>A	missense_variant	MODERATE	Uncertain significance	26.3	0.01	0	3.47583e-05	0	0	fentanyl
9	117141328	rs1265432305	C	T	ASTN2	ENST00000313400.9	p.Arg389Gln	c.1166G>A	missense_variant	MODERATE		23.2	0.01	1.47689e-05	1.76191e-05	0	0	fentanyl
9	117141329	rs762528231	G	C	ASTN2	ENST00000313400.9	p.Arg389Gly	c.1165C>G	missense_variant	MODERATE		21.4	0	0	1.95763e-05	0	0	fentanyl
9	117141370	rs769416035	CGCAGGGGTGGTTGCAGCTGACCGATCTCGATG	C	ASTN2	ENST00000313400.9	p.Ile365GlnfsTer33	c.1092_1123del	frameshift_variant	HIGH		20		0	9.78623e-07	0	0	fentanyl
9	117141397	rs1830071561	T	C	ASTN2	ENST00000313400.9	p.Glu366Gly	c.1097A>G	missense_variant	MODERATE		21.6		0	9.78625e-07	0	0	fentanyl
9	117141406	rs201644531	G	A	ASTN2	ENST00000313400.9	p.Thr363Met	c.1088C>T	missense_variant	MODERATE		21.3	0.01	2.95255e-05	4.89312e-06	0	0	fentanyl
9	117141412	rs755024788	G	C	ASTN2	ENST00000313400.9	p.Ala361Gly	c.1082C>G	missense_variant	MODERATE		21.7	0.01	0	1.95727e-06	0	0	fentanyl
9	117141415	rs567545852	C	T	ASTN2	ENST00000313400.9	p.Arg360His	c.1079G>A	missense_variant	MODERATE		21.4	0.02	0.000147397	2.64234e-05	0	0	fentanyl
9	117141416	rs769734450	G	A	ASTN2	ENST00000313400.9	p.Arg360Cys	c.1078C>T	missense_variant	MODERATE		22	0.02	8.85844e-05	4.89316e-06	0	0	fentanyl
9	117141418	rs533260380	A	T	ASTN2	ENST00000313400.9	p.Phe359Tyr	c.1076T>A	missense_variant	MODERATE		22.2	0	0	1.1744e-05	0	0	fentanyl
9	117141427	rs770770986	T	C	ASTN2	ENST00000313400.9	p.Lys356Arg	c.1067A>G	missense_variant	MODERATE		22.7	0.01	0	9.78633e-06	0	0	fentanyl
9	117141452	rs536597394	C	T	ASTN2	ENST00000313400.9	p.Val348Met	c.1042G>A	missense_variant	MODERATE		21.4	0.04	0	1.95727e-06	0	0	fentanyl
9	117141478	rs370354821	G	A	ASTN2	ENST00000313400.9	p.Ala339Val	c.1016C>T	missense_variant	MODERATE		22.1	0.02	1.47636e-05	7.82949e-06	0	0	fentanyl
9	117141479	rs770703926	C	T	ASTN2	ENST00000313400.9		c.1016-1G>A	splice_acceptor_variant	HIGH		23.3		0	9.78698e-07	0	0	fentanyl
9	117214360	rs745859137	T	G	ASTN2	ENST00000313400.9	p.Lys338Thr	c.1013A>C	missense_variant	MODERATE		22.4		0	8.65133e-07	0	0	fentanyl
9	117214412	rs375526308	T	G	ASTN2	ENST00000313400.9	p.Thr321Pro	c.961A>C	missense_variant	MODERATE		20.3	0.02	1.33497e-05	5.08572e-06	0	0	fentanyl
9	117214415	rs768123132	G	C	ASTN2	ENST00000313400.9	p.His320Asp	c.958C>G	missense_variant	MODERATE		22.9	0	2.6688e-05	3.8987e-05	0	0	fentanyl
9	117214420	rs1832241391	A	T	ASTN2	ENST00000313400.9	p.Val318Glu	c.953T>A	missense_variant	MODERATE		22.6		0	8.47537e-07	0	0	fentanyl
9	117214436	rs1410415075	C	T	ASTN2	ENST00000313400.9	p.Glu313Lys	c.937G>A	missense_variant	MODERATE		24.9	0.01	0	2.54245e-06	0	0	fentanyl
9	117214439	rs778616238	C	T	ASTN2	ENST00000313400.9	p.Asp312Asn	c.934G>A	missense_variant	MODERATE		22.6	0.03	0	1.69495e-06	0	0	fentanyl
9	117214445	rs541027268	G	A	ASTN2	ENST00000313400.9	p.Arg310Cys	c.928C>T	missense_variant	MODERATE		22.9	0.03	0	1.69495e-06	0	0	fentanyl
9	117214487	rs1355251942	C	G	ASTN2	ENST00000313400.9	p.Glu296Gln	c.886G>C	missense_variant	MODERATE		23.8	0.01	1.33426e-05	8.47432e-07	0	0	fentanyl
9	117214501	rs200270101	T	C	ASTN2	ENST00000313400.9	p.Asp291Gly	c.872A>G	missense_variant	MODERATE	Uncertain significance	31	0	0	2.28812e-05	0	0	fentanyl
9	117214502	rs761215357	C	T	ASTN2	ENST00000313400.9	p.Asp291Asn	c.871G>A	missense_variant	MODERATE		24.9	0	0	5.84741e-05	0	0	fentanyl
9	117214538	rs751543207	C	T	ASTN2	ENST00000313400.9	p.Val279Ile	c.835G>A	missense_variant	MODERATE		23.1	0.04	1.33426e-05	1.35634e-05	0	0	fentanyl
9	117214544	rs143176716	T	C	ASTN2	ENST00000313400.9	p.Asn277Asp	c.829A>G	missense_variant	MODERATE		23.6	0.01	2.66959e-05	2.37421e-05	0	0	fentanyl
9	117214559	rs1483625703	G	A	ASTN2	ENST00000313400.9	p.Arg272Trp	c.814C>T	missense_variant	MODERATE		24.7	0	0	1.69736e-06	0	0	fentanyl
9	117214568	rs748911478	G	A	ASTN2	ENST00000313400.9	p.Arg269Cys	c.805C>T	missense_variant	MODERATE		29.5	0	4.00555e-05	5.94687e-06	0	0	fentanyl
9	117214585	rs146556453	T	C	ASTN2	ENST00000313400.9	p.Gln263Arg	c.788A>G	missense_variant	MODERATE		23.2	0.03	0	4.84977e-05	0	0	fentanyl
9	117214594	rs1832249301	A	T	ASTN2	ENST00000313400.9	p.Leu260Gln	c.779T>A	missense_variant	MODERATE		28.1	0	0	2.55553e-06	0	0	fentanyl
9	117214636	rs777371906	G	C	ASTN2	ENST00000313400.9	p.Thr246Arg	c.737C>G	missense_variant	MODERATE		26.9		0	8.65576e-07	0	0	fentanyl
9	117214651	rs201735446	T	C	ASTN2	ENST00000313400.9	p.Gln241Arg	c.722A>G	missense_variant	MODERATE		26.4	0	0	9.60333e-06	0	0	fentanyl
9	117214664	rs773241747	G	A	ASTN2	ENST00000313400.9	p.Arg237Cys	c.709C>T	missense_variant	MODERATE		28.2	0	0	2.63685e-06	0	0	fentanyl
9	117214666	rs763226599	C	T	ASTN2	ENST00000313400.9	p.Arg236His	c.707G>A	missense_variant	MODERATE		25.7	0	0	2.63866e-06	0	0	fentanyl
9	117214667	rs1178861666	G	A	ASTN2	ENST00000313400.9	p.Arg236Cys	c.706C>T	missense_variant	MODERATE		26.3	0	0	4.39623e-06	0	0	fentanyl
9	117214678	rs1173826172	C	T	ASTN2	ENST00000313400.9	p.Arg232His	c.695G>A	missense_variant	MODERATE		26.7	0	1.3594e-05	4.39899e-06	0	0	fentanyl
9	117214679	rs138260564	G	A	ASTN2	ENST00000313400.9	p.Arg232Cys	c.694C>T	missense_variant	MODERATE		32	0	0	1.40685e-05	0	0	fentanyl
9	117214681	rs759379145	C	T	ASTN2	ENST00000313400.9	p.Arg231Gln	c.692G>A	missense_variant	MODERATE		25.7	0	0	3.518e-06	0	0	fentanyl
9	117214738	rs1832256098	C	A	ASTN2	ENST00000313400.9	p.Gly212Val	c.635G>T	missense_variant	MODERATE		26.1	0.02	0	3.56806e-06	0	0	fentanyl
9	117291338	rs754392352	G	T	ASTN2	ENST00000313400.9	p.His206Gln	c.618C>A	missense_variant	MODERATE		24.4	0	0	8.47542e-06	0	0	fentanyl
9	117291340	rs757676877	G	T	ASTN2	ENST00000313400.9	p.His206Asn	c.616C>A	missense_variant	MODERATE		27.2	0	0	2.03401e-05	0	0	fentanyl
9	117291358	rs192458414	C	T	ASTN2	ENST00000313400.9	p.Glu200Lys	c.598G>A	missense_variant	MODERATE		27.2	0	0	8.47449e-07	0	0	fentanyl
9	117291375	rs148902327	G	T	ASTN2	ENST00000313400.9	p.Pro194His	c.581C>A	missense_variant	MODERATE		26.4	0	0	1.69488e-06	0	0	fentanyl
9	117291455	rs374807129	C	A	ASTN2	ENST00000313400.9	p.Glu167Asp	c.501G>T	missense_variant	MODERATE		23.8	0.01	5.33646e-05	0.000193222	0	0	fentanyl
9	117291457	rs1395972785	C	T	ASTN2	ENST00000313400.9	p.Glu167Lys	c.499G>A	missense_variant	MODERATE		26.8	0	0	3.3899e-06	0	0	fentanyl
9	117291481	rs766629321	C	G	ASTN2	ENST00000313400.9	p.Val159Leu	c.475G>C	missense_variant	MODERATE		25.5	0	0	5.93582e-06	0	0	fentanyl
9	117291486	rs752923196	G	A	ASTN2	ENST00000313400.9	p.Ser157Leu	c.470C>T	missense_variant	MODERATE		28.9	0.01	5.33917e-05	3.39288e-06	0	0	fentanyl
9	117291495	rs149757205	G	A	ASTN2	ENST00000313400.9	p.Ala154Val	c.461C>T	missense_variant	MODERATE		23.6	0.01	1.33515e-05	0.000278626	0	0	fentanyl
9	117291501	rs372934922	G	C	ASTN2	ENST00000313400.9	p.Thr152Arg	c.455C>G	missense_variant	MODERATE		25.6	0.01	0	8.51267e-07	0	0	fentanyl
9	117414550	rs947522712	C	A	ASTN2	ENST00000313400.9	p.Arg130Leu	c.389G>T	missense_variant	MODERATE	Uncertain significance	23.9	0.01	0	8.50428e-07	0	0	fentanyl
9	117414551	rs201301375	G	A	ASTN2	ENST00000313400.9	p.Arg130Cys	c.388C>T	missense_variant	MODERATE		28.2	0	2.71334e-05	0.000136045	0	0	fentanyl
9	117414564	rs775803956	G	C	ASTN2	ENST00000313400.9	p.Asn125Lys	c.375C>G	missense_variant	MODERATE		23.1	0.01	0	8.50534e-06	0	0	fentanyl
9	117414569	rs764043939	G	T	ASTN2	ENST00000313400.9	p.Arg124Ser	c.370C>A	missense_variant	MODERATE		31	0	0	8.51109e-07	0	0	fentanyl
9	117414572	rs1057274410	C	T	ASTN2	ENST00000313400.9	p.Val123Met	c.367G>A	missense_variant	MODERATE		27.9	0	0	2.553e-06	0	0	fentanyl
9	117414587	rs750200891	G	A	ASTN2	ENST00000313400.9	p.Arg118Cys	c.352C>T	missense_variant	MODERATE		31	0	0	8.57807e-07	0	0	fentanyl
9	117414619	rs1157888361	G	A	ASTN2	ENST00000313400.9	p.Ser107Phe	c.320C>T	missense_variant	MODERATE		23.6		0	8.84045e-07	0	0	fentanyl
9	117414625	rs768832812	G	A	ASTN2	ENST00000313400.9	p.Pro105Leu	c.314C>T	missense_variant	MODERATE	Uncertain significance	22.7	0.01	0	1.52315e-05	0	0	fentanyl
9	117414656	rs762831276	C	G	ASTN2	ENST00000313400.9	p.Gly95Arg	c.283G>C	missense_variant	MODERATE		20.4	0	0.000202259	9.55101e-06	0	0	fentanyl
9	117414682	rs1831277952	G	T	ASTN2	ENST00000313400.9	p.Ala86Asp	c.257C>A	missense_variant	MODERATE	Uncertain significance	23.4	0	0	4.69465e-05	0	0	fentanyl
9	117414709	rs1831278990	C	G	ASTN2	ENST00000313400.9	p.Arg77Pro	c.230G>C	missense_variant	MODERATE		24.8	0	0	9.95594e-07	0	0	fentanyl
9	117414712	rs1831279169	A	G	ASTN2	ENST00000313400.9	p.Leu76Pro	c.227T>C	missense_variant	MODERATE		25.1	0	0	2.98992e-06	0	0	fentanyl
9	117414737	rs1476433302	C	A	ASTN2	ENST00000313400.9	p.Val68Phe	c.202G>T	missense_variant	MODERATE		24.7	0	4.74774e-05	9.9067e-07	0	0	fentanyl
9	117414767	rs897360968	C	T	ASTN2	ENST00000313400.9	p.Glu58Lys	c.172G>A	missense_variant	MODERATE		22.6	0.03	0	2.98813e-06	0	0	fentanyl
9	117414785	rs1831281809	T	TGGCGCCGGCCAGCAGCGGC	ASTN2	ENST00000313400.9	p.Thr52AlafsTer80	c.135_153dup	frameshift_variant	HIGH		23.9		0	1.00176e-06	0	0	fentanyl
9	117414785	rs1831281964	TGGCGCCGGCCAGCAGCGGCGGCGGC	T	ASTN2	ENST00000313400.9	p.Pro46LeufsTer12	c.129_153del	frameshift_variant	HIGH		25.8		0	2.00349e-06	0	0	fentanyl
9	117414829	rs767113271	A	G	ASTN2	ENST00000313400.9	p.Leu37Pro	c.110T>C	missense_variant	MODERATE		21.9	0.01	1.63918e-05	3.29535e-05	0	1	fentanyl
9	117414884	rs1189261560	G	A	ASTN2	ENST00000313400.9	p.Arg19Trp	c.55C>T	missense_variant	MODERATE		22.9	0	0	1.34867e-05	0	0	fentanyl
9	117414920	rs1024122669	G	A	ASTN2	ENST00000313400.9	p.Arg7Trp	c.19C>T	missense_variant	MODERATE	Uncertain significance	23.3	0	2.09433e-05	0.000283603	0	0	fentanyl
11	113410892	rs1185568945	G	T	DRD2	ENST00000362072.8	p.Phe389Leu	c.1167C>A	missense_variant	MODERATE		29	0	0	8.49091e-07	0	0	propofol
11	113410918	rs200352240	C	T	DRD2	ENST00000362072.8	p.Val381Met	c.1141G>A	missense_variant	MODERATE		26.6	0	4.00898e-05	1.27542e-05	0	0	propofol
11	113412568	rs200890663	C	T	DRD2	ENST00000362072.8	p.Ala376Thr	c.1126G>A	missense_variant	MODERATE		27.6	0.02	0	1.52537e-05	0	0	propofol
11	113412615	rs138873192	C	T	DRD2	ENST00000362072.8	p.Arg360His	c.1079G>A	missense_variant	MODERATE	Conflicting interpretations of pathogenicity	27.4	0.02	2.67016e-05	0.000514389	0	1	propofol
11	113412616	rs201230093	G	A	DRD2	ENST00000362072.8	p.Arg360Cys	c.1078C>T	missense_variant	MODERATE		31	0	1.33494e-05	1.01691e-05	0	0	propofol
11	113412643	rs1110977	T	A	DRD2	ENST00000362072.8	p.Thr351Ser	c.1051A>T	missense_variant	MODERATE		23.6		0	8.4745e-07	0	0	propofol
11	113412792	rs1172884002	CT	C	DRD2	ENST00000362072.8	p.Ser301AlafsTer5	c.901del	frameshift_variant	HIGH		32		0	8.47742e-07	0	0	propofol
11	113412814	rs758884516	G	A	DRD2	ENST00000362072.8	p.Arg294Trp	c.880C>T	missense_variant	MODERATE	Uncertain significance	26.5	0.01	1.33486e-05	1.9495e-05	0	0	propofol
11	113412846	rs1352998915	A	T	DRD2	ENST00000362072.8	p.Met283Lys	c.848T>A	missense_variant	MODERATE		22.4		0	8.4757e-07	0	0	propofol
11	113414379	rs146652676	C	G	DRD2	ENST00000362072.8	p.Arg269Thr	c.806G>C	missense_variant	MODERATE		22.7		0	8.47473e-07	0	0	propofol
11	113414383	rs755972288	G	A	DRD2	ENST00000362072.8	p.Arg268Trp	c.802C>T	missense_variant	MODERATE		27.3	0.01	2.6661e-05	4.23755e-06	0	0	propofol
11	113415459	rs1950816288	T	A	DRD2	ENST00000362072.8	p.Ser229Cys	c.685A>T	missense_variant	MODERATE		22.8		0	8.47486e-07	0	0	propofol
11	113415464	rs371023969	C	T	DRD2	ENST00000362072.8	p.Arg227His	c.680G>A	missense_variant	MODERATE	Uncertain significance	27.2	0.03	2.67023e-05	1.10179e-05	0	0	propofol
11	113415477	rs764968856	C	A	DRD2	ENST00000362072.8	p.Val223Phe	c.667G>T	missense_variant	MODERATE		25.8		0	8.47449e-07	0	0	propofol
11	113415479	rs750647475	C	T	DRD2	ENST00000362072.8	p.Arg222Gln	c.665G>A	missense_variant	MODERATE		29.5	0	1.33323e-05	1.1017e-05	0	0	propofol
11	113415485	rs557036496	C	T	DRD2	ENST00000362072.8	p.Arg220His	c.659G>A	missense_variant	MODERATE		28.3	0	0	1.86444e-05	0	0	propofol
11	113415488	rs200148328	C	T	DRD2	ENST00000362072.8	p.Arg219His	c.656G>A	missense_variant	MODERATE		29.1	0	0	8.47448e-07	0	0	propofol
11	113415489	rs987305741	G	A	DRD2	ENST00000362072.8	p.Arg219Cys	c.655C>T	missense_variant	MODERATE		32	0	1.33476e-05	3.38976e-06	0	0	propofol
11	113415494	rs1950816857	C	T	DRD2	ENST00000362072.8	p.Arg217His	c.650G>A	missense_variant	MODERATE		28.6	0	2.67215e-05	1.3559e-05	0	0	propofol
11	113415495	rs1487691738	G	A	DRD2	ENST00000362072.8	p.Arg217Cys	c.649C>T	missense_variant	MODERATE	Uncertain significance	31	0	0	5.08461e-06	0	0	propofol
11	113415545	rs1351412228	A	G	DRD2	ENST00000362072.8	p.Val200Ala	c.599T>C	missense_variant	MODERATE		23.7	0.02	0	8.47417e-07	0	0	propofol
11	113415546	rs138509142	C	T	DRD2	ENST00000362072.8	p.Val200Met	c.598G>A	missense_variant	MODERATE	Uncertain significance	26.7	0.02	6.66773e-05	4.66097e-05	0	0	propofol
11	113416861	rs552009249	A	C	DRD2	ENST00000362072.8		c.532+2T>G	splice_donor_variant	HIGH		32		0	8.47575e-07	0	0	propofol
11	113416878	rs773041317	C	T	DRD2	ENST00000362072.8	p.Gly173Arg	c.517G>A	missense_variant	MODERATE		27.5	0	1.33444e-05	4.23742e-06	0	0	propofol
11	113416920	rs1280887427	C	T	DRD2	ENST00000362072.8	p.Val159Ile	c.475G>A	missense_variant	MODERATE		25.6	0.02	0	3.38977e-06	0	0	propofol
11	113416929	rs1288496056	T	C	DRD2	ENST00000362072.8	p.Ile156Val	c.466A>G	missense_variant	MODERATE		25.9	0	0	8.47449e-07	0	0	propofol
11	113416943	rs1950833466	C	T	DRD2	ENST00000362072.8	p.Arg151Gln	c.452G>A	missense_variant	MODERATE		28	0	1.33444e-05	8.4745e-07	0	0	propofol
11	113416946	rs199517364	C	T	DRD2	ENST00000362072.8	p.Arg150His	c.449G>A	missense_variant	MODERATE	Uncertain significance	27.4	0	1.33227e-05	1.94917e-05	0	0	propofol
11	113416980	rs1950833967	G	T	DRD2	ENST00000362072.8	p.Pro139Thr	c.415C>A	missense_variant	MODERATE		27.9	0	0	8.47456e-07	0	0	propofol
11	113418031	rs549053606	C	T	DRD2	ENST00000362072.8	p.Asp131Asn	c.391G>A	missense_variant	MODERATE		28.3	0	1.33276e-05	8.47483e-07	0	0	propofol
11	113418044	rs148478679	A	C	DRD2	ENST00000362072.8	p.Cys126Trp	c.378T>G	missense_variant	MODERATE		28.4		0	8.4743e-07	0	0	propofol
11	113418063	rs201724929	G	C	DRD2	ENST00000362072.8	p.Ala120Gly	c.359C>G	missense_variant	MODERATE		29.6	0	0	4.2371e-06	0	0	propofol
11	113418066	rs1274176960	G	A	DRD2	ENST00000362072.8	p.Thr119Met	c.356C>T	missense_variant	MODERATE		29.1	0	0	1.69484e-06	0	0	propofol
11	113418079	rs1229320305	C	T	DRD2	ENST00000362072.8	p.Val115Ile	c.343G>A	missense_variant	MODERATE		25.8		0	8.47427e-07	0	0	propofol
11	113418135	rs768995013	A	G	DRD2	ENST00000362072.8	p.Val96Ala	c.287T>C	missense_variant	MODERATE	Uncertain significance	26.7	0	0	3.39246e-06	0	0	propofol
11	113418136	rs1380472248	C	G	DRD2	ENST00000362072.8	p.Val96Leu	c.286G>C	missense_variant	MODERATE		26.4		0	8.47916e-07	0	0	propofol
11	113424402	rs199961459	C	T	DRD2	ENST00000362072.8	p.Ala84Thr	c.250G>A	missense_variant	MODERATE		26.4	0	1.33273e-05	1.6949e-06	0	0	propofol
11	113424461	rs201137518	G	A	DRD2	ENST00000362072.8	p.Ala64Val	c.191C>T	missense_variant	MODERATE	Conflicting interpretations of pathogenicity	28.6	0.01	5.32893e-05	6.77936e-06	0	0	propofol
11	113424468	rs868401982	C	T	DRD2	ENST00000362072.8	p.Glu62Lys	c.184G>A	missense_variant	MODERATE		27.6	0	1.33426e-05	8.47419e-07	0	0	propofol
11	113424470	rs748462272	C	T	DRD2	ENST00000362072.8	p.Arg61His	c.182G>A	missense_variant	MODERATE		27.3	0	0	2.54226e-06	0	0	propofol
11	113424471	rs1296819671	G	A	DRD2	ENST00000362072.8	p.Arg61Cys	c.181C>T	missense_variant	MODERATE	Uncertain significance	27.2	0	0	2.54225e-06	0	0	propofol
11	113424495	rs200010436	C	T	DRD2	ENST00000362072.8	p.Val53Met	c.157G>A	missense_variant	MODERATE	Uncertain significance	25.6	0.01	0	2.45753e-05	0	0	propofol
11	113424542	rs752405585	T	C	DRD2	ENST00000362072.8	p.Tyr37Cys	c.110A>G	missense_variant	MODERATE		27.4	0	0	4.2371e-06	0	0	propofol
11	113424582	rs747312255	C	T	DRD2	ENST00000362072.8	p.Gly24Arg	c.70G>A	missense_variant	MODERATE	Conflicting interpretations of pathogenicity	22.6	0.04	0	1.94906e-05	0	0	propofol
11	113424594	rs149874318	G	A	DRD2	ENST00000362072.8	p.Arg20Trp	c.58C>T	missense_variant	MODERATE		24.3	0.03	5.3396e-05	8.47417e-06	0	0	propofol
11	113424683	rs780447114	C	T	DRD2	ENST00000362072.8		c.-31-1G>A	splice_acceptor_variant	HIGH		34		1.33476e-05	1.27116e-05	0	0	propofol
11	62993269	rs201498461	G	A	SLC22A8	ENST00000336232.7	p.Gln533Ter	c.1597C>T	stop_gained	HIGH		38		0	2.03409e-05	0	0	pantoprazole
11	62993329	rs780060603	G	A	SLC22A8	ENST00000336232.7	p.Arg513Trp	c.1537C>T	missense_variant	MODERATE		21.7	0.03	1.33518e-05	1.52562e-05	0	0	pantoprazole
11	62993430	rs1036092016	T	C	SLC22A8	ENST00000336232.7	p.Glu508Gly	c.1523A>G	missense_variant	MODERATE		24.2	0.01	0	2.54235e-06	0	0	pantoprazole
11	62993464	rs1290602751	T	G	SLC22A8	ENST00000336232.7	p.Asn497His	c.1489A>C	missense_variant	MODERATE		24.3		0	8.47439e-07	0	0	pantoprazole
11	62993473	rs752383206	C	T	SLC22A8	ENST00000336232.7	p.Glu494Lys	c.1480G>A	missense_variant	MODERATE		28.6	0	0	3.47448e-05	0	0	pantoprazole
11	62993500	rs747165386	C	T	SLC22A8	ENST00000336232.7	p.Gly485Arg	c.1453G>A	missense_variant	MODERATE		24.7	0	2.67008e-05	3.38978e-06	0	0	pantoprazole
11	62993571	rs267603083	G	A	SLC22A8	ENST00000336232.7	p.Pro461Leu	c.1382C>T	missense_variant	MODERATE		28.2	0	0	1.01719e-05	0	0	pantoprazole
11	62993587	rs149538913	C	T	SLC22A8	ENST00000336232.7	p.Gly456Arg	c.1366G>A	missense_variant	MODERATE		27.1	0.01	4.00513e-05	3.39263e-06	0	0	pantoprazole
11	62993592	rs144140450	C	T	SLC22A8	ENST00000336232.7	p.Arg454His	c.1361G>A	missense_variant	MODERATE		25.6	0.03	4.00555e-05	3.90172e-05	0	0	pantoprazole
11	62993593	rs371693018	G	A	SLC22A8	ENST00000336232.7	p.Arg454Cys	c.1360C>T	missense_variant	MODERATE		32	0.02	2.67051e-05	1.18786e-05	0	0	pantoprazole
11	62993616	rs928776879	A	C	SLC22A8	ENST00000336232.7	p.Met446Arg	c.1337T>G	missense_variant	MODERATE		28.8	0	0	2.04229e-05	0	0	pantoprazole
11	62993788	rs776304407	A	G	SLC22A8	ENST00000336232.7	p.Leu436Ser	c.1307T>C	missense_variant	MODERATE		29.6	0	0	3.81667e-05	0	0	pantoprazole
11	62993809	rs1344990637	A	ACTT	SLC22A8	ENST00000336232.7	p.Leu429delinsGlnVal	c.1285_1286insAAG	protein_altering_variant	MODERATE		33		0	8.476e-07	0	0	pantoprazole
11	62994560	rs754051505	G	C	SLC22A8	ENST00000336232.7	p.Leu400Val	c.1198C>G	missense_variant	MODERATE		22.6	0.03	0	0.000107799	0	0	pantoprazole
11	62994578	rs753198831	C	A	SLC22A8	ENST00000336232.7	p.Gly394Ter	c.1180G>T	stop_gained	HIGH		38		0	8.47741e-07	0	0	pantoprazole
11	62994580	rs1340280533	G	T	SLC22A8	ENST00000336232.7	p.Ala393Glu	c.1178C>A	missense_variant	MODERATE		24.6	0	0	8.47722e-07	0	0	pantoprazole
11	62994613	rs747886889	C	T	SLC22A8	ENST00000336232.7	p.Arg382Gln	c.1145G>A	missense_variant	MODERATE		26.3	0.02	1.33451e-05	8.47465e-06	0	0	pantoprazole
11	62994643	rs1420464290	A	G	SLC22A8	ENST00000336232.7	p.Ile372Thr	c.1115T>C	missense_variant	MODERATE		25.8		0	8.47432e-07	0	0	pantoprazole
11	62994652	rs142362788	G	A	SLC22A8	ENST00000336232.7	p.Ala369Val	c.1106C>T	missense_variant	MODERATE		26.4	0	0.00846035	2.54238e-06	2	0	pantoprazole
11	62994662	rs1362681258	C	T	SLC22A8	ENST00000336232.7	p.Asp366Asn	c.1096G>A	missense_variant	MODERATE		27.2	0.01	2.66923e-05	4.23723e-06	0	0	pantoprazole
11	62994694	rs2086393567	A	G	SLC22A8	ENST00000336232.7	p.Leu355Pro	c.1064T>C	missense_variant	MODERATE		24.6		0	8.47429e-07	0	0	pantoprazole
11	62994724	rs2135116378	G	A	SLC22A8	ENST00000336232.7	p.Ala345Val	c.1034C>T	missense_variant	MODERATE		24.5		0	8.47449e-07	0	0	pantoprazole
11	62994730	rs1281231009	C	T	SLC22A8	ENST00000336232.7	p.Ser343Asn	c.1028G>A	missense_variant	MODERATE		25.5	0	0	1.69486e-06	0	0	pantoprazole
11	62994737	rs1316489648	A	G	SLC22A8	ENST00000336232.7	p.Tyr341His	c.1021T>C	missense_variant	MODERATE		31	0	0	1.86437e-05	0	0	pantoprazole
11	62995702	rs1005204538	A	G	SLC22A8	ENST00000336232.7		c.1001+2T>C	splice_donor_variant	HIGH		33		1.33676e-05	1.7014e-06	0	0	pantoprazole
11	62995726	rs1287542149	T	G	SLC22A8	ENST00000336232.7	p.Thr327Pro	c.979A>C	missense_variant	MODERATE		23.2	0.04	0	9.32312e-06	0	0	pantoprazole
11	62995732	rs1204240197	G	A	SLC22A8	ENST00000336232.7	p.Arg325Cys	c.973C>T	missense_variant	MODERATE	Uncertain significance	24.2	0.02	0	1.6951e-06	0	0	pantoprazole
11	62995734	rs749501509	C	T	SLC22A8	ENST00000336232.7	p.Arg324His	c.971G>A	missense_variant	MODERATE		25	0	5.34188e-05	4.91545e-05	0	0	pantoprazole
11	62995749	rs762028161	C	T	SLC22A8	ENST00000336232.7	p.Arg319Gln	c.956G>A	missense_variant	MODERATE	Uncertain significance	25.2	0.03	0.000173537	3.38978e-05	0	0	pantoprazole
11	62995750	rs375126847	G	A	SLC22A8	ENST00000336232.7	p.Arg319Trp	c.955C>T	missense_variant	MODERATE		31	0	1.3349e-05	2.54235e-06	0	0	pantoprazole
11	62995801	rs2086410392	G	A	SLC22A8	ENST00000336232.7	p.Gln302Ter	c.904C>T	stop_gained	HIGH		44		0	2.5429e-06	0	0	pantoprazole
11	62996031	rs755101043	C	T	SLC22A8	ENST00000336232.7	p.Glu295Lys	c.883G>A	missense_variant	MODERATE		28.6	0.04	0	2.54238e-06	0	0	pantoprazole
11	62996041	rs775502766	C	A	SLC22A8	ENST00000336232.7	p.Arg291Ser	c.873G>T	missense_variant	MODERATE	Uncertain significance	20.5	0.04	1.33529e-05	8.47453e-06	0	0	pantoprazole
11	62996042	rs200744153	C	G	SLC22A8	ENST00000336232.7	p.Arg291Thr	c.872G>C	missense_variant	MODERATE		22.6	0	1.33511e-05	1.10169e-05	0	0	pantoprazole
11	62996048	rs1001784854	C	T	SLC22A8	ENST00000336232.7	p.Gly289Glu	c.866G>A	missense_variant	MODERATE		24.4	0	0	1.69491e-06	0	0	pantoprazole
11	62996049	rs1380439989	C	T	SLC22A8	ENST00000336232.7	p.Gly289Arg	c.865G>A	missense_variant	MODERATE		24.7	0.03	1.33565e-05	8.47446e-07	0	0	pantoprazole
11	62996075	rs749198320	G	A	SLC22A8	ENST00000336232.7	p.Ala280Val	c.839C>T	missense_variant	MODERATE		26.8	0	0	1.01696e-05	0	0	pantoprazole
11	62996105	rs536233293	G	A	SLC22A8	ENST00000336232.7	p.Ser270Leu	c.809C>T	missense_variant	MODERATE		22.5	0.02	0	8.47596e-07	0	0	pantoprazole
11	62996133	rs377312996	G	A	SLC22A8	ENST00000336232.7	p.Arg261Cys	c.781C>T	missense_variant	MODERATE		27.2	0.03	1.33579e-05	3.65221e-05	0	0	pantoprazole
11	62996151	rs922723407	A	G	SLC22A8	ENST00000336232.7	p.Trp255Arg	c.763T>C	missense_variant	MODERATE		32	0	2.68082e-05	2.56544e-06	0	0	pantoprazole
11	62996153	rs1219682317	C	G	SLC22A8	ENST00000336232.7		c.762-1G>C	splice_acceptor_variant	HIGH		33		0	8.55814e-07	0	0	pantoprazole
11	62999003	rs202187117	C	T	SLC22A8	ENST00000336232.7	p.Gly227Ser	c.679G>A	missense_variant	MODERATE		25.1	0.02	0	8.81341e-05	0	0	pantoprazole
11	62999038	rs762931334	C	G	SLC22A8	ENST00000336232.7	p.Gly215Ala	c.644G>C	missense_variant	MODERATE		25.2	0.03	0	1.77969e-05	0	0	pantoprazole
11	62999050	rs367808383	G	A	SLC22A8	ENST00000336232.7	p.Ser211Leu	c.632C>T	missense_variant	MODERATE		25.2	0.01	4.00299e-05	3.39018e-06	0	0	pantoprazole
11	62999056	rs1445027050	A	T	SLC22A8	ENST00000336232.7	p.Ile209Asn	c.626T>A	missense_variant	MODERATE		26.1	0.02	0	3.3904e-06	0	0	pantoprazole
11	62999062	rs575071907	C	T	SLC22A8	ENST00000336232.7	p.Arg207Gln	c.620G>A	missense_variant	MODERATE		27.7	0.01	0	8.47666e-06	0	0	pantoprazole
11	62999069	rs779333605	G	A	SLC22A8	ENST00000336232.7	p.Arg205Trp	c.613C>T	missense_variant	MODERATE		23.3	0.02	1.33465e-05	5.08688e-06	0	0	pantoprazole
11	62999086	rs754480426	A	G	SLC22A8	ENST00000336232.7	p.Val199Ala	c.596T>C	missense_variant	MODERATE		26.6	0	0	2.29141e-05	0	0	pantoprazole
11	62999687	rs1263494674	C	G	SLC22A8	ENST00000336232.7		c.592+1G>C	splice_donor_variant	HIGH		32		1.3731e-05	6.07906e-06	0	0	pantoprazole
11	62999711	rs375783651	A	G	SLC22A8	ENST00000336232.7	p.Ile190Thr	c.569T>C	missense_variant	MODERATE		23.8	0	0	3.41529e-06	0	0	pantoprazole
11	62999741	rs184280641	C	T	SLC22A8	ENST00000336232.7	p.Arg180His	c.539G>A	missense_variant	MODERATE		26.3	0	5.36524e-05	1.70046e-06	0	0	pantoprazole
11	62999742	rs147357020	G	A	SLC22A8	ENST00000336232.7	p.Arg180Cys	c.538C>T	missense_variant	MODERATE		26.9	0	5.36064e-05	3.39947e-06	0	0	pantoprazole
11	62999783	rs1233348501	C	T	SLC22A8	ENST00000336232.7	p.Gly166Asp	c.497G>A	missense_variant	MODERATE		22.2	0.01	1.34207e-05	2.29565e-05	0	0	pantoprazole
11	62999786	rs1489921809	G	A	SLC22A8	ENST00000336232.7	p.Ser165Phe	c.494C>T	missense_variant	MODERATE		24	0	0	1.70041e-06	0	0	pantoprazole
11	62999790	rs763444172	C	T	SLC22A8	ENST00000336232.7	p.Gly164Ser	c.490G>A	missense_variant	MODERATE		24.8	0	1.34365e-05	4.25423e-06	0	0	pantoprazole
11	62999834	rs936852997	C	T	SLC22A8	ENST00000336232.7	p.Arg149His	c.446G>A	missense_variant	MODERATE		26.2	0	0	8.36168e-05	0	0	pantoprazole
11	62999835	rs45566039	G	A	SLC22A8	ENST00000336232.7	p.Arg149Cys	c.445C>T	missense_variant	MODERATE		27.4	0.01	1.37923e-05	1.91504e-05	0	0	pantoprazole
11	62999844	rs2086470255	T	C	SLC22A8	ENST00000336232.7		c.438-2A>G	splice_acceptor_variant	HIGH		31		0	8.81791e-07	0	0	pantoprazole
11	63000729	rs563427402	A	G	SLC22A8	ENST00000336232.7	p.Leu143Pro	c.428T>C	missense_variant	MODERATE		28.6	0	0	1.10464e-05	0	0	pantoprazole
11	63000763	rs1186012350	C	T	SLC22A8	ENST00000336232.7	p.Gly132Ser	c.394G>A	missense_variant	MODERATE		25.5	0	2.66916e-05	8.47489e-07	0	0	pantoprazole
11	63000789	rs2135127807	T	C	SLC22A8	ENST00000336232.7	p.Glu123Gly	c.368A>G	missense_variant	MODERATE		32		0	8.47495e-07	0	0	pantoprazole
11	63014663	rs928963210	C	G	SLC22A8	ENST00000336232.7	p.Trp99Ser	c.296G>C	missense_variant	MODERATE		27	0	0	2.54893e-06	0	0	pantoprazole
11	63014735	rs148569801	C	T	SLC22A8	ENST00000336232.7	p.Arg75His	c.224G>A	missense_variant	MODERATE		23.8	0.02	2.66532e-05	2.03392e-05	0	0	pantoprazole
11	63014813	rs2086656492	C	T	SLC22A8	ENST00000336232.7	p.Cys49Tyr	c.146G>A	missense_variant	MODERATE		23.7	0	0	8.48224e-07	0	0	pantoprazole
11	63014852	rs1436165143	AG	A	SLC22A8	ENST00000336232.7	p.Leu36CysfsTer74	c.106del	frameshift_variant	HIGH		21.1		0	1.69703e-06	0	0	pantoprazole
11	63014853	rs765415190	G	T	SLC22A8	ENST00000336232.7	p.Leu36Met	c.106C>A	missense_variant	MODERATE		20.2	0.03	4.00502e-05	6.10944e-05	0	0	pantoprazole
11	63014934	rs1482892604	G	A	SLC22A8	ENST00000336232.7	p.Arg9Cys	c.25C>T	missense_variant	MODERATE	Uncertain significance	24.8	0.01	1.35369e-05	3.48871e-06	0	0	pantoprazole
11	63014937	rs143865155	C	T	SLC22A8	ENST00000336232.7	p.Asp8Asn	c.22G>A	missense_variant	MODERATE		22.9	0.04	0	3.31874e-05	0	0	pantoprazole
11	63014963	rs371304585	C	T	SLC22A8	ENST00000430500.6		c.-4-1G>A	splice_acceptor_variant	HIGH		21.3		0	8.78563e-07	0	0	pantoprazole
10	111078001	rs1017263426	T	A	ADRA2A	ENST00000280155.4	p.Phe2Tyr	c.5T>A	missense_variant	MODERATE	Uncertain significance	27.7	0.02	0	3.95723e-05	0	0	epinephrine,norepinephrine
10	111078024	rs1312995789	G	A	ADRA2A	ENST00000280155.4	p.Glu10Lys	c.28G>A	missense_variant	MODERATE		28.9	0.03	0	9.00024e-07	0	0	epinephrine,norepinephrine
10	111078027	rs1843551020	G	C	ADRA2A	ENST00000280155.4	p.Gly11Arg	c.31G>C	missense_variant	MODERATE		27.8	0.03	0	7.16447e-06	0	0	epinephrine,norepinephrine
10	111078066	rs1319699564	G	T	ADRA2A	ENST00000280155.4	p.Gly24Cys	c.70G>T	missense_variant	MODERATE		27	0.01	0	3.47323e-06	0	0	epinephrine,norepinephrine
10	111078123	rs1843552975	T	G	ADRA2A	ENST00000280155.4	p.Tyr43Asp	c.127T>G	missense_variant	MODERATE		32	0	0	8.51977e-07	0	0	epinephrine,norepinephrine
10	111078135	rs973635708	G	A	ADRA2A	ENST00000280155.4	p.Val47Met	c.139G>A	missense_variant	MODERATE		27.8	0.04	1.33786e-05	2.54927e-06	0	0	epinephrine,norepinephrine
10	111078147	rs1843553469	C	G	ADRA2A	ENST00000280155.4	p.Leu51Val	c.151C>G	missense_variant	MODERATE		22.5		0	8.48643e-07	0	0	epinephrine,norepinephrine
10	111078163	rs750980945	G	T	ADRA2A	ENST00000280155.4	p.Gly56Val	c.167G>T	missense_variant	MODERATE		25.7	0.04	0	7.63279e-06	0	0	epinephrine,norepinephrine
10	111078220	rs774962215	C	T	ADRA2A	ENST00000280155.4	p.Thr75Met	c.224C>T	missense_variant	MODERATE		27.8	0	0	3.38996e-06	0	0	epinephrine,norepinephrine
10	111078240	rs544890991	C	T	ADRA2A	ENST00000280155.4	p.Pro82Ser	c.244C>T	missense_variant	MODERATE		27.1	0	2.66816e-05	8.47524e-07	0	0	epinephrine,norepinephrine
10	111078285	rs367957599	G	A	ADRA2A	ENST00000280155.4	p.Val97Met	c.289G>A	missense_variant	MODERATE		31	0	0	7.96601e-05	0	0	epinephrine,norepinephrine
10	111078310	rs1843556396	C	T	ADRA2A	ENST00000280155.4	p.Ser105Leu	c.314C>T	missense_variant	MODERATE		29.5		0	8.47432e-07	0	0	epinephrine,norepinephrine
10	111078320	rs766924854	C	A	ADRA2A	ENST00000280155.4	p.Asn108Lys	c.324C>A	missense_variant	MODERATE		25.1	0.03	0	5.08462e-06	0	0	epinephrine,norepinephrine
10	111078364	rs374866490	T	G	ADRA2A	ENST00000280155.4	p.Ile123Ser	c.368T>G	missense_variant	MODERATE		27.9	0.02	1.33508e-05	8.4746e-07	0	0	epinephrine,norepinephrine
10	111078372	rs1843557475	G	A	ADRA2A	ENST00000280155.4	p.Ala126Thr	c.376G>A	missense_variant	MODERATE		31	0	0	1.69491e-06	0	0	epinephrine,norepinephrine
10	111078373	rs749168689	C	A	ADRA2A	ENST00000280155.4	p.Ala126Glu	c.377C>A	missense_variant	MODERATE		27.6	0	0	2.54243e-06	0	0	epinephrine,norepinephrine
10	111078373	rs749168689	C	T	ADRA2A	ENST00000280155.4	p.Ala126Val	c.377C>T	missense_variant	MODERATE		28.3	0	1.33437e-05	4.91536e-05	0	0	epinephrine,norepinephrine
10	111078391	rs1226383620	G	C	ADRA2A	ENST00000280155.4	p.Cys132Ser	c.395G>C	missense_variant	MODERATE		31	0	0	2.54249e-06	0	0	epinephrine,norepinephrine
10	111078403	rs1454775700	T	C	ADRA2A	ENST00000280155.4	p.Ile136Thr	c.407T>C	missense_variant	MODERATE	Uncertain significance	29.3	0	0	3.41908e-06	0	0	epinephrine,norepinephrine
10	111078436	rs1166338005	A	G	ADRA2A	ENST00000280155.4	p.Tyr147Cys	c.440A>G	missense_variant	MODERATE		32	0	0	8.47478e-07	0	0	epinephrine,norepinephrine
10	111078440	rs1843558656	G	T	ADRA2A	ENST00000280155.4	p.Trp148Cys	c.444G>T	missense_variant	MODERATE		33		0	8.47446e-07	0	0	epinephrine,norepinephrine
10	111078478	rs1368411315	C	A	ADRA2A	ENST00000280155.4	p.Thr161Lys	c.482C>A	missense_variant	MODERATE		28.7	0	0	1.69495e-06	0	0	epinephrine,norepinephrine
10	111078483	rs146469074	C	T	ADRA2A	ENST00000280155.4	p.Arg163Cys	c.487C>T	missense_variant	MODERATE		32	0	4.00384e-05	8.47473e-07	0	0	epinephrine,norepinephrine
10	111078517	rs753708251	T	C	ADRA2A	ENST00000280155.4	p.Val174Ala	c.521T>C	missense_variant	MODERATE		29.6	0.03	0	5.09372e-06	0	0	epinephrine,norepinephrine
10	111078526	rs199783285	C	T	ADRA2A	ENST00000280155.4	p.Ala177Val	c.530C>T	missense_variant	MODERATE	Uncertain significance	28.6	0	2.66816e-05	7.72837e-05	0	0	epinephrine,norepinephrine
10	111078550	rs1273594845	T	C	ADRA2A	ENST00000280155.4	p.Ile185Thr	c.554T>C	missense_variant	MODERATE		31	0.02	0	3.39859e-06	0	0	epinephrine,norepinephrine
10	111078558	rs762539133	GAGA	G	ADRA2A	ENST00000280155.4	p.Lys190del	c.568_570del	inframe_deletion	MODERATE		21		1.33801e-05	8.4941e-07	0	0	epinephrine,norepinephrine
10	111078598	rs1051407392	C	T	ADRA2A	ENST00000280155.4	p.Pro201Leu	c.602C>T	missense_variant	MODERATE		22.8	0.02	1.34012e-05	2.0451e-05	0	0	epinephrine,norepinephrine
10	111078615	rs1265977627	G	T	ADRA2A	ENST00000280155.4	p.Asp207Tyr	c.619G>T	missense_variant	MODERATE		30	0	0	8.53337e-07	0	0	epinephrine,norepinephrine
10	111078698	rs149350078	C	G	ADRA2A	ENST00000280155.4	p.Ile234Met	c.702C>G	missense_variant	MODERATE		24.8	0	0	1.73626e-06	0	0	epinephrine,norepinephrine
10	111078708		G	A	ADRA2A	ENST00000280155.4	p.Ala238Thr	c.712G>A	missense_variant	MODERATE		32	0	0	8.73294e-07	0	0	epinephrine,norepinephrine
10	111078931	rs1843567146	C	T	ADRA2A	ENST00000280155.4	p.Ser312Leu	c.935C>T	missense_variant	MODERATE		25.7	0.03	0	9.10098e-06	0	0	epinephrine,norepinephrine
10	111079092	rs761715536	G	T	ADRA2A	ENST00000280155.4	p.Glu366Ter	c.1096G>T	stop_gained	HIGH		37		0	1.2304e-05	0	0	epinephrine,norepinephrine
10	111079120	rs1257205653	C	A	ADRA2A	ENST00000280155.4	p.Ser375Ter	c.1124C>A	stop_gained	HIGH		40		0	2.5689e-06	0	0	epinephrine,norepinephrine
10	111079129	rs1444409992	G	C	ADRA2A	ENST00000280155.4	p.Arg378Pro	c.1133G>C	missense_variant	MODERATE		31		0	8.53236e-07	0	0	epinephrine,norepinephrine
10	111079143	rs370313798	C	G	ADRA2A	ENST00000280155.4	p.Arg383Gly	c.1147C>G	missense_variant	MODERATE		27.6	0	0	4.25092e-06	0	0	epinephrine,norepinephrine
10	111079144	rs748646629	G	A	ADRA2A	ENST00000280155.4	p.Arg383His	c.1148G>A	missense_variant	MODERATE		32	0	0	5.09987e-06	0	0	epinephrine,norepinephrine
10	111079151	rs201475397	G	C	ADRA2A	ENST00000280155.4	p.Lys385Asn	c.1155G>C	missense_variant	MODERATE		23.5	0	0	0.000120584	0	0	epinephrine,norepinephrine
10	111079164	rs375454021	G	A	ADRA2A	ENST00000280155.4	p.Val390Met	c.1168G>A	missense_variant	MODERATE		30	0	0	2.54339e-06	0	0	epinephrine,norepinephrine
10	111079171	rs771143397	C	T	ADRA2A	ENST00000280155.4	p.Ala392Val	c.1175C>T	missense_variant	MODERATE		28.2	0	1.33454e-05	3.39023e-06	0	0	epinephrine,norepinephrine
10	111079179	rs749035912	A	G	ADRA2A	ENST00000280155.4	p.Ile395Val	c.1183A>G	missense_variant	MODERATE		25.9	0.04	0	1.10172e-05	0	0	epinephrine,norepinephrine
10	111079182	rs768559743	G	C	ADRA2A	ENST00000280155.4	p.Gly396Arg	c.1186G>C	missense_variant	MODERATE		32	0	0	8.47478e-07	0	0	epinephrine,norepinephrine
10	111079183	rs1843570380	G	A	ADRA2A	ENST00000280155.4	p.Gly396Glu	c.1187G>A	missense_variant	MODERATE		31	0	0	8.47462e-07	0	0	epinephrine,norepinephrine
10	111079191	rs373130841	G	A	ADRA2A	ENST00000280155.4	p.Val399Met	c.1195G>A	missense_variant	MODERATE		29.7	0.02	0	3.38977e-06	0	0	epinephrine,norepinephrine
10	111079192	rs1843570478	T	A	ADRA2A	ENST00000280155.4	p.Val399Glu	c.1196T>A	missense_variant	MODERATE		32		0	8.47462e-07	0	0	epinephrine,norepinephrine
10	111079207	rs754345248	CCTT	C	ADRA2A	ENST00000280155.4	p.Phe407del	c.1219_1221del	inframe_deletion	MODERATE		21		1.33447e-05	1.18644e-05	0	0	epinephrine,norepinephrine
10	111079207	rs1212565310	C	A	ADRA2A	ENST00000280155.4	p.Pro404His	c.1211C>A	missense_variant	MODERATE		27.8	0	0	3.38982e-06	0	0	epinephrine,norepinephrine
10	111079245	rs1433861731	TC	T	ADRA2A	ENST00000280155.4	p.Val418CysfsTer19	c.1251del	frameshift_variant	HIGH		22.7		0	3.38974e-06	0	0	epinephrine,norepinephrine
10	111079267	rs866925537	A	G	ADRA2A	ENST00000280155.4	p.Lys424Arg	c.1271A>G	missense_variant	MODERATE		24.7	0.01	0	1.69491e-06	0	0	epinephrine,norepinephrine
10	111079309	rs1355733199	C	T	ADRA2A	ENST00000280155.4	p.Pro438Leu	c.1313C>T	missense_variant	MODERATE		28.4	0	1.33426e-05	8.47427e-07	0	0	epinephrine,norepinephrine
10	111079324	rs1843571822	T	A	ADRA2A	ENST00000280155.4	p.Ile443Asn	c.1328T>A	missense_variant	MODERATE		27.7	0	0	8.4744e-07	0	0	epinephrine,norepinephrine
10	111079324	rs748217135	TC	T	ADRA2A	ENST00000280155.4	p.Phe444SerfsTer34	c.1329del	frameshift_variant	HIGH		29.8		0	9.32184e-06	0	0	epinephrine,norepinephrine
10	111079342	rs765866331	G	A	ADRA2A	ENST00000280155.4	p.Arg449His	c.1346G>A	missense_variant	MODERATE		32	0	0	3.38973e-06	0	0	epinephrine,norepinephrine
10	111079360	rs763230238	T	G	ADRA2A	ENST00000280155.4	p.Ile455Ser	c.1364T>G	missense_variant	MODERATE		32	0	0	1.69489e-06	0	0	epinephrine,norepinephrine
10	111079369	rs369219397	G	A	ADRA2A	ENST00000280155.4	p.Arg458Gln	c.1373G>A	missense_variant	MODERATE	Uncertain significance	29.4	0.04	1.33437e-05	4.91534e-05	0	0	epinephrine,norepinephrine
10	111079369	rs369219397	G	T	ADRA2A	ENST00000280155.4	p.Arg458Leu	c.1373G>T	missense_variant	MODERATE		29.3	0	0.000119898	7.6273e-06	0	0	epinephrine,norepinephrine
10	111079383	rs756360648	C	T	ADRA2A	ENST00000280155.4	p.Arg463Trp	c.1387C>T	missense_variant	MODERATE		32	0	5.33746e-05	8.47466e-07	0	0	epinephrine,norepinephrine
16	31084132	rs748300074	G	T	PRSS53	ENST00000280606.6	p.Cys543Ter	c.1629C>A	stop_gained	HIGH		36		0	1.20227e-05	0	0	warfarin
16	31084175	rs765712600	T	C	PRSS53	ENST00000280606.6	p.Tyr529Cys	c.1586A>G	missense_variant	MODERATE		27.8	0	0	4.24989e-06	0	0	warfarin
16	31084202	rs565025262	C	T	PRSS53	ENST00000280606.6	p.Trp520Ter	c.1559G>A	stop_gained	HIGH		40		0	1.10267e-05	0	0	warfarin
16	31084203	rs748204353	A	G	PRSS53	ENST00000280606.6	p.Trp520Arg	c.1558T>C	missense_variant	MODERATE		28.5	0	0	3.13812e-05	0	0	warfarin
16	31084211	rs772183928	TAGGC	T	PRSS53	ENST00000280606.6	p.Ala516MetfsTer31	c.1546_1549del	frameshift_variant	HIGH		24.7		0	2.54395e-06	0	0	warfarin
16	31084211	rs1160492416	T	C	PRSS53	ENST00000280606.6	p.Tyr517Cys	c.1550A>G	missense_variant	MODERATE		24.3	0	0	3.39193e-06	0	0	warfarin
16	31084217	rs1269437964	G	A	PRSS53	ENST00000280606.6	p.Pro515Leu	c.1544C>T	missense_variant	MODERATE		23.8	0.03	2.66923e-05	1.69584e-06	0	0	warfarin
16	31084238	rs763315006	G	A	PRSS53	ENST00000280606.6	p.Pro508Leu	c.1523C>T	missense_variant	MODERATE		24.1	0.01	2.66503e-05	1.44134e-05	0	0	warfarin
16	31084266	rs757127573	C	T	PRSS53	ENST00000280606.6	p.Gly499Arg	c.1495G>A	missense_variant	MODERATE	Uncertain significance	24.6	0	0.000200165	8.47578e-06	0	0	warfarin
16	31084266	rs757127573	C	A	PRSS53	ENST00000280606.6	p.Gly499Ter	c.1495G>T	stop_gained	HIGH		37		2.66887e-05	2.54273e-06	0	0	warfarin
16	31084281	rs989150303	C	G	PRSS53	ENST00000280606.6	p.Gly494Arg	c.1480G>C	missense_variant	MODERATE		24.7	0	0	8.47522e-07	0	0	warfarin
16	31084281	rs989150303	C	T	PRSS53	ENST00000280606.6	p.Gly494Arg	c.1480G>A	missense_variant	MODERATE	Uncertain significance	25.7	0	9.33981e-05	2.54257e-06	0	0	warfarin
16	31084289	rs2057203549	A	G	PRSS53	ENST00000280606.6	p.Phe491Ser	c.1472T>C	missense_variant	MODERATE		29.3	0	1.3344e-05	2.54252e-06	0	0	warfarin
16	31084291	rs1290909443	C	A	PRSS53	ENST00000280606.6	p.Trp490Cys	c.1470G>T	missense_variant	MODERATE		28.8	0	1.33437e-05	1.69501e-06	0	0	warfarin
16	31084298	rs534125608	C	T	PRSS53	ENST00000280606.6	p.Gly488Asp	c.1463G>A	missense_variant	MODERATE	Uncertain significance	24.1	0.01	2.66454e-05	1.69501e-06	0	0	warfarin
16	31084307	rs1345850195	T	A	PRSS53	ENST00000280606.6	p.Glu485Val	c.1454A>T	missense_variant	MODERATE		23.7	0.02	0	7.62791e-06	0	0	warfarin
16	31084314	rs374055199	C	A	PRSS53	ENST00000280606.6	p.Val483Leu	c.1447G>T	missense_variant	MODERATE		23.6	0.04	6.67236e-05	8.47565e-07	0	0	warfarin
16	31084322	rs1462895669	G	GC	PRSS53	ENST00000280606.6	p.Ala480GlyfsTer6	c.1438dup	frameshift_variant	HIGH		33		0	1.69532e-06	0	0	warfarin
16	31084563	rs768298061	A	T	PRSS53	ENST00000280606.6	p.Cys474Ser	c.1420T>A	missense_variant	MODERATE		25.4	0	0	3.39974e-06	0	0	warfarin
16	31084592	rs368966994	C	T	PRSS53	ENST00000280606.6	p.Cys464Tyr	c.1391G>A	missense_variant	MODERATE		25.5	0	8.02332e-05	1.01886e-05	0	0	warfarin
16	31084604	rs544115289	G	A	PRSS53	ENST00000280606.6	p.Pro460Leu	c.1379C>T	missense_variant	MODERATE		25.7	0	0	4.92535e-05	0	0	warfarin
16	31084653	rs1259573230	A	G	PRSS53	ENST00000280606.6	p.Cys444Arg	c.1330T>C	missense_variant	MODERATE		25.5	0	0	1.69663e-06	0	0	warfarin
16	31084655	rs1394293191	G	A	PRSS53	ENST00000280606.6	p.Ala443Val	c.1328C>T	missense_variant	MODERATE		24.3	0.03	5.34245e-05	8.48231e-07	0	0	warfarin
16	31084665	rs1392164191	C	T	PRSS53	ENST00000280606.6	p.Gly440Arg	c.1318G>A	missense_variant	MODERATE		24.6	0	0	1.44151e-05	0	0	warfarin
16	31084687	rs773339826	C	G	PRSS53	ENST00000280606.6	p.Gln432His	c.1296G>C	missense_variant	MODERATE		22.5	0.02	0	1.01741e-05	0	0	warfarin
16	31084779	rs775659363	C	T	PRSS53	ENST00000280606.6		c.1279+1G>A	splice_donor_variant	HIGH		32		0.000216691	2.5217e-05	0	0	warfarin
16	31084791	rs1567415603	CG	C	PRSS53	ENST00000280606.6	p.Arg423AlafsTer14	c.1267del	frameshift_variant	HIGH		22.8		0	8.74302e-07	0	0	warfarin
16	31084808	rs1244273280	C	T	PRSS53	ENST00000280606.6	p.Trp417Ter	c.1251G>A	stop_gained	HIGH		37		0	2.19402e-05	0	0	warfarin
16	31084808	rs1244273280	C	A	PRSS53	ENST00000280606.6	p.Trp417Cys	c.1251G>T	missense_variant	MODERATE		24.9	0	0	1.84298e-05	0	0	warfarin
16	31084809	rs940292253	C	T	PRSS53	ENST00000280606.6	p.Trp417Ter	c.1250G>A	stop_gained	HIGH		36		0	1.75591e-06	0	0	warfarin
16	31084828	rs774414921	G	T	PRSS53	ENST00000280606.6	p.Pro411Thr	c.1231C>A	missense_variant	MODERATE		21.2	0.02	0	1.92395e-05	0	0	warfarin
16	31084885	rs2143869336	C	T	PRSS53	ENST00000280606.6	p.Val392Met	c.1174G>A	missense_variant	MODERATE		25.6	0	0	8.74374e-07	0	0	warfarin
16	31084915	rs778137757	C	T	PRSS53	ENST00000280606.6	p.Asp382Asn	c.1144G>A	missense_variant	MODERATE		23.8	0	2.73441e-05	1.13827e-05	0	0	warfarin
16	31084924	rs1218694551	C	CTG	PRSS53	ENST00000280606.6	p.Gly379GlnfsTer15	c.1134_1135insCA	frameshift_variant	HIGH		24.5		0	4.373e-06	0	0	warfarin
16	31084925	rs766507982	C	CT	PRSS53	ENST00000280606.6	p.Tyr381LeufsTer27	c.1133dup	frameshift_variant	HIGH		24.3		1.36418e-05	5.33414e-05	0	0	warfarin
16	31084926	rs2057216021	TC	T	PRSS53	ENST00000280606.6	p.Glu378ArgfsTer15	c.1132del	frameshift_variant	HIGH		24.9		0	4.37324e-06	0	0	warfarin
16	31084928	rs2057216072	A	ACGGT	PRSS53	ENST00000280606.6	p.Glu378ProfsTer2	c.1130_1131insACCG	frameshift_variant	HIGH		26.5		0	4.37151e-06	0	0	warfarin
16	31084977	rs1462972039	T	C	PRSS53	ENST00000280606.6	p.Glu361Gly	c.1082A>G	missense_variant	MODERATE		23.1	0.01	0	1.55826e-05	0	0	warfarin
16	31084998	rs2057217013	A	G	PRSS53	ENST00000280606.6	p.Val354Ala	c.1061T>C	missense_variant	MODERATE		22.5	0	1.34199e-05	1.71661e-06	0	0	warfarin
16	31085011	rs2057217234	C	G	PRSS53	ENST00000280606.6	p.Glu350Gln	c.1048G>C	missense_variant	MODERATE		24.7	0.01	0	8.54634e-07	0	0	warfarin
16	31085022	rs377232515	C	T	PRSS53	ENST00000280606.6	p.Arg346His	c.1037G>A	missense_variant	MODERATE	Uncertain significance	23.8	0.01	0	6.39634e-05	0	0	warfarin
16	31085023	rs1266505463	G	A	PRSS53	ENST00000280606.6	p.Arg346Cys	c.1036C>T	missense_variant	MODERATE		33	0	0	3.40872e-06	0	0	warfarin
16	31085147	rs371773654	C	T	PRSS53	ENST00000280606.6	p.Glu333Lys	c.997G>A	missense_variant	MODERATE		23.8	0.01	0	1.69591e-06	0	0	warfarin
16	31085162	rs375690216	C	T	PRSS53	ENST00000280606.6	p.Gly328Arg	c.982G>A	missense_variant	MODERATE		25.6	0	0.000159979	1.10272e-05	0	0	warfarin
16	31085168	rs199760254	A	G	PRSS53	ENST00000280606.6	p.Cys326Arg	c.976T>C	missense_variant	MODERATE	Uncertain significance	26.6	0	0.00185279	8.4833e-07	0	0	warfarin
16	31085222	rs370538390	C	T	PRSS53	ENST00000280606.6	p.Ala308Thr	c.922G>A	missense_variant	MODERATE		20	0.04	1.33651e-05	1.70361e-06	0	0	warfarin
16	31085233	rs1174222971	G	T	PRSS53	ENST00000280606.6	p.Pro304His	c.911C>A	missense_variant	MODERATE		24.2	0.02	0	1.70788e-06	0	0	warfarin
16	31085244	rs750108535	C	G	PRSS53	ENST00000280606.6	p.Arg300Ser	c.900G>C	missense_variant	MODERATE		20.4	0.03	0	2.91646e-05	0	0	warfarin
16	31085981	rs778602280	T	C	PRSS53	ENST00000280606.6	p.Asp289Gly	c.866A>G	missense_variant	MODERATE		32	0.01	0	1.52556e-05	0	0	warfarin
16	31086008	rs375594360	T	C	PRSS53	ENST00000280606.6	p.Gln280Arg	c.839A>G	missense_variant	MODERATE		24.4	0.02	4.00384e-05	1.10167e-05	0	0	warfarin
16	31086036	rs756309438	G	A	PRSS53	ENST00000280606.6	p.Arg271Ter	c.811C>T	stop_gained	HIGH		35		0	4.23722e-06	0	0	warfarin
16	31086116	rs1405468556	CTGA	C	PRSS53	ENST00000280606.6	p.Ile243del	c.728_730del	inframe_deletion	MODERATE		20.3		0	7.62696e-06	0	0	warfarin
16	31086126	rs1173327241	C	T	PRSS53	ENST00000280606.6	p.Gly241Ser	c.721G>A	missense_variant	MODERATE		26.3	0	0	2.62708e-05	0	0	warfarin
16	31086153	rs375149743	C	G	PRSS53	ENST00000280606.6	p.Glu232Gln	c.694G>C	missense_variant	MODERATE	Uncertain significance	23.7	0.01	0	2.71192e-05	0	0	warfarin
16	31086174	rs780736067	C	T	PRSS53	ENST00000280606.6	p.Gly225Arg	c.673G>A	missense_variant	MODERATE	Uncertain significance	25.6	0	0	0.000178879	0	1	warfarin
16	31086336	rs747400211	C	G	PRSS53	ENST00000280606.6		c.663+1G>C	splice_donor_variant	HIGH		29.9		0	4.24722e-06	0	0	warfarin
16	31086341	rs780276626	CAG	C	PRSS53	ENST00000280606.6	p.Cys220SerfsTer14	c.657_658del	frameshift_variant	HIGH		26.5		0.000921327	5.09343e-06	0	0	warfarin
16	31086367	rs561527330	G	GC	PRSS53	ENST00000280606.6	p.Gln213ProfsTer22	c.632dup	frameshift_variant	HIGH		25.4		0.00222643	8.47744e-07	0	0	warfarin
16	31086390	rs767370744	G	A	PRSS53	ENST00000280606.6	p.Arg204Trp	c.610C>T	missense_variant	MODERATE		24.6	0.01	0	1.18644e-05	0	0	warfarin
16	31086411	rs1304770950	G	C	PRSS53	ENST00000280606.6	p.Arg197Gly	c.589C>G	missense_variant	MODERATE		24.2		0	8.47439e-07	0	0	warfarin
16	31086425	rs933107672	T	G	PRSS53	ENST00000280606.6	p.Asn192Thr	c.575A>C	missense_variant	MODERATE		24.5	0.01	0	8.47455e-07	0	0	warfarin
16	31086427	rs780474004	G	T	PRSS53	ENST00000280606.6	p.Tyr191Ter	c.573C>A	stop_gained	HIGH		34		0	1.35589e-05	0	0	warfarin
16	31086432	rs765447753	TAC	T	PRSS53	ENST00000280606.6	p.Cys189TyrfsTer45	c.566_567del	frameshift_variant	HIGH		27.1		1.33508e-05	0.000232201	0	0	warfarin
16	31086434	rs768861705	C	A	PRSS53	ENST00000280606.6	p.Cys189Phe	c.566G>T	missense_variant	MODERATE		25.1	0	0	8.47836e-07	0	0	warfarin
16	31086441	rs748258706	A	G	PRSS53	ENST00000280606.6	p.Cys187Arg	c.559T>C	missense_variant	MODERATE	Uncertain significance	26.4	0	4.00459e-05	8.47471e-07	0	0	warfarin
16	31086450	rs766085215	G	A	PRSS53	ENST00000280606.6	p.Arg184Cys	c.550C>T	missense_variant	MODERATE	Uncertain significance	29	0.03	2.6693e-05	0.000126274	0	1	warfarin
16	31086462	rs760392898	G	A	PRSS53	ENST00000280606.6	p.Arg180Cys	c.538C>T	missense_variant	MODERATE		25.2	0.01	0	1.86457e-05	0	0	warfarin
16	31086468	rs753367469	G	A	PRSS53	ENST00000280606.6	p.Arg178Cys	c.532C>T	missense_variant	MODERATE		24.7	0.01	0	2.03423e-05	0	0	warfarin
16	31086476	rs751943563	C	T	PRSS53	ENST00000280606.6	p.Arg175His	c.524G>A	missense_variant	MODERATE		23.9	0.01	1.33511e-05	1.69569e-06	0	0	warfarin
16	31086477	rs755520705	G	A	PRSS53	ENST00000280606.6	p.Arg175Cys	c.523C>T	missense_variant	MODERATE		24.5	0	0.000213561	5.08675e-06	0	0	warfarin
16	31086683	rs999727015	G	A	PRSS53	ENST00000280606.6	p.Pro153Leu	c.458C>T	missense_variant	MODERATE		25.9	0	1.36403e-05	3.66044e-05	0	0	warfarin
16	31086684	rs776578572	G	T	PRSS53	ENST00000280606.6	p.Pro153Thr	c.457C>A	missense_variant	MODERATE		24.8	0.01	0	1.74283e-06	0	0	warfarin
16	31086690	rs761542376	G	A	PRSS53	ENST00000280606.6	p.Arg151Cys	c.451C>T	missense_variant	MODERATE		26.3	0	0	1.73884e-06	0	0	warfarin
16	31086741	rs779237002	G	A	PRSS53	ENST00000280606.6	p.Leu134Phe	c.400C>T	missense_variant	MODERATE	Uncertain significance	23.9	0	1.34344e-05	2.2186e-05	0	0	warfarin
16	31086862	rs2057240512	GA	G	PRSS53	ENST00000280606.6	p.Val93AlafsTer166	c.278del	frameshift_variant	HIGH		21.3		0	8.50224e-07	0	0	warfarin
16	31086867	rs2057240664	C	G	PRSS53	ENST00000280606.6	p.Val92Leu	c.274G>C	missense_variant	MODERATE		22.8		0	8.50447e-07	0	0	warfarin
16	31086868	rs2057240743	T	TG	PRSS53	ENST00000280606.6	p.Val92SerfsTer9	c.272dup	frameshift_variant	HIGH		28.2		0	8.50708e-07	0	0	warfarin
16	31086872	rs1370049442	C	A	PRSS53	ENST00000280606.6	p.Trp90Leu	c.269G>T	missense_variant	MODERATE		26.2	0.01	0	2.55319e-06	0	0	warfarin
16	31087547	rs2057246757	A	C	PRSS53	ENST00000280606.6	p.Cys78Gly	c.232T>G	missense_variant	MODERATE		28	0	0	2.5436e-06	0	0	warfarin
16	31087564	rs557750898	A	T	PRSS53	ENST00000280606.6	p.Val72Asp	c.215T>A	missense_variant	MODERATE		27.7		0	8.47685e-07	0	0	warfarin
16	31087567	rs200107797	C	T	PRSS53	ENST00000280606.6	p.Trp71Ter	c.212G>A	stop_gained	HIGH		38		0	1.94956e-05	0	0	warfarin
16	31087588	rs756023901	C	G	PRSS53	ENST00000280606.6	p.Gly64Ala	c.191G>C	missense_variant	MODERATE		24	0.01	0	3.47692e-05	0	0	warfarin
16	31087634	rs553055336	G	T	PRSS53	ENST00000280606.6	p.Pro49Thr	c.145C>A	missense_variant	MODERATE		25.7	0	0	2.20645e-05	0	0	warfarin
16	31087670	rs759089621	T	TG	PRSS53	ENST00000280606.6	p.Lys37GlnfsTer44	c.108dup	frameshift_variant	HIGH		22.2		1.3359e-05	5.0882e-06	0	0	warfarin
16	31087672	rs541570052	G	T	PRSS53	ENST00000280606.6	p.Pro36His	c.107C>A	missense_variant	MODERATE		25.1	0.02	0	1.10253e-05	0	0	warfarin
16	31087687	rs1451859737	C	T	PRSS53	ENST00000280606.6	p.Arg31His	c.92G>A	missense_variant	MODERATE		23.7	0.02	4.00716e-05	1.1022e-05	0	0	warfarin
16	31087688	rs377044450	G	A	PRSS53	ENST00000280606.6	p.Arg31Cys	c.91C>T	missense_variant	MODERATE		25.8	0	1.33551e-05	7.71537e-05	0	0	warfarin
16	31087692	rs1421335232	TC	T	PRSS53	ENST00000280606.6	p.Gly29AspfsTer26	c.86del	frameshift_variant	HIGH		29.5		0	8.47637e-07	0	0	warfarin
16	31087700	rs770309552	C	G	PRSS53	ENST00000280606.6		c.80-1G>C	splice_acceptor_variant	HIGH		33		0	1.69519e-06	0	0	warfarin
16	31088796	rs774257823	C	T	PRSS53	ENST00000280606.6	p.Trp5Ter	c.14G>A	stop_gained	HIGH		34		5.33746e-05	2.37279e-05	0	0	warfarin
16	31088808	rs1471260500	A	G	PRSS53	ENST00000280606.6	p.Met1?	c.2T>C	start_lost	HIGH		23.6	0	1.33433e-05	1.69489e-06	0	0	warfarin
4	46250388	rs754301188	G	C	GABRA2	ENST00000381620.9	p.Pro426Ala	c.1276C>G	missense_variant	MODERATE		25.9		0	8.48581e-07	0	0	propofol
4	46250423	rs1714504193	A	G	GABRA2	ENST00000381620.9	p.Val414Ala	c.1241T>C	missense_variant	MODERATE	Uncertain significance	26.3	0	0	1.69693e-06	0	0	propofol
4	46256226	rs1237262168	C	T	GABRA2	ENST00000507069.5	p.Trp403Ter	c.1208G>A	stop_gained	HIGH		37		0	1.59247e-05	0	0	propofol
4	46256233	rs1715798504	C	A	GABRA2	ENST00000507069.5	p.Glu401Ter	c.1201G>T	stop_gained	HIGH		37		0	2.6348e-06	0	0	propofol
4	46256236	rs1715799129	A	C	GABRA2	ENST00000507069.5	p.Leu400Val	c.1198T>G	missense_variant	MODERATE		20		1.76379e-05	2.63172e-06	0	0	propofol
4	46256237	rs1322098575	G	T	GABRA2	ENST00000507069.5	p.Tyr399Ter	c.1197C>A	stop_gained	HIGH	Uncertain significance	37		0	5.2684e-06	0	0	propofol
4	46261942	rs1293678055	C	G	GABRA2	ENST00000381620.9	p.Ser348Thr	c.1043G>C	missense_variant	MODERATE		22.6		0	8.47689e-07	0	0	propofol
4	46303543	rs1197392292	T	C	GABRA2	ENST00000381620.9	p.Tyr258Cys	c.773A>G	missense_variant	MODERATE		27.6		0	8.47643e-07	0	0	propofol
4	46303546	rs762995512	G	C	GABRA2	ENST00000381620.9	p.Thr257Ser	c.770C>G	missense_variant	MODERATE		24.8	0.02	0	8.47721e-07	0	0	propofol
4	46305576	rs1263622811	G	C	GABRA2	ENST00000381620.9	p.Ser232Cys	c.695C>G	missense_variant	MODERATE	Uncertain significance	28.1	0	0	2.54267e-05	0	0	propofol
4	46305589	rs1726544800	C	T	GABRA2	ENST00000381620.9	p.Glu228Lys	c.682G>A	missense_variant	MODERATE		25.9	0.01	0	1.69507e-06	0	0	propofol
4	46305595	rs1200262867	C	T	GABRA2	ENST00000381620.9	p.Gly226Arg	c.676G>A	missense_variant	MODERATE	Conflicting interpretations of pathogenicity	23.9	0.02	0	3.39016e-06	0	0	propofol
4	46305660	rs1726556691	T	A	GABRA2	ENST00000381620.9	p.Asp204Val	c.611A>T	missense_variant	MODERATE		23.8		0	8.47922e-07	0	0	propofol
4	46305709	rs768736908	C	T	GABRA2	ENST00000381620.9	p.Ala188Thr	c.562G>A	missense_variant	MODERATE	Uncertain significance	32	0	0	4.26272e-06	0	0	propofol
4	46312670	rs1578009368	C	T	GABRA2	ENST00000381620.9	p.Arg101His	c.302G>A	missense_variant	MODERATE		28.1	0	0	8.79214e-07	0	0	propofol
4	46312671	rs1727851258	G	T	GABRA2	ENST00000381620.9	p.Arg101Ser	c.301C>A	missense_variant	MODERATE		24.9	0	0	8.79675e-07	0	0	propofol
4	46386088	rs765251624	C	G	GABRA2	ENST00000381620.9	p.Arg58Thr	c.173G>C	missense_variant	MODERATE		25.9		0	8.50803e-07	0	0	propofol
4	46386095	rs1308837249	G	A	GABRA2	ENST00000381620.9	p.Arg56Trp	c.166C>T	missense_variant	MODERATE	Uncertain significance	32	0	1.33815e-05	8.49752e-07	0	0	propofol
4	46386157	rs1224995237	G	T	GABRA2	ENST00000381620.9	p.Ala35Asp	c.104C>A	missense_variant	MODERATE		21.2		0	8.48483e-07	0	0	propofol
8	18400004	rs1452847820	A	G	NAT2	ENST00000286479.4	p.Met1?	c.1A>G	start_lost	HIGH		24.1	0	1.36392e-05	4.31142e-06	0	0	phenytoin
8	18400011	rs186884477	T	C	NAT2	ENST00000286479.4	p.Ile3Thr	c.8T>C	missense_variant	MODERATE		23.2	0	0	8.59151e-06	0	0	phenytoin
8	18400011	rs186884477	T	A	NAT2	ENST00000286479.4	p.Ile3Asn	c.8T>A	missense_variant	MODERATE		25.6	0	0	1.11689e-05	0	0	phenytoin
8	18400025	rs1800759876	G	T	NAT2	ENST00000286479.4	p.Glu8Ter	c.22G>T	stop_gained	HIGH		36		1.35172e-05	4.11757e-05	0	0	phenytoin
8	18400032	rs72466456	T	G	NAT2	ENST00000286479.4	p.Ile10Ser	c.29T>G	missense_variant	MODERATE		25.7	0	0	6.8352e-06	0	0	phenytoin
8	18400032	rs72466456	T	C	NAT2	ENST00000286479.4	p.Ile10Thr	c.29T>C	missense_variant	MODERATE		24.7	0.03	0.000779109	5.12643e-06	0	0	phenytoin
8	18400113	rs753310036	T	C	NAT2	ENST00000286479.4	p.Phe37Ser	c.110T>C	missense_variant	MODERATE		24.6	0	0	3.30524e-05	0	0	phenytoin
8	18400133	rs1800762657	T	G	NAT2	ENST00000286479.4	p.Cys44Gly	c.130T>G	missense_variant	MODERATE		25		0	8.47482e-07	0	0	phenytoin
8	18400134	rs1411878664	G	C	NAT2	ENST00000286479.4	p.Cys44Ser	c.131G>C	missense_variant	MODERATE		23.3	0.04	1.33526e-05	3.38987e-06	0	0	phenytoin
8	18400137	rs771801023	G	T	NAT2	ENST00000286479.4	p.Gly45Val	c.134G>T	missense_variant	MODERATE		22.8	0	0	7.62733e-06	0	0	phenytoin
8	18400179	rs773371959	T	A	NAT2	ENST00000286479.4	p.Ile59Asn	c.176T>A	missense_variant	MODERATE	Uncertain significance	25.4	0	0	8.4758e-07	0	0	phenytoin
8	18400193	rs1805158	C	T	NAT2	ENST00000286479.4	p.Arg64Trp	c.190C>T	missense_variant	MODERATE		20.6	0	0	9.32689e-06	0	0	phenytoin
8	18400197	rs1019316375	G	A	NAT2	ENST00000286479.4	p.Gly65Asp	c.194G>A	missense_variant	MODERATE		24.1	0	0	2.88281e-05	0	0	phenytoin
8	18400202	rs201345576	T	C	NAT2	ENST00000286479.4	p.Trp67Arg	c.199T>C	missense_variant	MODERATE		23.7	0.02	4.00844e-05	8.48005e-07	0	0	phenytoin
8	18400207	rs1444509777	TC	T	NAT2	ENST00000286479.4	p.Leu69SerfsTer11	c.205del	frameshift_variant	HIGH		21.8		0	1.69687e-06	0	0	phenytoin
8	18400218	rs201080763	A	G	NAT2	ENST00000286479.4	p.Asn72Ser	c.215A>G	missense_variant	MODERATE		22.8	0	4.00662e-05	1.18749e-05	0	0	phenytoin
8	18400227	rs1800765111	T	C	NAT2	ENST00000286479.4	p.Leu75Pro	c.224T>C	missense_variant	MODERATE		23.4	0	0	1.69666e-06	0	0	phenytoin
8	18400233	rs1311450114	G	A	NAT2	ENST00000286479.4	p.Trp77Ter	c.230G>A	stop_gained	HIGH		37		0	1.69637e-06	0	0	phenytoin
8	18400250	rs746734312	G	A	NAT2	ENST00000286479.4	p.Gly83Ser	c.247G>A	missense_variant	MODERATE		23.8	0	1.3364e-05	3.39259e-06	0	0	phenytoin
8	18400256	rs1260133999	C	T	NAT2	ENST00000286479.4	p.Gln85Ter	c.253C>T	stop_gained	HIGH		35		0	8.48048e-07	0	0	phenytoin
8	18400257	rs1474441417	A	C	NAT2	ENST00000286479.4	p.Gln85Pro	c.254A>C	missense_variant	MODERATE		23.1		0	8.47999e-07	0	0	phenytoin
8	18400271	rs759840221	G	A	NAT2	ENST00000286479.4	p.Gly90Arg	c.268G>A	missense_variant	MODERATE		23.8	0.01	1.33579e-05	3.39076e-06	0	0	phenytoin
8	18400337	rs1383708687	G	A	NAT2	ENST00000286479.4	p.Val112Met	c.334G>A	missense_variant	MODERATE		23.1	0.04	0	4.23803e-06	0	0	phenytoin
8	18400344	rs1801280	T	A	NAT2	ENST00000286479.4	p.Ile114Asn	c.341T>A	missense_variant	MODERATE		22.7	0	0	1.69556e-06	0	0	phenytoin
8	18400367	rs4986996	G	A	NAT2	ENST00000286479.4	p.Asp122Asn	c.364G>A	missense_variant	MODERATE		24.2	0	0	7.63101e-06	0	0	phenytoin
8	18400368	rs559660817	A	G	NAT2	ENST00000286479.4	p.Asp122Gly	c.365A>G	missense_variant	MODERATE		23.6	0	2.67387e-05	0.000139895	0	1	phenytoin
8	18400374	rs764591879	G	A	NAT2	ENST00000286479.4	p.Gly124Glu	c.371G>A	missense_variant	MODERATE		22.3	0	0	8.47965e-07	0	0	phenytoin
8	18400436	rs1432822488	C	A	NAT2	ENST00000286479.4	p.Gln145Lys	c.433C>A	missense_variant	MODERATE		22.8	0	0	8.47522e-07	0	0	phenytoin
8	18400458	rs374177543	T	G	NAT2	ENST00000286479.4	p.Leu152Trp	c.455T>G	missense_variant	MODERATE		24.1	0	1.33751e-05	4.32225e-05	0	0	phenytoin
8	18400499	rs1315076417	A	G	NAT2	ENST00000286479.4	p.Arg166Gly	c.496A>G	missense_variant	MODERATE		24.4		0	8.47472e-07	0	0	phenytoin
8	18400581	rs79050330	C	T	NAT2	ENST00000286479.4	p.Thr193Met	c.578C>T	missense_variant	MODERATE		21.7	0	0.00273706	4.49243e-05	1	0	phenytoin
8	18400589	rs771698130	C	A	NAT2	ENST00000286479.4	p.Pro196Thr	c.586C>A	missense_variant	MODERATE		22.5	0.03	0	2.45792e-05	0	0	phenytoin
8	18400592	rs375746304	C	T	NAT2	ENST00000286479.4	p.Arg197Ter	c.589C>T	stop_gained	HIGH		36		4.00834e-05	2.20366e-05	0	0	phenytoin
8	18400593	rs1799930	G	C	NAT2	ENST00000286479.4	p.Arg197Pro	c.590G>C	missense_variant	MODERATE		22.1		0	8.47739e-07	0	0	phenytoin
8	18400599	rs761741098	T	C	NAT2	ENST00000286479.4	p.Ile199Thr	c.596T>C	missense_variant	MODERATE		20.7	0.03	1.33558e-05	1.69506e-06	0	0	phenytoin
8	18400641	rs138707146	C	T	NAT2	ENST00000286479.4	p.Pro213Leu	c.638C>T	missense_variant	MODERATE		21.5	0.01	0.00154687	8.47483e-07	0	0	phenytoin
8	18400672	rs1344597702	T	G	NAT2	ENST00000286479.4	p.Cys223Trp	c.669T>G	missense_variant	MODERATE		21	0	0	1.69494e-06	0	0	phenytoin
8	18400692	rs749948990	G	T	NAT2	ENST00000286479.4	p.Gly230Val	c.689G>T	missense_variant	MODERATE		24.1	0	1.33593e-05	7.54265e-05	0	0	phenytoin
8	18400709	rs778253810	G	A	NAT2	ENST00000286479.4	p.Gly236Ser	c.706G>A	missense_variant	MODERATE		23.5	0	0	5.93265e-06	0	0	phenytoin
8	18400710	rs149460636	G	A	NAT2	ENST00000286479.4	p.Gly236Asp	c.707G>A	missense_variant	MODERATE		23.3	0	2.67165e-05	7.62745e-06	0	0	phenytoin
8	18400754	rs772941387	G	A	NAT2	ENST00000286479.4	p.Asp251Asn	c.751G>A	missense_variant	MODERATE		24.3	0	0	1.017e-05	0	0	phenytoin
8	18400763	rs369191649	G	A	NAT2	ENST00000286479.4	p.Glu254Lys	c.760G>A	missense_variant	MODERATE		23.6	0.03	1.33543e-05	0.000101702	0	0	phenytoin
8	18400769	rs55700793	A	G	NAT2	ENST00000286479.4	p.Lys256Glu	c.766A>G	missense_variant	MODERATE		24	0.03	0.00601061	3.39009e-06	2	0	phenytoin
8	18400782	rs1800779535	A	T	NAT2	ENST00000286479.4	p.Glu260Val	c.779A>T	missense_variant	MODERATE		21.9		0	8.47565e-07	0	0	phenytoin
8	18400791	rs968335980	T	C	NAT2	ENST00000286479.4	p.Val263Ala	c.788T>C	missense_variant	MODERATE		23.1	0.02	0	2.79728e-05	0	0	phenytoin
8	18400848	rs56054745	A	C	NAT2	ENST00000286479.4	p.Lys282Thr	c.845A>C	missense_variant	MODERATE		21.1	0.02	0	3.39926e-06	0	0	phenytoin
21	37625317	rs763290119	C	T	KCNJ6	ENST00000609713.2	p.Glu372Lys	c.1114G>A	missense_variant	MODERATE		24.4	0.02	2.6688e-05	1.10164e-05	0	0	fentanyl
21	37625383	rs1242730740	C	T	KCNJ6	ENST00000609713.2	p.Asp350Asn	c.1048G>A	missense_variant	MODERATE		27		0	8.47442e-07	0	0	fentanyl
21	37625391	rs2054306439	T	C	KCNJ6	ENST00000609713.2	p.Tyr347Cys	c.1040A>G	missense_variant	MODERATE		28.8		0	8.47496e-07	0	0	fentanyl
21	37714287	rs1287127587	C	T	KCNJ6	ENST00000609713.2	p.Trp290Ter	c.870G>A	stop_gained	HIGH		37		0	8.47471e-07	0	0	fentanyl
21	37714348	rs2054778867	C	T	KCNJ6	ENST00000609713.2	p.Arg270His	c.809G>A	missense_variant	MODERATE	Uncertain significance	27.4	0.02	1.33486e-05	8.47473e-07	0	0	fentanyl
21	37714442	rs1402846542	C	T	KCNJ6	ENST00000609713.2	p.Ala239Thr	c.715G>A	missense_variant	MODERATE		26.3		0	8.4744e-07	0	0	fentanyl
21	37714593	rs2054779803	G	T	KCNJ6	ENST00000609713.2	p.Cys188Ter	c.564C>A	stop_gained	HIGH		35		0	8.4745e-07	0	0	fentanyl
21	37714699	rs2054780428	A	G	KCNJ6	ENST00000609713.2	p.Ile153Thr	c.458T>C	missense_variant	MODERATE		26.7	0	0	1.69491e-06	0	0	fentanyl
21	37714801	rs762020565	C	A	KCNJ6	ENST00000609713.2	p.Gly119Val	c.356G>T	missense_variant	MODERATE	Uncertain significance	25	0	0	2.54228e-06	0	0	fentanyl
21	37714804	rs962612911	C	T	KCNJ6	ENST00000609713.2	p.Arg118Gln	c.353G>A	missense_variant	MODERATE	Uncertain significance	25.8	0.01	0	3.38969e-06	0	0	fentanyl
21	37714853	rs1394848542	CTG	C	KCNJ6	ENST00000609713.2	p.Thr101SerfsTer62	c.302_303del	frameshift_variant	HIGH		32		0	8.47415e-07	0	0	fentanyl
21	37714904	rs755674854	C	T	KCNJ6	ENST00000609713.2	p.Val85Met	c.253G>A	missense_variant	MODERATE		24.1	0.01	0	1.69483e-06	0	0	fentanyl
21	37714976	rs999857210	C	T	KCNJ6	ENST00000609713.2	p.Gly61Arg	c.181G>A	missense_variant	MODERATE		23.8		0	8.47419e-07	0	0	fentanyl
21	37714989	rs148842116	G	T	KCNJ6	ENST00000609713.2	p.Tyr56Ter	c.168C>A	stop_gained	HIGH		33		0	8.47417e-07	0	0	fentanyl
21	37715008	rs201135502	T	C	KCNJ6	ENST00000609713.2	p.Lys50Arg	c.149A>G	missense_variant	MODERATE		21.4		0	8.47425e-07	0	0	fentanyl
21	37840711	rs1161038136	T	C	KCNJ6	ENST00000609713.2		c.-27-2A>G	splice_acceptor_variant	HIGH		34		0	8.781e-07	0	0	fentanyl
1	202962541	rs774846428	G	A	CYB5R1	ENST00000367249.9	p.Arg302Ter	c.904C>T	stop_gained	HIGH		41		0	7.64284e-06	0	0	isosorbide dinitrate
1	202962557	rs1223621138	GC	G	CYB5R1	ENST00000367249.9	p.Gly296AlafsTer63	c.887del	frameshift_variant	HIGH		33		0	2.54334e-06	0	0	isosorbide dinitrate
1	202962561	rs1655010337	A	T	CYB5R1	ENST00000367249.9	p.Leu295Gln	c.884T>A	missense_variant	MODERATE		31		0	8.47736e-07	0	0	isosorbide dinitrate
1	202962572	rs377582114	G	C	CYB5R1	ENST00000367249.9	p.Asn291Lys	c.873C>G	missense_variant	MODERATE		23.7	0.01	0	2.11892e-05	0	0	isosorbide dinitrate
1	202962594	rs1159140629	A	G	CYB5R1	ENST00000367249.9	p.Val284Ala	c.851T>C	missense_variant	MODERATE		27.6	0	0	3.38999e-06	0	0	isosorbide dinitrate
1	202962598	rs200152783	T	C	CYB5R1	ENST00000367249.9	p.Met283Val	c.847A>G	missense_variant	MODERATE	Uncertain significance	26.1	0	2.66894e-05	5.08466e-06	0	0	isosorbide dinitrate
1	202962630	rs1359599778	T	G	CYB5R1	ENST00000367249.9	p.Asp272Ala	c.815A>C	missense_variant	MODERATE		23.8	0.04	0	7.6268e-06	0	0	isosorbide dinitrate
1	202962631	rs769875330	C	A	CYB5R1	ENST00000367249.9	p.Asp272Tyr	c.814G>T	missense_variant	MODERATE		24.6	0	1.33479e-05	9.32162e-06	0	0	isosorbide dinitrate
1	202962640	rs768907769	G	A	CYB5R1	ENST00000367249.9	p.Pro269Ser	c.805C>T	missense_variant	MODERATE		24.6	0.02	0	1.69485e-05	0	0	isosorbide dinitrate
1	202962643	rs781467504	C	T	CYB5R1	ENST00000367249.9	p.Ala268Thr	c.802G>A	missense_variant	MODERATE		20.8	0.02	1.33497e-05	1.44062e-05	0	0	isosorbide dinitrate
1	202962652	rs200700150	G	A	CYB5R1	ENST00000367249.9	p.His265Tyr	c.793C>T	missense_variant	MODERATE		27.2	0.04	1.33458e-05	8.47423e-07	0	0	isosorbide dinitrate
1	202962658	rs764960509	G	A	CYB5R1	ENST00000367249.9	p.Arg263Trp	c.787C>T	missense_variant	MODERATE		24.9	0	3.9984e-05	5.08463e-06	0	0	isosorbide dinitrate
1	202962688	rs1655015342	T	C	CYB5R1	ENST00000367249.9	p.Ser253Gly	c.757A>G	missense_variant	MODERATE		22		0	8.47433e-07	0	0	isosorbide dinitrate
1	202962689	rs749419789	G	T	CYB5R1	ENST00000367249.9	p.Tyr252Ter	c.756C>A	stop_gained	HIGH		45		0	8.4744e-07	0	0	isosorbide dinitrate
1	202963064	rs1374102540	A	G	CYB5R1	ENST00000367249.9		c.745+2T>C	splice_donor_variant	HIGH		33		1.33551e-05	8.48135e-07	0	0	isosorbide dinitrate
1	202963091	rs368686887	C	A	CYB5R1	ENST00000367249.9	p.Trp240Cys	c.720G>T	missense_variant	MODERATE		32	0	0	3.3898e-06	0	0	isosorbide dinitrate
1	202963095	rs1295631237	A	G	CYB5R1	ENST00000367249.9	p.Leu239Pro	c.716T>C	missense_variant	MODERATE		29.4	0	0	4.23727e-06	0	0	isosorbide dinitrate
1	202963117	rs369275806	G	A	CYB5R1	ENST00000367249.9	p.Arg232Cys	c.694C>T	missense_variant	MODERATE	Uncertain significance	28.3	0.01	0	2.62707e-05	0	0	isosorbide dinitrate
1	202963144	rs148221696	G	A	CYB5R1	ENST00000367249.9	p.Arg223Trp	c.667C>T	missense_variant	MODERATE	Uncertain significance	32	0.01	0	3.81434e-05	0	0	isosorbide dinitrate
1	202963148	rs756594390	G	C	CYB5R1	ENST00000367249.9	p.Ile221Met	c.663C>G	missense_variant	MODERATE		25	0	1.33458e-05	6.78061e-06	0	0	isosorbide dinitrate
1	202963646	rs1287089862	T	G	CYB5R1	ENST00000367249.9	p.Asn214Thr	c.641A>C	missense_variant	MODERATE		29.4	0	0	8.51055e-07	0	0	isosorbide dinitrate
1	202963701	rs777291289	G	A	CYB5R1	ENST00000367249.9	p.Arg196Trp	c.586C>T	missense_variant	MODERATE		32	0	4.00534e-05	1.52838e-05	0	0	isosorbide dinitrate
1	202963710	rs145260503	G	A	CYB5R1	ENST00000367249.9	p.Gln193Ter	c.577C>T	stop_gained	HIGH		43		2.67473e-05	1.86877e-05	0	0	isosorbide dinitrate
1	202963716	rs1393692357	T	C	CYB5R1	ENST00000367249.9	p.Met191Val	c.571A>G	missense_variant	MODERATE		26.5	0	0	2.29508e-05	0	0	isosorbide dinitrate
1	202963719	rs770615752	G	A	CYB5R1	ENST00000367249.9	p.Pro190Ser	c.568C>T	missense_variant	MODERATE		28.3	0	0	8.50343e-07	0	0	isosorbide dinitrate
1	202963727	rs776553458	C	G	CYB5R1	ENST00000367249.9	p.Gly187Ala	c.560G>C	missense_variant	MODERATE		33	0	0	5.96418e-06	0	0	isosorbide dinitrate
1	202963727	rs776553458	C	A	CYB5R1	ENST00000367249.9	p.Gly187Val	c.560G>T	missense_variant	MODERATE		34	0	0	8.52025e-07	0	0	isosorbide dinitrate
1	202964618	rs137902078	C	T	CYB5R1	ENST00000367249.9	p.Gly185Arg	c.553G>A	missense_variant	MODERATE		24.5	0	0	5.93916e-06	0	0	isosorbide dinitrate
1	202964621	rs1558020493	C	CGGCAATCA	CYB5R1	ENST00000367249.9	p.Gly184Ter	c.542_549dup	stop_gained	HIGH		32		0	8.48296e-07	0	0	isosorbide dinitrate
1	202964621	rs368682605	C	T	CYB5R1	ENST00000367249.9	p.Gly184Ser	c.550G>A	missense_variant	MODERATE		24.5	0	1.33558e-05	5.25943e-05	0	0	isosorbide dinitrate
1	202964622	rs1290438037	G	GGCAATCA	CYB5R1	ENST00000367249.9	p.Gly184AspfsTer22	c.542_548dup	frameshift_variant	HIGH		33		0	8.48205e-07	0	0	isosorbide dinitrate
1	202964626	rs371120169	A	G	CYB5R1	ENST00000367249.9	p.Ile182Thr	c.545T>C	missense_variant	MODERATE		27.4	0	0	6.78303e-06	0	0	isosorbide dinitrate
1	202964641	rs1387549886	T	TTCGCCAC	CYB5R1	ENST00000367249.9	p.Lys177SerfsTer29	c.523_529dup	frameshift_variant	HIGH		26.7		1.33469e-05	6.78106e-06	0	0	isosorbide dinitrate
1	202964642	rs763793000	T	C	CYB5R1	ENST00000367249.9	p.Lys177Glu	c.529A>G	missense_variant	MODERATE		23.3	0.03	1.33273e-05	7.62854e-06	0	0	isosorbide dinitrate
1	202964643	rs1399438007	C	CGCCA	CYB5R1	ENST00000367249.9	p.Lys177GlyfsTer28	c.524_527dup	frameshift_variant	HIGH		26.9		0	1.69524e-06	0	0	isosorbide dinitrate
1	202964650	rs759006994	C	G	CYB5R1	ENST00000367249.9	p.Arg174Pro	c.521G>C	missense_variant	MODERATE		23	0.02	0	1.69517e-06	0	0	isosorbide dinitrate
1	202964651	rs2232845	G	A	CYB5R1	ENST00000367249.9	p.Arg174Ter	c.520C>T	stop_gained	HIGH		38		0.00027997	1.69521e-06	0	0	isosorbide dinitrate
1	202965388	rs771025199	A	G	CYB5R1	ENST00000367249.9	p.Leu153Pro	c.458T>C	missense_variant	MODERATE		32	0	0	5.11683e-06	0	0	isosorbide dinitrate
1	202965395	rs781312449	C	T	CYB5R1	ENST00000367249.9	p.Gly151Arg	c.451G>A	missense_variant	MODERATE		26.9	0	1.35223e-05	2.21616e-05	0	0	isosorbide dinitrate
1	202965407	rs768976568	G	A	CYB5R1	ENST00000367249.9	p.Arg147Trp	c.439C>T	missense_variant	MODERATE		32	0	4.04585e-05	3.48929e-05	0	0	isosorbide dinitrate
1	202965407	rs768976568	G	C	CYB5R1	ENST00000367249.9	p.Arg147Gly	c.439C>G	missense_variant	MODERATE		32		0	8.51046e-07	0	0	isosorbide dinitrate
1	202965422	rs1409881003	C	A	CYB5R1	ENST00000367249.9	p.Asp142Tyr	c.424G>T	missense_variant	MODERATE		31	0	0	1.69881e-06	0	0	isosorbide dinitrate
1	202965427	rs1177626579	A	G	CYB5R1	ENST00000367249.9	p.Val140Ala	c.419T>C	missense_variant	MODERATE		23.5	0	0	8.49557e-07	0	0	isosorbide dinitrate
1	202965428	rs1655068060	C	A	CYB5R1	ENST00000367249.9	p.Val140Phe	c.418G>T	missense_variant	MODERATE		22.4	0.02	0	3.39703e-06	0	0	isosorbide dinitrate
1	202965461	rs778626674	C	G	CYB5R1	ENST00000367249.9	p.Gly129Arg	c.385G>C	missense_variant	MODERATE		28.1	0	0	8.51486e-07	0	0	isosorbide dinitrate
1	202965482	rs1319015575	G	A	CYB5R1	ENST00000367249.9	p.His122Tyr	c.364C>T	missense_variant	MODERATE		25.1	0	1.35281e-05	3.4089e-06	0	0	isosorbide dinitrate
1	202965496	rs748682995	T	C	CYB5R1	ENST00000367249.9	p.Tyr117Cys	c.350A>G	missense_variant	MODERATE		28.6	0	0	1.70931e-06	0	0	isosorbide dinitrate
1	202965501	rs772787951	C	A	CYB5R1	ENST00000367249.9		c.346-1G>T	splice_acceptor_variant	HIGH		33		0	8.57807e-06	0	0	isosorbide dinitrate
1	202965885	rs1419191893	A	G	CYB5R1	ENST00000367249.9		c.345+2T>C	splice_donor_variant	HIGH		33		0	8.55666e-07	0	0	isosorbide dinitrate
1	202965906	rs371177663	T	C	CYB5R1	ENST00000367249.9	p.Tyr109Cys	c.326A>G	missense_variant	MODERATE		27.1	0.02	0.000119987	2.54567e-06	0	0	isosorbide dinitrate
1	202965931	rs1025458641	C	A	CYB5R1	ENST00000367249.9	p.Val101Phe	c.301G>T	missense_variant	MODERATE		24.7	0	1.33465e-05	8.47492e-06	0	0	isosorbide dinitrate
1	202965944	rs1481742605	C	A	CYB5R1	ENST00000367249.9	p.Arg96Ser	c.288G>T	missense_variant	MODERATE		24		0	8.4746e-07	0	0	isosorbide dinitrate
1	202965946	rs1655083668	T	C	CYB5R1	ENST00000367249.9	p.Arg96Gly	c.286A>G	missense_variant	MODERATE		27.6	0	0	1.69494e-06	0	0	isosorbide dinitrate
1	202965972	rs1300979237	G	A	CYB5R1	ENST00000367249.9	p.Thr87Ile	c.260C>T	missense_variant	MODERATE		24.4		0	8.47703e-07	0	0	isosorbide dinitrate
1	202965981	rs1351098704	T	C	CYB5R1	ENST00000367249.9	p.Tyr84Cys	c.251A>G	missense_variant	MODERATE		32	0.01	0	1.69687e-06	0	0	isosorbide dinitrate
1	202965984	rs145311829	A	G	CYB5R1	ENST00000367249.9	p.Ile83Thr	c.248T>C	missense_variant	MODERATE	Uncertain significance	28.2	0	0	1.69685e-05	0	0	isosorbide dinitrate
1	202965987	rs1221601469	T	C	CYB5R1	ENST00000367249.9	p.His82Arg	c.245A>G	missense_variant	MODERATE		27.9	0	0	7.64085e-06	0	1	isosorbide dinitrate
1	202966527	rs201029781	C	T	CYB5R1	ENST00000367249.9		c.238+1G>A	splice_donor_variant	HIGH		35		0	1.94914e-05	0	0	isosorbide dinitrate
1	202966557	rs201406467	G	A	CYB5R1	ENST00000367249.9	p.Thr70Ile	c.209C>T	missense_variant	MODERATE		25.6	0	0	2.54228e-05	0	0	isosorbide dinitrate
1	202966573	rs145377151	G	A	CYB5R1	ENST00000367249.9	p.Arg65Cys	c.193C>T	missense_variant	MODERATE		33	0	0	8.4744e-07	0	0	isosorbide dinitrate
1	202966750	rs199636712	G	A	CYB5R1	ENST00000367249.9	p.Thr55Met	c.164C>T	missense_variant	MODERATE		33	0	0	1.6951e-06	0	0	isosorbide dinitrate
1	202966757	rs140808820	C	G	CYB5R1	ENST00000367249.9	p.Asp53His	c.157G>C	missense_variant	MODERATE		28.2	0.02	0	8.47502e-06	0	0	isosorbide dinitrate
1	202966813	rs565157209	C	A	CYB5R1	ENST00000367249.9	p.Arg34Leu	c.101G>T	missense_variant	MODERATE		24.5	0.02	0	6.77967e-06	0	0	isosorbide dinitrate
17	63477095	rs1262893315	A	C	ACE	ENST00000290866.10	p.Met1?	c.1A>C	start_lost	HIGH		22.3	0	0	1.9299e-06	0	0	furosemide,nitroprusside
17	63477096	rs1005792910	T	A	ACE	ENST00000290866.10	p.Met1?	c.2T>A	start_lost	HIGH		22.8	0	0	3.8646e-06	0	0	furosemide,nitroprusside
17	63477105	rs797045079	CCTCGGGCCGCCGGGGGCCGG	C	ACE	ENST00000290866.10	p.Ser5AlafsTer31	c.12_31del	frameshift_variant	HIGH	Pathogenic/Likely pathogenic	21.8		0	2.88152e-06	0	0	furosemide,nitroprusside
17	63477108	rs2049627400	CGGGCCGCCGG	C	ACE	ENST00000290866.10	p.Arg8GlyfsTer134	c.21_30del	frameshift_variant	HIGH		21.5		1.55914e-05	5.75189e-06	0	0	furosemide,nitroprusside
17	63477230	rs1156835126	G	A	ACE	ENST00000290866.10	p.Ala46Thr	c.136G>A	missense_variant	MODERATE		24.9	0	5.79609e-05	8.85188e-07	0	0	furosemide,nitroprusside
17	63477298	rs1170287329	C	G	ACE	ENST00000290866.10	p.Ser68Arg	c.204C>G	missense_variant	MODERATE	Uncertain significance	23.5	0.03	1.47076e-05	2.28892e-05	0	0	furosemide,nitroprusside
17	63477307	rs766548114	C	G	ACE	ENST00000290866.10	p.His71Gln	c.213C>G	missense_variant	MODERATE		20.3	0.02	1.48575e-05	0.000171239	0	1	furosemide,nitroprusside
17	63477307	rs766548114	C	A	ACE	ENST00000290866.10	p.His71Gln	c.213C>A	missense_variant	MODERATE	Uncertain significance	20	0.02	1.48575e-05	9.20639e-07	0	0	furosemide,nitroprusside
17	63477315	rs1235548322	A	G	ACE	ENST00000290866.10	p.Asn74Ser	c.221A>G	missense_variant	MODERATE		24.1	0	0	9.61276e-07	0	0	furosemide,nitroprusside
17	63477317	rs375602836	A	T	ACE	ENST00000290866.10	p.Ile75Phe	c.223A>T	missense_variant	MODERATE		24.6	0	0	1.90764e-06	0	0	furosemide,nitroprusside
17	63477978		GAAGGCC	G	ACE	ENST00000290866.10	p.Ala101_Lys102del	c.302_307del	inframe_deletion	MODERATE		22.1		0	8.47801e-07	0	0	furosemide,nitroprusside
17	63477982	rs757757495	G	A	ACE	ENST00000290866.10	p.Ala101Thr	c.301G>A	missense_variant	MODERATE		27.6	0.02	0	6.78245e-06	0	0	furosemide,nitroprusside
17	63478014	rs1232118105	C	CT	ACE	ENST00000290866.10	p.Thr113HisfsTer24	c.335dup	frameshift_variant	HIGH		29.9		0	1.69636e-06	0	0	furosemide,nitroprusside
17	63478034	rs773121538	G	T	ACE	ENST00000290866.10	p.Arg118Leu	c.353G>T	missense_variant	MODERATE	Uncertain significance	22.5	0.02	0	8.49276e-07	0	0	furosemide,nitroprusside
17	63479012	rs746469812	C	G	ACE	ENST00000290866.10	p.Asn141Lys	c.423C>G	missense_variant	MODERATE		22.6	0.01	0	2.54284e-06	0	0	furosemide,nitroprusside
17	63479023	rs768306471	G	T	ACE	ENST00000290866.10	p.Ser145Ile	c.434G>T	missense_variant	MODERATE		23.4	0.01	0	9.3232e-06	0	0	furosemide,nitroprusside
17	63479029	rs773425152	T	G	ACE	ENST00000290866.10	p.Met147Arg	c.440T>G	missense_variant	MODERATE		27.5	0	0	1.69506e-06	0	0	furosemide,nitroprusside
17	63479030	rs778759606	G	GAGCTT	ACE	ENST00000290866.10	p.Arg149LeufsTer54	c.444_445insTTAGC	frameshift_variant	HIGH	Pathogenic	32		2.67301e-05	0.000118655	0	0	furosemide,nitroprusside
17	63479038	rs750908161	TCTA	T	ACE	ENST00000290866.10	p.Tyr151del	c.452_454del	inframe_deletion	MODERATE		21.5		0	3.39009e-06	0	0	furosemide,nitroprusside
17	63479047	rs201277497	C	T	ACE	ENST00000290866.10	p.Thr153Ile	c.458C>T	missense_variant	MODERATE		25.9	0.02	0	1.69501e-06	0	0	furosemide,nitroprusside
17	63479050	rs569318874	C	T	ACE	ENST00000290866.10	p.Ala154Val	c.461C>T	missense_variant	MODERATE		23.3	0	1.33419e-05	8.47534e-07	0	0	furosemide,nitroprusside
17	63479085	rs1015195326	T	C	ACE	ENST00000290866.10	p.Trp166Arg	c.496T>C	missense_variant	MODERATE		32	0.01	1.33683e-05	8.47634e-07	0	0	furosemide,nitroprusside
17	63479089	rs1362069107	C	T	ACE	ENST00000290866.10	p.Ser167Phe	c.500C>T	missense_variant	MODERATE		26.1		0	8.47705e-07	0	0	furosemide,nitroprusside
17	63479089	rs1362069107	C	G	ACE	ENST00000290866.10	p.Ser167Cys	c.500C>G	missense_variant	MODERATE		23.7	0.01	0	8.47705e-07	0	0	furosemide,nitroprusside
17	63479092	rs139076951	T	C	ACE	ENST00000290866.10	p.Leu168Pro	c.503T>C	missense_variant	MODERATE	Uncertain significance	32	0.01	0.000133718	0.000477354	0	0	furosemide,nitroprusside
17	63479101	rs1426388118	G	T	ACE	ENST00000290866.10		c.511+1G>T	splice_donor_variant	HIGH		35		0	8.48316e-07	0	0	furosemide,nitroprusside
17	63479793	rs374910265	C	T	ACE	ENST00000290866.10	p.Ser179Leu	c.536C>T	missense_variant	MODERATE		25.3	0.01	1.33437e-05	2.79652e-05	0	0	furosemide,nitroprusside
17	63479795	rs779454500	C	T	ACE	ENST00000290866.10	p.Arg180Ter	c.538C>T	stop_gained	HIGH		32		1.33437e-05	6.77941e-06	0	0	furosemide,nitroprusside
17	63479796	rs369022610	G	A	ACE	ENST00000290866.10	p.Arg180Gln	c.539G>A	missense_variant	MODERATE	Uncertain significance	24.7	0.04	0.000427111	6.77942e-06	0	0	furosemide,nitroprusside
17	63479819	rs1568036282	G	A	ACE	ENST00000290866.10	p.Ala188Thr	c.562G>A	missense_variant	MODERATE		23.6	0.03	0	8.47423e-07	0	0	furosemide,nitroprusside
17	63479824	rs765401595	G	A	ACE	ENST00000290866.10	p.Trp189Ter	c.567G>A	stop_gained	HIGH		45		0	8.4743e-07	0	0	furosemide,nitroprusside
17	63479847	rs753361228	G	A	ACE	ENST00000290866.10	p.Gly197Asp	c.590G>A	missense_variant	MODERATE	Uncertain significance	26	0	0	6.10149e-05	0	0	furosemide,nitroprusside
17	63479867	rs2049678156	T	A	ACE	ENST00000290866.10	p.Tyr204Asn	c.610T>A	missense_variant	MODERATE		25	0	2.66894e-05	8.47435e-07	0	0	furosemide,nitroprusside
17	63479888	rs760563261	A	G	ACE	ENST00000290866.10	p.Ser211Gly	c.631A>G	missense_variant	MODERATE		23.6	0	1.33433e-05	2.54238e-06	0	0	furosemide,nitroprusside
17	63479889	rs148144906	G	T	ACE	ENST00000290866.10	p.Ser211Ile	c.632G>T	missense_variant	MODERATE		26.4	0.02	0	8.47463e-07	0	0	furosemide,nitroprusside
17	63479897	rs142677199	G	T	ACE	ENST00000290866.10	p.Ala214Ser	c.640G>T	missense_variant	MODERATE		27	0.01	0	8.47519e-07	0	0	furosemide,nitroprusside
17	63479897	rs142677199	G	A	ACE	ENST00000290866.10	p.Ala214Thr	c.640G>A	missense_variant	MODERATE	Uncertain significance	28.6	0.02	4.00416e-05	1.52553e-05	0	0	furosemide,nitroprusside
17	63480339	rs772619837	T	C	ACE	ENST00000290866.10	p.Phe220Leu	c.658T>C	missense_variant	MODERATE		23.1		0	8.47445e-07	0	0	furosemide,nitroprusside
17	63480363	rs141543325	C	T	ACE	ENST00000290866.10	p.Arg228Cys	c.682C>T	missense_variant	MODERATE	Uncertain significance	24.2	0	9.32687e-05	0.000750832	0	2	furosemide,nitroprusside
17	63480364	rs1455284992	G	A	ACE	ENST00000290866.10	p.Arg228His	c.683G>A	missense_variant	MODERATE		25.7	0.02	0	1.86435e-05	0	0	furosemide,nitroprusside
17	63480371	rs757421466	G	A	ACE	ENST00000290866.10	p.Trp230Ter	c.690G>A	stop_gained	HIGH		37		0	2.54233e-06	0	0	furosemide,nitroprusside
17	63480396	rs77294580	G	A	ACE	ENST00000290866.10	p.Asp239Asn	c.715G>A	missense_variant	MODERATE		23.2	0.02	0	2.5423e-06	0	0	furosemide,nitroprusside
17	63480402	rs763411587	G	C	ACE	ENST00000290866.10	p.Glu241Gln	c.721G>C	missense_variant	MODERATE		24.2	0.03	0	1.01691e-05	0	0	furosemide,nitroprusside
17	63480407	rs1214574142	CCT	C	ACE	ENST00000290866.10	p.Tyr244ProfsTer147	c.729_730del	frameshift_variant	HIGH		29.3		0	2.54226e-06	0	0	furosemide,nitroprusside
17	63480427	rs760966452	C	T	ACE	ENST00000290866.10	p.Pro249Leu	c.746C>T	missense_variant	MODERATE		26.6	0	1.33461e-05	5.08463e-06	0	0	furosemide,nitroprusside
17	63480431	rs1285331787	C	CTT	ACE	ENST00000290866.10	p.Tyr251PhefsTer3	c.751_752insTT	frameshift_variant	HIGH		32		0	2.54229e-06	0	0	furosemide,nitroprusside
17	63480453	rs747960808	G	A	ACE	ENST00000290866.10	p.Val258Ile	c.772G>A	missense_variant	MODERATE		25	0.02	2.67037e-05	7.62695e-06	0	0	furosemide,nitroprusside
17	63480456	rs777408360	C	T	ACE	ENST00000290866.10	p.Arg259Cys	c.775C>T	missense_variant	MODERATE		26.3	0.01	5.33874e-05	2.28806e-05	0	0	furosemide,nitroprusside
17	63480457	rs370903033	G	A	ACE	ENST00000290866.10	p.Arg259His	c.776G>A	missense_variant	MODERATE	Uncertain significance	28.3	0.01	1.33511e-05	7.62694e-06	0	0	furosemide,nitroprusside
17	63480459	rs147670020	C	T	ACE	ENST00000290866.10	p.Arg260Cys	c.778C>T	missense_variant	MODERATE		25.8	0	0	2.28804e-05	0	0	furosemide,nitroprusside
17	63480460	rs150011877	G	A	ACE	ENST00000290866.10	p.Arg260His	c.779G>A	missense_variant	MODERATE		24.3	0.03	1.33276e-05	1.10167e-05	0	0	furosemide,nitroprusside
17	63480471	rs1249291422	C	T	ACE	ENST00000290866.10	p.Arg264Cys	c.790C>T	missense_variant	MODERATE		25.9	0	0	1.69486e-06	0	0	furosemide,nitroprusside
17	63480474	rs138873311	C	T	ACE	ENST00000290866.10	p.Arg265Ter	c.793C>T	stop_gained	HIGH	Pathogenic	36		1.33476e-05	1.1864e-05	0	0	furosemide,nitroprusside
17	63480478	rs373616533	A	G	ACE	ENST00000290866.10	p.Tyr266Cys	c.797A>G	missense_variant	MODERATE		25.2	0	0	5.93199e-06	0	0	furosemide,nitroprusside
17	63480479	rs121912704	C	A	ACE	ENST00000290866.10	p.Tyr266Ter	c.798C>A	stop_gained	HIGH	Likely pathogenic	25.3		0	6.7794e-06	0	0	furosemide,nitroprusside
17	63480479	rs121912704	C	G	ACE	ENST00000290866.10	p.Tyr266Ter	c.798C>G	stop_gained	HIGH	Pathogenic	26.3		0	1.18639e-05	0	0	furosemide,nitroprusside
17	63480480	rs149412997	G	A	ACE	ENST00000290866.10	p.Gly267Arg	c.799G>A	missense_variant	MODERATE	Uncertain significance	29	0	4.00459e-05	0.000867767	0	0	furosemide,nitroprusside
17	63480483	rs1403582878	G	A	ACE	ENST00000290866.10	p.Asp268Asn	c.802G>A	missense_variant	MODERATE		23.5	0.04	0	1.69485e-06	0	0	furosemide,nitroprusside
17	63480504	rs1316614976	G	A	ACE	ENST00000290866.10	p.Gly275Arg	c.823G>A	missense_variant	MODERATE		29	0.01	0	2.54231e-06	0	0	furosemide,nitroprusside
17	63481096	rs923234679	A	G	ACE	ENST00000290866.10	p.Met285Val	c.853A>G	missense_variant	MODERATE		25.8	0.01	0	8.47821e-07	0	0	furosemide,nitroprusside
17	63481109	rs763587114	G	A	ACE	ENST00000290866.10	p.Ser289Asn	c.866G>A	missense_variant	MODERATE		23.8	0.03	0	8.47443e-07	0	0	furosemide,nitroprusside
17	63481126	rs989500910	G	C	ACE	ENST00000290866.10	p.Asp295His	c.883G>C	missense_variant	MODERATE		25.8		0	8.48607e-07	0	0	furosemide,nitroprusside
17	63481162	rs532619151	G	A	ACE	ENST00000290866.10	p.Asp307Asn	c.919G>A	missense_variant	MODERATE		28.6	0.03	0	1.29188e-05	0	0	furosemide,nitroprusside
17	63481177	rs367998749	A	G	ACE	ENST00000290866.10	p.Met312Val	c.934A>G	missense_variant	MODERATE		25.1	0	0	3.83432e-05	0	0	furosemide,nitroprusside
17	63481566	rs561813163	G	T	ACE	ENST00000290866.10	p.Gly316Cys	c.946G>T	missense_variant	MODERATE		33	0	0	8.47439e-07	0	0	furosemide,nitroprusside
17	63481570	rs1414333467	G	A	ACE	ENST00000290866.10	p.Trp317Ter	c.950G>A	stop_gained	HIGH		43		1.33479e-05	8.47442e-07	0	0	furosemide,nitroprusside
17	63481596	rs1273653682	G	A	ACE	ENST00000290866.10	p.Ala326Thr	c.976G>A	missense_variant	MODERATE		24.6	0	0	1.3559e-05	0	0	furosemide,nitroprusside
17	63481617	rs983222441	C	G	ACE	ENST00000290866.10	p.Leu333Val	c.997C>G	missense_variant	MODERATE		23.4	0.02	0	2.71179e-05	0	0	furosemide,nitroprusside
17	63481618	rs761390621	T	A	ACE	ENST00000290866.10	p.Leu333Gln	c.998T>A	missense_variant	MODERATE		26.2	0	0	3.38974e-05	0	0	furosemide,nitroprusside
17	63481620	rs1336871330	G	C	ACE	ENST00000290866.10	p.Glu334Gln	c.1000G>C	missense_variant	MODERATE		23.6	0	0	1.69487e-06	0	0	furosemide,nitroprusside
17	63481634	rs1422578392	G	A	ACE	ENST00000290866.10	p.Met338Ile	c.1014G>A	missense_variant	MODERATE		24.2	0.01	0	2.54227e-06	0	0	furosemide,nitroprusside
17	63481648	rs200225958	G	A	ACE	ENST00000290866.10	p.Trp343Ter	c.1028G>A	stop_gained	HIGH		40		0	8.4743e-07	0	0	furosemide,nitroprusside
17	63481672	rs2229839	C	G	ACE	ENST00000290866.10	p.Pro351Arg	c.1052C>G	missense_variant	MODERATE		26.7	0	0	5.50837e-05	0	0	furosemide,nitroprusside
17	63481672	rs2229839	C	T	ACE	ENST00000290866.10	p.Pro351Leu	c.1052C>T	missense_variant	MODERATE	Uncertain significance	26.4	0.04	0.000106667	0.000425419	0	0	furosemide,nitroprusside
17	63481683	rs776297611	C	T	ACE	ENST00000290866.10	p.Arg355Trp	c.1063C>T	missense_variant	MODERATE		26.4	0	2.6688e-05	9.32175e-06	0	0	furosemide,nitroprusside
17	63481684	rs761322765	G	A	ACE	ENST00000290866.10	p.Arg355Gln	c.1064G>A	missense_variant	MODERATE		29.1	0.01	5.33775e-05	3.1355e-05	0	0	furosemide,nitroprusside
17	63481686	rs553718986	G	A	ACE	ENST00000290866.10	p.Glu356Lys	c.1066G>A	missense_variant	MODERATE		23.8	0.02	0	2.54232e-06	0	0	furosemide,nitroprusside
17	63481688	rs770842341	AGTG	A	ACE	ENST00000290866.10	p.Val358del	c.1072_1074del	inframe_deletion	MODERATE		21.1		0	6.77955e-06	0	0	furosemide,nitroprusside
17	63481689	rs1273328602	G	A	ACE	ENST00000290866.10	p.Val357Met	c.1069G>A	missense_variant	MODERATE		22.3		0	8.47449e-07	0	0	furosemide,nitroprusside
17	63481705	rs142328237	C	T	ACE	ENST00000290866.10	p.Ser362Leu	c.1085C>T	missense_variant	MODERATE	Uncertain significance	27.7	0	1.3322e-05	9.32177e-06	0	0	furosemide,nitroprusside
17	63481705	rs142328237	C	G	ACE	ENST00000290866.10	p.Ser362Trp	c.1085C>G	missense_variant	MODERATE		28.7	0	0.00105244	8.47433e-07	0	0	furosemide,nitroprusside
17	63481739	rs746746832	G	A	ACE	ENST00000290866.10		c.1118+1G>A	splice_donor_variant	HIGH		33		0	4.23722e-06	0	0	furosemide,nitroprusside
17	63482482	rs750724647	C	T	ACE	ENST00000290866.10	p.Arg379Trp	c.1135C>T	missense_variant	MODERATE	Uncertain significance	23.2	0.01	2.67087e-05	3.47464e-05	0	0	furosemide,nitroprusside
17	63482506	rs1347736201	A	G	ACE	ENST00000290866.10	p.Thr387Ala	c.1159A>G	missense_variant	MODERATE		24	0	0	2.54245e-06	0	0	furosemide,nitroprusside
17	63482522	rs138418851	T	C	ACE	ENST00000290866.10	p.Met392Thr	c.1175T>C	missense_variant	MODERATE		25.9	0	4.00609e-05	0.000103389	0	0	furosemide,nitroprusside
17	63482525	rs2049727156	G	A	ACE	ENST00000290866.10	p.Gly393Asp	c.1178G>A	missense_variant	MODERATE		27.4	0	0	8.47446e-07	0	0	furosemide,nitroprusside
17	63482533	rs769063911	C	T	ACE	ENST00000290866.10	p.Gln396Ter	c.1186C>T	stop_gained	HIGH	Pathogenic	40		0	8.47439e-07	0	0	furosemide,nitroprusside
17	63482545	rs771386010	C	A	ACE	ENST00000290866.10	p.Gln400Lys	c.1198C>A	missense_variant	MODERATE		23.7	0.01	1.33476e-05	3.64399e-05	0	0	furosemide,nitroprusside
17	63482546	rs548450663	A	G	ACE	ENST00000290866.10	p.Gln400Arg	c.1199A>G	missense_variant	MODERATE		26.1	0	0	2.54235e-06	0	0	furosemide,nitroprusside
17	63482549	rs765449601	A	G	ACE	ENST00000290866.10	p.Tyr401Cys	c.1202A>G	missense_variant	MODERATE		29.6	0	0	2.54232e-06	0	0	furosemide,nitroprusside
17	63482572	rs199746395	C	G	ACE	ENST00000290866.10	p.Arg409Gly	c.1225C>G	missense_variant	MODERATE		25.9	0	0	3.38974e-06	0	1	furosemide,nitroprusside
17	63482572	rs199746395	C	T	ACE	ENST00000290866.10	p.Arg409Cys	c.1225C>T	missense_variant	MODERATE		27.4	0.03	2.66894e-05	2.03385e-05	0	0	furosemide,nitroprusside
17	63482573	rs371833006	G	A	ACE	ENST00000290866.10	p.Arg409His	c.1226G>A	missense_variant	MODERATE		26	0.04	0.000173264	1.18642e-05	0	0	furosemide,nitroprusside
17	63482590	rs149252911	G	A	ACE	ENST00000290866.10	p.Gly415Ser	c.1243G>A	missense_variant	MODERATE	Uncertain significance	28.6	0	0.000573012	3.89823e-05	0	0	furosemide,nitroprusside
17	63482597	rs1229041283	A	G	ACE	ENST00000290866.10	p.His417Arg	c.1250A>G	missense_variant	MODERATE		25.9	0	2.66916e-05	4.23719e-06	0	0	furosemide,nitroprusside
17	63482606	rs144494842	T	C	ACE	ENST00000290866.10	p.Ile420Thr	c.1259T>C	missense_variant	MODERATE	Uncertain significance	27.5	0	0.00130618	0.000112711	1	0	furosemide,nitroprusside
17	63482621	rs372626836	C	T	ACE	ENST00000290866.10	p.Ala425Val	c.1274C>T	missense_variant	MODERATE	Uncertain significance	23.2	0	2.6698e-05	2.03387e-05	0	0	furosemide,nitroprusside
17	63482624	rs1295075641	T	G	ACE	ENST00000290866.10	p.Leu426Arg	c.1277T>G	missense_variant	MODERATE		25.3	0	0	1.69492e-06	0	0	furosemide,nitroprusside
17	63482627	rs1484293906	C	T	ACE	ENST00000290866.10	p.Ser427Leu	c.1280C>T	missense_variant	MODERATE		24.5	0	1.33465e-05	3.38981e-06	0	0	furosemide,nitroprusside
17	63482630	rs774484341	T	G	ACE	ENST00000290866.10	p.Val428Gly	c.1283T>G	missense_variant	MODERATE		24.4	0	0	6.0171e-05	0	0	furosemide,nitroprusside
17	63482633	rs1430341434	C	T	ACE	ENST00000290866.10	p.Ser429Phe	c.1286C>T	missense_variant	MODERATE		23.2	0.03	0	1.18643e-05	0	0	furosemide,nitroprusside
17	63482647	rs753578845	C	G	ACE	ENST00000290866.10	p.Leu434Val	c.1300C>G	missense_variant	MODERATE		23.1	0	0	8.47478e-07	0	0	furosemide,nitroprusside
17	63482659	rs1051245483	G	T	ACE	ENST00000290866.10	p.Gly438Cys	c.1312G>T	missense_variant	MODERATE		25.2	0	0	2.54245e-06	0	0	furosemide,nitroprusside
17	63482659	rs1051245483	G	A	ACE	ENST00000290866.10	p.Gly438Ser	c.1312G>A	missense_variant	MODERATE		24.6	0.03	4.00449e-05	7.62736e-06	0	0	furosemide,nitroprusside
17	63482666	rs748465912	T	A	ACE	ENST00000290866.10	p.Leu440Gln	c.1319T>A	missense_variant	MODERATE		24.9	0	2.66973e-05	8.47479e-07	0	0	furosemide,nitroprusside
17	63483070	rs1370566904	A	T	ACE	ENST00000290866.10	p.Ile462Phe	c.1384A>T	missense_variant	MODERATE		24.9	0	0	2.54232e-06	0	0	furosemide,nitroprusside
17	63483088	rs1170017440	G	T	ACE	ENST00000290866.10	p.Gly468Cys	c.1402G>T	missense_variant	MODERATE		32	0	1.33497e-05	2.54228e-06	0	0	furosemide,nitroprusside
17	63483106	rs772897915	T	C	ACE	ENST00000290866.10	p.Trp474Arg	c.1420T>C	missense_variant	MODERATE	Uncertain significance	32	0	0	4.23711e-06	0	0	furosemide,nitroprusside
17	63483109	rs770628079	C	T	ACE	ENST00000290866.10	p.Arg475Cys	c.1423C>T	missense_variant	MODERATE	Uncertain significance	29.7	0	5.33931e-05	8.47429e-07	0	0	furosemide,nitroprusside
17	63483110	rs774394975	G	A	ACE	ENST00000290866.10	p.Arg475His	c.1424G>A	missense_variant	MODERATE		32	0.01	6.6761e-05	1.27116e-05	0	0	furosemide,nitroprusside
17	63483112	rs1246593224	T	TG	ACE	ENST00000290866.10	p.Val478GlyfsTer3	c.1432dup	frameshift_variant	HIGH		33		0	2.54228e-06	0	0	furosemide,nitroprusside
17	63483112	rs1246593224	TG	T	ACE	ENST00000290866.10	p.Val478SerfsTer47	c.1432del	frameshift_variant	HIGH		32		0	2.54228e-06	0	0	furosemide,nitroprusside
17	63483149	rs948392443	A	C	ACE	ENST00000290866.10	p.Tyr488Ser	c.1463A>C	missense_variant	MODERATE		27.3	0	2.67051e-05	8.47443e-07	0	0	furosemide,nitroprusside
17	63483153	rs145755731	C	G	ACE	ENST00000290866.10	p.Asn489Lys	c.1467C>G	missense_variant	MODERATE		23.5	0.02	1.33469e-05	5.08462e-06	0	0	furosemide,nitroprusside
17	63483158	rs1257147672	ACT	A	ACE	ENST00000290866.10	p.Asp491GlufsTer23	c.1473_1474del	frameshift_variant	HIGH		33		0	3.38995e-06	0	0	furosemide,nitroprusside
17	63483161	rs1446625916	G	A	ACE	ENST00000290866.10	p.Trp492Ter	c.1475G>A	stop_gained	HIGH		50		0	3.38976e-06	0	0	furosemide,nitroprusside
17	63483172	rs397514688	C	T	ACE	ENST00000290866.10	p.Arg496Ter	c.1486C>T	stop_gained	HIGH	Pathogenic/Likely pathogenic	47		9.34854e-05	1.52541e-05	0	0	furosemide,nitroprusside
17	63483173	rs761345398	G	A	ACE	ENST00000290866.10	p.Arg496Gln	c.1487G>A	missense_variant	MODERATE	Likely pathogenic	36	0	0	5.9321e-06	0	0	furosemide,nitroprusside
17	63483470	rs2049747561	C	T	ACE	ENST00000290866.10	p.Gln500Ter	c.1498C>T	stop_gained	HIGH		42		0	2.54279e-06	0	0	furosemide,nitroprusside
17	63483485	rs148943954	C	G	ACE	ENST00000290866.10	p.Pro505Ala	c.1513C>G	missense_variant	MODERATE	Conflicting interpretations of pathogenicity	24.2	0.01	1.33255e-05	5.0847e-05	0	0	furosemide,nitroprusside
17	63483494	rs367797185	C	T	ACE	ENST00000290866.10	p.Arg508Ter	c.1522C>T	stop_gained	HIGH	Conflicting interpretations of pathogenicity	37		1.33522e-05	8.47453e-05	0	0	furosemide,nitroprusside
17	63483495	rs746397573	G	A	ACE	ENST00000290866.10	p.Arg508Gln	c.1523G>A	missense_variant	MODERATE	Uncertain significance	31	0.01	1.33547e-05	4.66093e-05	0	0	furosemide,nitroprusside
17	63483500	rs371544905	G	A	ACE	ENST00000290866.10	p.Glu510Lys	c.1528G>A	missense_variant	MODERATE		28.9	0	5.34131e-05	5.93201e-06	0	0	furosemide,nitroprusside
17	63483515	rs144294634	G	T	ACE	ENST00000290866.10	p.Ala515Ser	c.1543G>T	missense_variant	MODERATE		26	0	1.33518e-05	0.000119487	0	0	furosemide,nitroprusside
17	63483530	rs767844081	C	A	ACE	ENST00000290866.10	p.His520Asn	c.1558C>A	missense_variant	MODERATE		26.5	0	0	1.10166e-05	0	0	furosemide,nitroprusside
17	63483531	rs1222739179	A	G	ACE	ENST00000290866.10	p.His520Arg	c.1559A>G	missense_variant	MODERATE		26.2	0	0	8.47446e-07	0	0	furosemide,nitroprusside
17	63483543	rs12720746	T	C	ACE	ENST00000290866.10	p.Val524Ala	c.1571T>C	missense_variant	MODERATE		22.8	0.02	6.67628e-05	9.06784e-05	0	0	furosemide,nitroprusside
17	63483548	rs754150700	C	G	ACE	ENST00000290866.10	p.Pro526Ala	c.1576C>G	missense_variant	MODERATE		25.3	0	0	2.5428e-06	0	0	furosemide,nitroprusside
17	63483552	rs376323371	A	G	ACE	ENST00000290866.10	p.Tyr527Cys	c.1580A>G	missense_variant	MODERATE	Uncertain significance	31	0	0.000320693	8.47565e-07	0	0	furosemide,nitroprusside
17	63483872	rs762937072	A	G	ACE	ENST00000290866.10	p.Gln537Arg	c.1610A>G	missense_variant	MODERATE		26.9	0	0	5.93207e-05	0	0	furosemide,nitroprusside
17	63483890	rs765347178	C	T	ACE	ENST00000290866.10	p.Ala543Val	c.1628C>T	missense_variant	MODERATE		25.4	0.03	0	2.54228e-06	0	0	furosemide,nitroprusside
17	63483908	rs1328713530	G	A	ACE	ENST00000290866.10	p.Gly549Asp	c.1646G>A	missense_variant	MODERATE		23.9	0.02	5.3376e-05	8.47419e-07	0	0	furosemide,nitroprusside
17	63483916	rs1339063327	G	A	ACE	ENST00000290866.10	p.Gly552Ser	c.1654G>A	missense_variant	MODERATE		24.9	0.03	0	2.54227e-06	0	0	furosemide,nitroprusside
17	63483944	rs780299861	G	C	ACE	ENST00000290866.10	p.Arg561Pro	c.1682G>C	missense_variant	MODERATE		25	0.03	0	4.23731e-06	0	0	furosemide,nitroprusside
17	63483950	rs769142434	C	T	ACE	ENST00000290866.10	p.Thr563Ile	c.1688C>T	missense_variant	MODERATE	Uncertain significance	22.8	0.01	0.000573869	8.4746e-07	0	0	furosemide,nitroprusside
17	63483955	rs777339023	G	A	ACE	ENST00000290866.10	p.Ala565Thr	c.1693G>A	missense_variant	MODERATE	Uncertain significance	31	0	0	3.13567e-05	0	0	furosemide,nitroprusside
17	63483958	rs748643856	G	A	ACE	ENST00000290866.10	p.Gly566Arg	c.1696G>A	missense_variant	MODERATE		33	0	0	1.01699e-05	0	0	furosemide,nitroprusside
17	63483970	rs567828872	C	T	ACE	ENST00000290866.10	p.Arg570Trp	c.1708C>T	missense_variant	MODERATE		26.4	0.02	6.66294e-05	1.86484e-05	0	0	furosemide,nitroprusside
17	63484353	rs2029862464	C	T	ACE	ENST00000290866.10	p.Ser578Phe	c.1733C>T	missense_variant	MODERATE		25.4	0	0	8.4756e-07	0	0	furosemide,nitroprusside
17	63484358	rs759719543	C	A	ACE	ENST00000290866.10	p.Pro580Thr	c.1738C>A	missense_variant	MODERATE	Uncertain significance	22.7	0.01	0	7.6282e-06	0	0	furosemide,nitroprusside
17	63484359	rs897870088	C	T	ACE	ENST00000290866.10	p.Pro580Leu	c.1739C>T	missense_variant	MODERATE		25.8	0	0	1.69514e-06	0	0	furosemide,nitroprusside
17	63484413	rs759009903	C	G	ACE	ENST00000290866.10	p.Pro598Arg	c.1793C>G	missense_variant	MODERATE		23.4	0.02	0	1.77979e-05	0	0	furosemide,nitroprusside
17	63484475	rs375452338	G	A	ACE	ENST00000290866.10	p.Glu619Lys	c.1855G>A	missense_variant	MODERATE		26.5	0.02	4.00395e-05	1.78011e-05	0	0	furosemide,nitroprusside
17	63484482	rs772014965	TG	T	ACE	ENST00000290866.10	p.Gly622AlafsTer19	c.1865del	frameshift_variant	HIGH		25		0	3.39121e-06	0	0	furosemide,nitroprusside
17	63484491	rs972271442	C	G	ACE	ENST00000290866.10	p.Pro624Arg	c.1871C>G	missense_variant	MODERATE		23		0	8.48155e-07	0	0	furosemide,nitroprusside
17	63484493	rs754396876	G	A	ACE	ENST00000290866.10	p.Glu625Lys	c.1873G>A	missense_variant	MODERATE		25.4	0.02	4.00555e-05	9.33249e-06	0	0	furosemide,nitroprusside
17	63484509	rs142818229	C	T	ACE	ENST00000290866.10	p.Pro630Leu	c.1889C>T	missense_variant	MODERATE		24	0	0.000199909	7.62871e-06	0	0	furosemide,nitroprusside
17	63484512	rs749271989	C	T	ACE	ENST00000290866.10	p.Pro631Leu	c.1892C>T	missense_variant	MODERATE		22.3	0	0	6.52661e-05	0	0	furosemide,nitroprusside
17	63484530	rs767112824	C	T	ACE	ENST00000290866.10	p.Pro637Leu	c.1910C>T	missense_variant	MODERATE		24.7	0	0	6.78157e-06	0	0	furosemide,nitroprusside
17	63484868	rs571813294	A	G	ACE	ENST00000290863.10	p.Met1?	c.1A>G	start_lost	HIGH		23.6	0	1.34847e-05	0.000132433	0	0	furosemide,nitroprusside
17	63484869	rs1185338409	T	C	ACE	ENST00000290863.10	p.Met1?	c.2T>C	start_lost	HIGH		25.4	0	6.74218e-05	8.59819e-07	0	0	furosemide,nitroprusside
17	63484875	rs778807415	A	G	ACE	ENST00000290863.10	p.Gln3Arg	c.8A>G	missense_variant	MODERATE		23.9	0.03	0	8.58063e-07	0	0	furosemide,nitroprusside
17	63484881	rs1337219696	G	C	ACE	ENST00000290863.10	p.Trp5Ser	c.14G>C	missense_variant	MODERATE		26.7	0	0	8.56973e-07	0	0	furosemide,nitroprusside
17	63484928	rs552179722	G	A	ACE	ENST00000290863.10	p.Gly21Arg	c.61G>A	missense_variant	MODERATE		23.8	0.02	0	2.21877e-05	0	0	furosemide,nitroprusside
17	63484997	rs2029866946	C	T	ACE	ENST00000290863.10	p.Gln44Ter	c.130C>T	stop_gained	HIGH		36		0	8.48554e-07	0	0	furosemide,nitroprusside
17	63485015	rs980857256	C	T	ACE	ENST00000290863.10	p.Gln50Ter	c.148C>T	stop_gained	HIGH		34		5.34316e-05	0.00010179	0	0	furosemide,nitroprusside
17	63485236	rs759386648	A	T	ACE	ENST00000290866.10	p.Asp641Val	c.1922A>T	missense_variant	MODERATE		22.9	0.02	0	1.27116e-05	0	0	furosemide,nitroprusside
17	63485269	rs1393713094	T	A	ACE	ENST00000290866.10	p.Phe652Tyr	c.1955T>A	missense_variant	MODERATE		24		0	8.47519e-07	0	0	furosemide,nitroprusside
17	63485277	rs1371611657	G	T	ACE	ENST00000290866.10	p.Glu655Ter	c.1963G>T	stop_gained	HIGH		41		0	8.47435e-07	0	0	furosemide,nitroprusside
17	63485293	rs147429960	C	G	ACE	ENST00000290866.10	p.Ser660Cys	c.1979C>G	missense_variant	MODERATE	Conflicting interpretations of pathogenicity	23.6	0.01	0.000173347	0.00182286	0	1	furosemide,nitroprusside
17	63485320	rs1266247312	A	G	ACE	ENST00000290866.10	p.Glu669Gly	c.2006A>G	missense_variant	MODERATE		29.8		0	8.47462e-07	0	0	furosemide,nitroprusside
17	63485346	rs371131106	A	G	ACE	ENST00000290866.10	p.Ile678Val	c.2032A>G	missense_variant	MODERATE		24.8	0.02	0	8.05094e-05	0	0	furosemide,nitroprusside
17	63485350	rs532375661	C	T	ACE	ENST00000290866.10	p.Thr679Ile	c.2036C>T	missense_variant	MODERATE		21	0	0	1.01693e-05	0	0	furosemide,nitroprusside
17	63486653	rs200649158	C	T	ACE	ENST00000290866.10	p.Arg719Trp	c.2155C>T	missense_variant	MODERATE	Uncertain significance	26.9	0	2.66475e-05	7.45737e-05	0	0	furosemide,nitroprusside
17	63486654	rs371010069	G	A	ACE	ENST00000290866.10	p.Arg719Gln	c.2156G>A	missense_variant	MODERATE	Uncertain significance	31	0	1.33458e-05	1.35588e-05	0	0	furosemide,nitroprusside
17	63486683	rs375232467	C	T	ACE	ENST00000290866.10	p.Arg729Trp	c.2185C>T	missense_variant	MODERATE		25.4	0	0.000106744	5.08456e-06	0	0	furosemide,nitroprusside
17	63486687	rs767880620	C	A	ACE	ENST00000290866.10	p.Ala730Glu	c.2189C>A	missense_variant	MODERATE	Uncertain significance	26	0	0	4.57607e-05	0	0	furosemide,nitroprusside
17	63486701	rs933390771	C	T	ACE	ENST00000290866.10	p.Gln735Ter	c.2203C>T	stop_gained	HIGH		34		0	2.54228e-06	0	0	furosemide,nitroprusside
17	63486708	rs757100327	T	A	ACE	ENST00000290866.10	p.Leu737Gln	c.2210T>A	missense_variant	MODERATE		31		0	8.47438e-07	0	0	furosemide,nitroprusside
17	63486711	rs1334538300	A	T	ACE	ENST00000290866.10	p.Glu738Val	c.2213A>T	missense_variant	MODERATE		24.3		0	8.4745e-07	0	0	furosemide,nitroprusside
17	63487028	rs1202344569	G	C	ACE	ENST00000290866.10	p.Ala754Pro	c.2260G>C	missense_variant	MODERATE		26.5	0.02	0	6.77947e-06	0	0	furosemide,nitroprusside
17	63487029	rs1319509042	C	T	ACE	ENST00000290866.10	p.Ala754Val	c.2261C>T	missense_variant	MODERATE		25.4	0.01	0	8.47433e-06	0	0	furosemide,nitroprusside
17	63487034	rs773578992	G	T	ACE	ENST00000290866.10	p.Val756Leu	c.2266G>T	missense_variant	MODERATE		23.5	0.02	0	1.69488e-06	0	0	furosemide,nitroprusside
17	63487056	rs370481039	G	A	ACE	ENST00000290866.10	p.Cys763Tyr	c.2288G>A	missense_variant	MODERATE	Uncertain significance	27.1	0	4.00342e-05	1.69494e-05	0	0	furosemide,nitroprusside
17	63487059	rs145819052	T	A	ACE	ENST00000290866.10	p.Leu764Gln	c.2291T>A	missense_variant	MODERATE	Uncertain significance	24.5	0.01	0	0.000122038	0	0	furosemide,nitroprusside
17	63487067	rs148995315	G	A	ACE	ENST00000290866.10	p.Glu767Lys	c.2299G>A	missense_variant	MODERATE	Uncertain significance	28.9	0.01	5.33035e-05	0.000427176	0	0	furosemide,nitroprusside
17	63487068	rs1421152152	A	G	ACE	ENST00000290866.10	p.Glu767Gly	c.2300A>G	missense_variant	MODERATE		29	0	0	2.54269e-06	0	0	furosemide,nitroprusside
17	63488647	rs772330543	G	C	ACE	ENST00000290866.10		c.2306-1G>C	splice_acceptor_variant	HIGH		29.6		0	3.3902e-05	0	0	furosemide,nitroprusside
17	63488662	rs559585445	A	G	ACE	ENST00000290866.10	p.Met774Val	c.2320A>G	missense_variant	MODERATE	Uncertain significance	22.4	0.01	0	3.64442e-05	0	0	furosemide,nitroprusside
17	63488669	rs769940023	C	T	ACE	ENST00000290866.10	p.Thr776Met	c.2327C>T	missense_variant	MODERATE	Uncertain significance	23.2	0.01	0	5.08521e-06	0	0	furosemide,nitroprusside
17	63488674	rs745724462	C	T	ACE	ENST00000290866.10	p.Arg778Trp	c.2332C>T	missense_variant	MODERATE	Uncertain significance	25.7	0	4.01972e-05	5.93264e-06	0	0	furosemide,nitroprusside
17	63488675	rs771819046	G	A	ACE	ENST00000290866.10	p.Arg778Gln	c.2333G>A	missense_variant	MODERATE		23.5	0.03	0	1.69502e-06	0	0	furosemide,nitroprusside
17	63488708	rs953051570	G	A	ACE	ENST00000290866.10	p.Gly789Asp	c.2366G>A	missense_variant	MODERATE		23.3	0.02	1.33736e-05	8.47481e-07	0	0	furosemide,nitroprusside
17	63488714	rs755385604	G	A	ACE	ENST00000290866.10	p.Arg791Gln	c.2372G>A	missense_variant	MODERATE		24.7	0.02	0	2.54241e-06	0	0	furosemide,nitroprusside
17	63488758	rs769397961	G	A	ACE	ENST00000290866.10	p.Val806Met	c.2416G>A	missense_variant	MODERATE	Uncertain significance	25	0.01	1.33618e-05	1.44068e-05	0	0	furosemide,nitroprusside
17	63488774	rs1255043434	A	G	ACE	ENST00000290866.10	p.Gln811Arg	c.2432A>G	missense_variant	MODERATE		22.6		0	8.47445e-07	0	0	furosemide,nitroprusside
17	63488944	rs369245002	A	G	ACE	ENST00000290866.10	p.Tyr818Cys	c.2453A>G	missense_variant	MODERATE		24.9	0	2.66987e-05	2.20334e-05	0	0	furosemide,nitroprusside
17	63488979	rs267604983	G	A	ACE	ENST00000290866.10	p.Glu830Lys	c.2488G>A	missense_variant	MODERATE		26.8	0	0	1.69486e-06	0	0	furosemide,nitroprusside
17	63489009	rs3730036	C	T	ACE	ENST00000290866.10	p.Arg840Trp	c.2518C>T	missense_variant	MODERATE		23.3	0.01	1.33454e-05	1.9491e-05	0	0	furosemide,nitroprusside
17	63489033	rs1263864253	C	G	ACE	ENST00000290866.10	p.Leu848Val	c.2542C>G	missense_variant	MODERATE		24.9	0	0	4.23711e-06	0	0	furosemide,nitroprusside
17	63489048	rs377172559	C	T	ACE	ENST00000290866.10	p.His853Tyr	c.2557C>T	missense_variant	MODERATE		25.4	0	0	1.69484e-06	0	0	furosemide,nitroprusside
17	63489055	rs1290778035	A	G	ACE	ENST00000290866.10	p.Tyr855Cys	c.2564A>G	missense_variant	MODERATE		25.8	0	0	4.23721e-06	0	0	furosemide,nitroprusside
17	63489057	rs369111551	G	A	ACE	ENST00000290866.10	p.Val856Met	c.2566G>A	missense_variant	MODERATE		25.7	0.01	0.000160171	5.08459e-06	0	0	furosemide,nitroprusside
17	63489060	rs989791368	C	T	ACE	ENST00000290866.10	p.Arg857Cys	c.2569C>T	missense_variant	MODERATE		31	0.01	0	1.01691e-05	0	0	furosemide,nitroprusside
17	63489061	rs146089353	G	A	ACE	ENST00000290866.10	p.Arg857His	c.2570G>A	missense_variant	MODERATE	Uncertain significance	29	0.01	5.33889e-05	0.000116945	0	0	furosemide,nitroprusside
17	63489061	rs146089353	G	T	ACE	ENST00000290866.10	p.Arg857Leu	c.2570G>T	missense_variant	MODERATE		28.7	0.01	2.6651e-05	3.38973e-06	0	0	furosemide,nitroprusside
17	63489063	rs762333619	C	T	ACE	ENST00000290866.10	p.Arg858Trp	c.2572C>T	missense_variant	MODERATE	Uncertain significance	29.3	0	1.33444e-05	5.08459e-06	0	0	furosemide,nitroprusside
17	63489064	rs765246562	G	A	ACE	ENST00000290866.10	p.Arg858Gln	c.2573G>A	missense_variant	MODERATE		31	0.03	6.67272e-05	8.4743e-06	0	0	furosemide,nitroprusside
17	63489075	rs751363862	C	T	ACE	ENST00000290866.10	p.Arg862Cys	c.2584C>T	missense_variant	MODERATE		29.2	0.01	0	1.77958e-05	0	0	furosemide,nitroprusside
17	63490954	rs1232536510	G	A	ACE	ENST00000290866.10	p.Gly881Glu	c.2642G>A	missense_variant	MODERATE		33	0	0	6.77952e-06	0	0	furosemide,nitroprusside
17	63490962	rs568842388	T	C	ACE	ENST00000290866.10	p.Trp884Arg	c.2650T>C	missense_variant	MODERATE		31	0	0.000173204	2.54232e-06	0	0	furosemide,nitroprusside
17	63490966	rs1251602237	C	T	ACE	ENST00000290866.10	p.Ala885Val	c.2654C>T	missense_variant	MODERATE	Uncertain significance	24.8	0	0	2.37281e-05	0	0	furosemide,nitroprusside
17	63490971	rs1181835738	A	G	ACE	ENST00000290866.10	p.Thr887Ala	c.2659A>G	missense_variant	MODERATE		25.5	0.04	0	8.47427e-07	0	0	furosemide,nitroprusside
17	63491023	rs779560946	T	A	ACE	ENST00000290866.10	p.Met904Lys	c.2711T>A	missense_variant	MODERATE		23.1	0.04	1.33429e-05	8.47425e-07	0	0	furosemide,nitroprusside
17	63491026	rs745987517	A	G	ACE	ENST00000290866.10	p.Asp905Gly	c.2714A>G	missense_variant	MODERATE		27.3	0	1.33476e-05	2.5423e-06	0	0	furosemide,nitroprusside
17	63491050	rs1026599078	A	G	ACE	ENST00000290866.10	p.Gln913Arg	c.2738A>G	missense_variant	MODERATE		31	0	0	1.3559e-05	0	0	furosemide,nitroprusside
17	63491213	rs1271898535	G	C	ACE	ENST00000290866.10	p.Trp915Ser	c.2744G>C	missense_variant	MODERATE		31	0	0	8.4744e-07	0	0	furosemide,nitroprusside
17	63491228	rs745827618	T	C	ACE	ENST00000290866.10	p.Met920Thr	c.2759T>C	missense_variant	MODERATE		27.6	0	0	8.47452e-06	0	0	furosemide,nitroprusside
17	63491263	rs1335323894	G	C	ACE	ENST00000290866.10	p.Gly932Arg	c.2794G>C	missense_variant	MODERATE		29.9	0	4.00374e-05	8.47435e-07	0	0	furosemide,nitroprusside
17	63491273	rs537884559	C	T	ACE	ENST00000290866.10	p.Pro935Leu	c.2804C>T	missense_variant	MODERATE		26.9	0	0	8.47438e-07	0	0	furosemide,nitroprusside
17	63491291	rs2030363266	G	A	ACE	ENST00000290866.10	p.Trp941Ter	c.2822G>A	stop_gained	HIGH		49		0	2.54228e-06	0	0	furosemide,nitroprusside
17	63491292	rs1202055050	G	T	ACE	ENST00000290866.10	p.Trp941Cys	c.2823G>T	missense_variant	MODERATE		33	0	0	1.69485e-06	0	0	furosemide,nitroprusside
17	63491293	rs1290388486	A	C	ACE	ENST00000290866.10	p.Asn942His	c.2824A>C	missense_variant	MODERATE		25.2	0.04	1.33508e-05	6.77942e-06	0	0	furosemide,nitroprusside
17	63491308	rs201076681	G	A	ACE	ENST00000290866.10	p.Glu947Lys	c.2839G>A	missense_variant	MODERATE		29.8	0.02	0	2.96601e-05	0	0	furosemide,nitroprusside
17	63491320	rs776223808	G	A	ACE	ENST00000290866.10	p.Asp951Asn	c.2851G>A	missense_variant	MODERATE		27	0.03	2.6693e-05	4.32187e-05	0	0	furosemide,nitroprusside
17	63491323	rs987787902	G	A	ACE	ENST00000290866.10	p.Gly952Arg	c.2854G>A	missense_variant	MODERATE		26.1	0	5.3376e-05	4.23716e-06	0	0	furosemide,nitroprusside
17	63491326	rs772888815	C	T	ACE	ENST00000290866.10	p.Arg953Trp	c.2857C>T	missense_variant	MODERATE	Uncertain significance	24.8	0	0	9.32178e-06	0	0	furosemide,nitroprusside
17	63491327	rs143507892	G	A	ACE	ENST00000290866.10	p.Arg953Gln	c.2858G>A	missense_variant	MODERATE	Conflicting interpretations of pathogenicity	27.5	0	2.66503e-05	7.79644e-05	0	0	furosemide,nitroprusside
17	63491345	rs764275894	C	A	ACE	ENST00000290866.10	p.Ala959Asp	c.2876C>A	missense_variant	MODERATE		26.4	0	1.33447e-05	2.88127e-05	0	0	furosemide,nitroprusside
17	63491348	rs1420430019	C	T	ACE	ENST00000290866.10	p.Ser960Leu	c.2879C>T	missense_variant	MODERATE		28.6	0	0	2.62704e-05	0	0	furosemide,nitroprusside
17	63491350	rs779833433	G	C	ACE	ENST00000290866.10	p.Ala961Pro	c.2881G>C	missense_variant	MODERATE	Uncertain significance	28.8	0	1.33483e-05	0.000105081	0	0	furosemide,nitroprusside
17	63491374	rs913463914	G	T	ACE	ENST00000290866.10	p.Asp969Tyr	c.2905G>T	missense_variant	MODERATE		33	0	6.67485e-05	1.01693e-05	0	0	furosemide,nitroprusside
17	63491378	rs2030374707	T	TC	ACE	ENST00000290866.10	p.Arg971ProfsTer46	c.2911dup	frameshift_variant	HIGH		33		0	8.47446e-07	0	0	furosemide,nitroprusside
17	63491380	rs769406157	C	T	ACE	ENST00000290866.10	p.Arg971Trp	c.2911C>T	missense_variant	MODERATE		29.3	0	0	6.77947e-06	0	0	furosemide,nitroprusside
17	63491381	rs554004241	G	A	ACE	ENST00000290866.10	p.Arg971Gln	c.2912G>A	missense_variant	MODERATE		36	0	0	4.23723e-05	0	0	furosemide,nitroprusside
17	63491381	rs554004241	G	T	ACE	ENST00000290866.10	p.Arg971Leu	c.2912G>T	missense_variant	MODERATE		36	0	1.33486e-05	6.77952e-06	0	0	furosemide,nitroprusside
17	63493455	rs141750591	G	A	ACE	ENST00000290866.10	p.Val978Met	c.2932G>A	missense_variant	MODERATE	Uncertain significance	26.7	0	8.01047e-05	0.0006627	0	2	furosemide,nitroprusside
17	63493476	rs2030518300	G	A	ACE	ENST00000290866.10	p.Val985Met	c.2953G>A	missense_variant	MODERATE		24.3	0	0	3.38968e-06	0	0	furosemide,nitroprusside
17	63493482	rs1285477249	C	T	ACE	ENST00000290866.10	p.His987Tyr	c.2959C>T	missense_variant	MODERATE	Uncertain significance	25.4	0	0	2.03384e-05	0	0	furosemide,nitroprusside
17	63493488	rs752685131	G	A	ACE	ENST00000290866.10	p.Glu989Lys	c.2965G>A	missense_variant	MODERATE		31	0	0	5.93214e-06	0	0	furosemide,nitroprusside
17	63493498	rs771384705	A	G	ACE	ENST00000290866.10	p.His992Arg	c.2975A>G	missense_variant	MODERATE		26	0	0	3.38974e-06	0	0	furosemide,nitroprusside
17	63493510	rs2030522633	T	C	ACE	ENST00000290866.10	p.Phe996Ser	c.2987T>C	missense_variant	MODERATE	Uncertain significance	25.7	0	0	2.54228e-06	0	0	furosemide,nitroprusside
17	63493531	rs377280373	C	T	ACE	ENST00000290866.10	p.Pro1003Leu	c.3008C>T	missense_variant	MODERATE		26.7	0	4.0047e-05	1.18639e-05	0	0	furosemide,nitroprusside
17	63493552	rs1740970700	C	G	ACE	ENST00000290866.10	p.Ala1010Gly	c.3029C>G	missense_variant	MODERATE		25.3	0.01	0	1.69484e-06	0	0	furosemide,nitroprusside
17	63493560	rs571848794	G	A	ACE	ENST00000290866.10	p.Gly1013Ser	c.3037G>A	missense_variant	MODERATE		27.5	0	1.33266e-05	7.45745e-05	0	0	furosemide,nitroprusside
17	63493576	rs4976	T	C	ACE	ENST00000290866.10	p.Ile1018Thr	c.3053T>C	missense_variant	MODERATE	Conflicting interpretations of pathogenicity	26.3	0	0.00349222	0.000105082	1	0	furosemide,nitroprusside
17	63493582	rs1200211350	A	G	ACE	ENST00000290866.10	p.Asp1020Gly	c.3059A>G	missense_variant	MODERATE		27.6		0	8.4743e-07	0	0	furosemide,nitroprusside
17	63493596	rs1489092015	T	G	ACE	ENST00000290866.10	p.Ser1025Ala	c.3073T>G	missense_variant	MODERATE		26		0	8.4745e-07	0	0	furosemide,nitroprusside
17	63493599	rs377550847	G	A	ACE	ENST00000290866.10	p.Val1026Met	c.3076G>A	missense_variant	MODERATE		26.4	0	1.33433e-05	4.83039e-05	0	0	furosemide,nitroprusside
17	63493606	rs778331848	C	T	ACE	ENST00000290866.10	p.Thr1028Met	c.3083C>T	missense_variant	MODERATE		25.2	0	4.00416e-05	5.0848e-06	0	0	furosemide,nitroprusside
17	63493612	rs2147568508	A	T	ACE	ENST00000290866.10	p.Lys1030Met	c.3089A>T	missense_variant	MODERATE		24.3	0.01	0	8.47472e-07	0	0	furosemide,nitroprusside
17	63493613	rs374679629	G	T	ACE	ENST00000290866.10	p.Lys1030Asn	c.3090G>T	missense_variant	MODERATE	Uncertain significance	23.7	0.02	0	2.20344e-05	0	0	furosemide,nitroprusside
17	63493659	rs761601299	G	A	ACE	ENST00000290866.10	p.Glu1046Lys	c.3136G>A	missense_variant	MODERATE		35	0	1.33479e-05	3.38985e-06	0	0	furosemide,nitroprusside
17	63493934	rs935304784	A	G	ACE	ENST00000290866.10	p.Asn1050Ser	c.3149A>G	missense_variant	MODERATE		26.9	0	0	4.23715e-06	0	0	furosemide,nitroprusside
17	63493970	rs747724861	T	TTA	ACE	ENST00000290866.10	p.Pro1064SerfsTer33	c.3187_3188dup	frameshift_variant	HIGH		33		0	7.62689e-06	0	0	furosemide,nitroprusside
17	63493984	rs1342469069	T	C	ACE	ENST00000290866.10	p.Tyr1067His	c.3199T>C	missense_variant	MODERATE		27.4	0	0	5.93204e-06	0	0	furosemide,nitroprusside
17	63493985	rs1382876528	A	G	ACE	ENST00000290866.10	p.Tyr1067Cys	c.3200A>G	missense_variant	MODERATE		25.4		0	8.47439e-07	0	0	furosemide,nitroprusside
17	63493993	rs571910640	G	A	ACE	ENST00000290866.10	p.Asp1070Asn	c.3208G>A	missense_variant	MODERATE		28.1	0	4.00021e-05	8.4745e-06	0	0	furosemide,nitroprusside
17	63494003	rs141139841	G	T	ACE	ENST00000290866.10	p.Arg1073Leu	c.3218G>T	missense_variant	MODERATE		32	0	0	3.38971e-06	0	0	furosemide,nitroprusside
17	63494003	rs141139841	G	A	ACE	ENST00000290866.10	p.Arg1073His	c.3218G>A	missense_variant	MODERATE		32	0.01	0	5.08456e-06	0	0	furosemide,nitroprusside
17	63494006	rs1266895232	G	A	ACE	ENST00000290866.10	p.Trp1074Ter	c.3221G>A	stop_gained	HIGH	Pathogenic	47		1.33518e-05	2.5423e-06	0	0	furosemide,nitroprusside
17	63494018	rs375039288	A	G	ACE	ENST00000290866.10	p.Asp1078Gly	c.3233A>G	missense_variant	MODERATE		28.5	0.01	0.000133593	1.6949e-06	0	0	furosemide,nitroprusside
17	63494386	rs775421383	G	T	ACE	ENST00000290866.10	p.Gly1099Val	c.3296G>T	missense_variant	MODERATE		29	0	0	4.23735e-05	0	0	furosemide,nitroprusside
17	63494397	rs745776314	C	A	ACE	ENST00000290866.10	p.Pro1103Thr	c.3307C>A	missense_variant	MODERATE		24.2	0	0	8.47432e-07	0	0	furosemide,nitroprusside
17	63494426	rs762107963	C	G	ACE	ENST00000290866.10	p.Asp1112Glu	c.3336C>G	missense_variant	MODERATE		22.4	0	0	9.32181e-06	0	0	furosemide,nitroprusside
17	63494457	rs373319603	G	A	ACE	ENST00000290866.10	p.Val1123Met	c.3367G>A	missense_variant	MODERATE		31	0.02	1.33494e-05	1.01704e-05	0	0	furosemide,nitroprusside
17	63496394	rs1229959665	G	T	ACE	ENST00000290866.10	p.Arg1127Ser	c.3381G>T	missense_variant	MODERATE		33	0	0	8.47429e-07	0	0	furosemide,nitroprusside
17	63496412	rs1431115842	C	G	ACE	ENST00000290866.10	p.Ile1133Met	c.3399C>G	missense_variant	MODERATE		22.8		0	8.47417e-07	0	0	furosemide,nitroprusside
17	63496416	rs749711522	C	A	ACE	ENST00000290866.10	p.Gln1135Lys	c.3403C>A	missense_variant	MODERATE		25.2	0	1.3322e-05	4.91589e-05	0	0	furosemide,nitroprusside
17	63496417	rs771232505	A	G	ACE	ENST00000290866.10	p.Gln1135Arg	c.3404A>G	missense_variant	MODERATE		27.6	0	1.33454e-05	1.69512e-06	0	0	furosemide,nitroprusside
17	63496443	rs138675881	C	T	ACE	ENST00000290866.10	p.Gln1144Ter	c.3430C>T	stop_gained	HIGH		38		0	2.54225e-06	0	0	furosemide,nitroprusside
17	63496455	rs1246627721	C	T	ACE	ENST00000290866.10	p.His1148Tyr	c.3442C>T	missense_variant	MODERATE		22.8		0	8.47419e-07	0	0	furosemide,nitroprusside
17	63496462	rs762872915	G	C	ACE	ENST00000290866.10	p.Gly1150Ala	c.3449G>C	missense_variant	MODERATE		24.8	0.01	0	8.47425e-07	0	0	furosemide,nitroprusside
17	63496462	rs762872915	G	T	ACE	ENST00000290866.10	p.Gly1150Val	c.3449G>T	missense_variant	MODERATE		25.4	0.01	0	8.47425e-07	0	0	furosemide,nitroprusside
17	63496465	rs1460629643	C	T	ACE	ENST00000290866.10	p.Pro1151Leu	c.3452C>T	missense_variant	MODERATE		25.5	0.01	0	1.86432e-05	0	0	furosemide,nitroprusside
17	63496483	rs1367062284	TC	T	ACE	ENST00000290866.10	p.Tyr1158ThrfsTer14	c.3471del	frameshift_variant	HIGH		33		0	1.69486e-06	0	0	furosemide,nitroprusside
17	63496487	rs1381445771	C	G	ACE	ENST00000290866.10	p.Tyr1158Ter	c.3474C>G	stop_gained	HIGH		39		1.33401e-05	5.0845e-06	0	0	furosemide,nitroprusside
17	63496500	rs1299150514	G	C	ACE	ENST00000290866.10	p.Ala1163Pro	c.3487G>C	missense_variant	MODERATE		30	0	0	1.69483e-06	0	0	furosemide,nitroprusside
17	63496503	rs145579007	G	A	ACE	ENST00000290866.10	p.Gly1164Arg	c.3490G>A	missense_variant	MODERATE		31	0	2.66383e-05	0.000100844	0	0	furosemide,nitroprusside
17	63496510	rs201126192	G	A	ACE	ENST00000290866.10	p.Arg1166His	c.3497G>A	missense_variant	MODERATE	Uncertain significance	22.5	0.01	1.33213e-05	9.06746e-05	0	0	furosemide,nitroprusside
17	63496512	rs1227093005	C	G	ACE	ENST00000290866.10	p.Leu1167Val	c.3499C>G	missense_variant	MODERATE		24.5	0	0	1.18639e-05	0	0	furosemide,nitroprusside
17	63496516	rs993733529	C	T	ACE	ENST00000290866.10	p.Ala1168Val	c.3503C>T	missense_variant	MODERATE		25.1	0.01	0	4.23714e-06	0	0	furosemide,nitroprusside
17	63496812	rs754265941	TG	T	ACE	ENST00000290866.10	p.Gly1174AlafsTer12	c.3521del	frameshift_variant	HIGH	Pathogenic/Likely pathogenic	29.3		0	9.91512e-05	0	0	furosemide,nitroprusside
17	63496827	rs538659872	C	T	ACE	ENST00000290866.10	p.Pro1178Leu	c.3533C>T	missense_variant	MODERATE		23.3	0	1.33276e-05	1.69488e-06	0	0	furosemide,nitroprusside
17	63496832	rs767177049	C	G	ACE	ENST00000290866.10	p.Pro1180Ala	c.3538C>G	missense_variant	MODERATE		23.8	0.02	1.33461e-05	1.7796e-05	0	0	furosemide,nitroprusside
17	63496833	rs775501006	C	T	ACE	ENST00000290866.10	p.Pro1180Leu	c.3539C>T	missense_variant	MODERATE	Uncertain significance	24.5	0	0	2.28807e-05	0	0	furosemide,nitroprusside
17	63496883	rs201870045	A	G	ACE	ENST00000290866.10	p.Met1197Val	c.3589A>G	missense_variant	MODERATE		22	0	0	1.5254e-05	0	0	furosemide,nitroprusside
17	63496897	rs775204602	C	A	ACE	ENST00000290866.10	p.Phe1201Leu	c.3603C>A	missense_variant	MODERATE	Uncertain significance	25.2	0	0	7.62695e-06	0	0	furosemide,nitroprusside
17	63496928	rs996589954	A	G	ACE	ENST00000290866.10	p.Asn1212Asp	c.3634A>G	missense_variant	MODERATE		24.8	0	0	7.62721e-06	0	0	furosemide,nitroprusside
17	63496959	rs779175881	C	T	ACE	ENST00000290866.10	p.Pro1222Leu	c.3665C>T	missense_variant	MODERATE	Uncertain significance	27.1	0	2.67065e-05	3.39028e-06	0	0	furosemide,nitroprusside
17	63497139	rs750545791	C	T	ACE	ENST00000290866.10	p.Arg1232Cys	c.3694C>T	missense_variant	MODERATE		23.5	0.01	0	9.32921e-06	0	0	furosemide,nitroprusside
17	63497169	rs1226490350	C	T	ACE	ENST00000290866.10	p.Arg1242Cys	c.3724C>T	missense_variant	MODERATE		23.5	0	4.00652e-05	4.2399e-06	0	0	furosemide,nitroprusside
17	63497211	rs763049172	C	T	ACE	ENST00000290866.10	p.Arg1256Cys	c.3766C>T	missense_variant	MODERATE	Uncertain significance	23.4	0.04	0	2.20909e-05	0	0	furosemide,nitroprusside
17	63497280	rs568401628	C	T	ACE	ENST00000290866.10	p.Arg1279Trp	c.3835C>T	missense_variant	MODERATE		24.1	0	1.35468e-05	8.6697e-07	0	0	furosemide,nitroprusside
17	63497295	rs375527470	C	T	ACE	ENST00000290866.10	p.Arg1284Cys	c.3850C>T	missense_variant	MODERATE	Uncertain significance	24.1	0.03	0.00110297	1.56614e-05	0	0	furosemide,nitroprusside
17	63497301	rs4364	C	T	ACE	ENST00000290866.10	p.Arg1286Cys	c.3856C>T	missense_variant	MODERATE		20.3	0.02	8.19314e-05	4.35285e-06	0	0	furosemide,nitroprusside
17	63497325	rs1422356094	G	A	ACE	ENST00000290866.10	p.Gly1294Arg	c.3880G>A	missense_variant	MODERATE		22	0	0	3.48651e-06	0	0	furosemide,nitroprusside
17	63497329	rs886053226	C	T	ACE	ENST00000290866.10	p.Pro1295Leu	c.3884C>T	missense_variant	MODERATE	Uncertain significance	23.3	0.01	0	8.71683e-06	0	0	furosemide,nitroprusside
17	63497343	rs751134637	G	A	ACE	ENST00000290866.10	p.Glu1300Lys	c.3898G>A	missense_variant	MODERATE		22.7	0.02	0	8.7187e-07	0	0	furosemide,nitroprusside
17	63497345	rs1244045213	G	T	ACE	ENST00000290866.10	p.Glu1300Asp	c.3900G>T	missense_variant	MODERATE		21.3	0.01	0	4.3594e-06	0	0	furosemide,nitroprusside
X	154532069	rs1282078643	G	GTCTGCCTCCT	G6PD	ENST00000393562.10	p.Asp493GlufsTer15	c.1478_1479insAGGAGGCAGA	frameshift_variant	HIGH	Pathogenic	25.5		0	1.1178e-06	0	0	nitroglycerin
X	154532257	rs72554664	C	T	G6PD	ENST00000393562.10	p.Arg463His	c.1388G>A	missense_variant	MODERATE	Pathogenic	25.9	0.01	0	1.11739e-06	0	0	nitroglycerin
X	154532270	rs2070346788	G	A	G6PD	ENST00000393562.10	p.Arg459Cys	c.1375C>T	missense_variant	MODERATE	Likely pathogenic	25.6	0.02	0	1.11741e-05	0	0	nitroglycerin
X	154532390	rs398123546	G	A	G6PD	ENST00000393562.10	p.Arg454Cys	c.1360C>T	missense_variant	MODERATE	Pathogenic	31	0	0.000295323	1.45244e-05	0	2	nitroglycerin
X	154532420	rs782250606	C	T	G6PD	ENST00000393562.10	p.Val444Ile	c.1330G>A	missense_variant	MODERATE	Conflicting interpretations of pathogenicity	23.5	0.04	1.74149e-05	1.45204e-05	0	0	nitroglycerin
X	154532779	rs1488947883	C	T	G6PD	ENST00000393562.10	p.Gly359Ser	c.1075G>A	missense_variant	MODERATE		24.7	0	0	1.11878e-06	0	0	nitroglycerin
X	154532802	rs2070355916	C	T	G6PD	ENST00000393562.10	p.Gly351Glu	c.1052G>A	missense_variant	MODERATE		25.8		0	1.11963e-06	0	0	nitroglycerin
X	154532945	rs34193178	C	G	G6PD	ENST00000393562.10	p.Asp350His	c.1048G>C	missense_variant	MODERATE	Conflicting interpretations of pathogenicity	23.9	0.04	0.00355116	1.11701e-06	0	0	nitroglycerin
X	154532990	rs5030869	C	T	G6PD	ENST00000393562.10	p.Ala335Thr	c.1003G>A	missense_variant	MODERATE	Pathogenic	22.8	0.01	0	3.79782e-05	0	0	nitroglycerin
X	154533005	rs782699946	G	A	G6PD	ENST00000393562.10	p.Arg330Cys	c.988C>T	missense_variant	MODERATE	Uncertain significance	22.5	0.01	0	7.8195e-06	0	0	nitroglycerin
X	154533025	rs76723693	A	G	G6PD	ENST00000393562.10	p.Leu323Pro	c.968T>C	missense_variant	MODERATE	Conflicting interpretations of pathogenicity	23.5	0.03	0.00367998	1.11691e-06	1	0	nitroglycerin
X	154533586	rs74575103	C	T	G6PD	ENST00000393562.10	p.Arg285His	c.854G>A	missense_variant	MODERATE	Pathogenic/Likely pathogenic	25.4	0.01	1.74161e-05	7.81874e-06	0	0	nitroglycerin
X	154533596	rs137852318	C	G	G6PD	ENST00000393562.10	p.Asp282His	c.844G>C	missense_variant	MODERATE	Conflicting interpretations of pathogenicity	23.5	0.01	8.69172e-05	0.00103761	0	0	nitroglycerin
X	154534054	rs782324339	C	T	G6PD	ENST00000393562.10	p.Asp251Asn	c.751G>A	missense_variant	MODERATE		25	0.04	0.000157354	6.70318e-06	0	0	nitroglycerin
X	154534125	rs137852328	C	T	G6PD	ENST00000393562.10	p.Arg227Gln	c.680G>A	missense_variant	MODERATE	Conflicting interpretations of pathogenicity	23.8	0	0	6.14369e-05	0	0	nitroglycerin
X	154534126	rs1557230213	G	A	G6PD	ENST00000393562.10	p.Arg227Trp	c.679C>T	missense_variant	MODERATE	Pathogenic	28.8	0	1.74353e-05	2.23412e-06	0	0	nitroglycerin
X	154534390	rs137852330	G	A	G6PD	ENST00000393562.10	p.Arg198Cys	c.592C>T	missense_variant	MODERATE	Pathogenic	31	0	0	3.35193e-06	0	0	nitroglycerin
X	154534419	rs5030868	G	A	G6PD	ENST00000393562.10	p.Ser188Phe	c.563C>T	missense_variant	MODERATE	Pathogenic/Likely pathogenic	23.6	0	0.000209732	0.00018998	0	1	nitroglycerin
X	154534438	rs267606836	G	A	G6PD	ENST00000393562.10	p.Arg182Trp	c.544C>T	missense_variant	MODERATE		24	0	0	4.47023e-06	0	0	nitroglycerin
X	154535249	rs782322505	T	G	G6PD	ENST00000393562.10	p.Asn135Thr	c.404A>C	missense_variant	MODERATE	Pathogenic	24.7	0.01	0	1.1173e-06	0	0	nitroglycerin
X	154535315	rs370451233	T	C	G6PD	ENST00000393562.10	p.Asp113Gly	c.338A>G	missense_variant	MODERATE		21.2	0.02	0	1.11706e-05	0	0	nitroglycerin
X	154535963	rs138687036	G	A	G6PD	ENST00000393562.10	p.Arg81Cys	c.241C>T	missense_variant	MODERATE	Pathogenic	23.7	0.01	3.48809e-05	1.22986e-05	0	0	nitroglycerin
X	154535984	rs781848254	G	A	G6PD	ENST00000393562.10	p.Arg74Cys	c.220C>T	missense_variant	MODERATE	Uncertain significance	23.9	0	3.49125e-05	1.56401e-05	0	0	nitroglycerin
X	154536002	rs1050828	C	T	G6PD	ENST00000393562.10	p.Val68Met	c.202G>A	missense_variant	MODERATE	Pathogenic/Likely pathogenic	23.9	0.02	0.122771	7.37317e-05	319	0	nitroglycerin
X	154546067	rs1166565982	T	G	G6PD	ENST00000393562.10	p.Asp30Ala	c.89A>C	missense_variant	MODERATE		21.3		0	1.1172e-06	0	0	nitroglycerin
X	154546122	rs797043472	C	T	G6PD	ENST00000393562.10	p.Val12Met	c.34G>A	missense_variant	MODERATE	Uncertain significance	22.8	0.03	0	2.23373e-06	0	0	nitroglycerin
7	99758173	rs908168299	A	G	CYP3A4	ENST00000651514.1	p.Leu491Pro	c.1472T>C	missense_variant	MODERATE		25.4		0	8.47504e-07	0	0	rivaroxaban,morphine,nicardipine,fentanyl,midazolam
7	99758182	rs765598920	G	T	CYP3A4	ENST00000651514.1	p.Pro488His	c.1463C>A	missense_variant	MODERATE	Uncertain significance	24.1	0	0	9.91586e-05	0	0	rivaroxaban,morphine,nicardipine,fentanyl,midazolam
7	99758183	rs67666821	GT	G	CYP3A4	ENST00000651514.1	p.Lys487AsnfsTer5	c.1461del	frameshift_variant	HIGH		22.6		0	1.69501e-05	0	0	rivaroxaban,morphine,nicardipine,fentanyl,midazolam
7	99758209	rs1350383629	A	T	CYP3A4	ENST00000651514.1	p.Leu479Ter	c.1436T>A	stop_gained	HIGH		23.5		0	3.39017e-06	0	0	rivaroxaban,morphine,nicardipine,fentanyl,midazolam
7	99760819	rs1265177231	C	G	CYP3A4	ENST00000651514.1	p.Gln472His	c.1416G>C	missense_variant	MODERATE		33	0.01	0	1.01714e-05	0	0	rivaroxaban,morphine,nicardipine,fentanyl,midazolam
7	99760831	rs1256858657	A	C	CYP3A4	ENST00000651514.1	p.Cys468Trp	c.1404T>G	missense_variant	MODERATE		23.8		0	8.47524e-07	0	0	rivaroxaban,morphine,nicardipine,fentanyl,midazolam
7	99760832	rs1425544636	C	T	CYP3A4	ENST00000651514.1	p.Cys468Tyr	c.1403G>A	missense_variant	MODERATE		25.5	0	0	1.69507e-06	0	0	rivaroxaban,morphine,nicardipine,fentanyl,midazolam
7	99760844	rs768323664	G	A	CYP3A4	ENST00000651514.1	p.Ser464Phe	c.1391C>T	missense_variant	MODERATE		25	0	0	4.23747e-06	0	0	rivaroxaban,morphine,nicardipine,fentanyl,midazolam
7	99760847	rs71583803	A	C	CYP3A4	ENST00000651514.1	p.Phe463Cys	c.1388T>G	missense_variant	MODERATE		26.5	0	0	1.10172e-05	0	0	rivaroxaban,morphine,nicardipine,fentanyl,midazolam
7	99760875	rs750735864	G	GT	CYP3A4	ENST00000651514.1	p.Leu454ThrfsTer16	c.1359dup	frameshift_variant	HIGH		27.8		0	1.94916e-05	0	0	rivaroxaban,morphine,nicardipine,fentanyl,midazolam
7	99760880	rs759214314	A	G	CYP3A4	ENST00000651514.1	p.Met452Thr	c.1355T>C	missense_variant	MODERATE		24.9	0.04	0	5.08475e-06	0	0	rivaroxaban,morphine,nicardipine,fentanyl,midazolam
7	99760901	rs4986910	A	G	CYP3A4	ENST00000651514.1	p.Met445Thr	c.1334T>C	missense_variant	MODERATE		24.1	0.03	0.0010659	0.0071368	0	33	rivaroxaban,morphine,nicardipine,fentanyl,midazolam
7	99760904	rs1162067586	C	T	CYP3A4	ENST00000651514.1	p.Gly444Asp	c.1331G>A	missense_variant	MODERATE		24	0	0	8.47466e-07	0	0	rivaroxaban,morphine,nicardipine,fentanyl,midazolam
7	99760907		A	G	CYP3A4	ENST00000651514.1	p.Ile443Thr	c.1328T>C	missense_variant	MODERATE		25.5	0.02	0	2.54237e-06	0	0	rivaroxaban,morphine,nicardipine,fentanyl,midazolam
7	99760935	rs1355522141	G	C	CYP3A4	ENST00000651514.1	p.Pro434Ala	c.1300C>G	missense_variant	MODERATE		23.4	0	0	1.69495e-06	0	0	rivaroxaban,morphine,nicardipine,fentanyl,midazolam
7	99760977	rs762004846	T	C	CYP3A4	ENST00000651514.1	p.Ser420Gly	c.1258A>G	missense_variant	MODERATE		20.6	0.02	0	2.54309e-06	0	0	rivaroxaban,morphine,nicardipine,fentanyl,midazolam
7	99762047	rs4986909	G	A	CYP3A4	ENST00000651514.1	p.Pro416Leu	c.1247C>T	missense_variant	MODERATE		24.7	0.01	5.33063e-05	0.000191529	0	1	rivaroxaban,morphine,nicardipine,fentanyl,midazolam
7	99762071	rs368005287	C	T	CYP3A4	ENST00000651514.1	p.Trp408Ter	c.1223G>A	stop_gained	HIGH		38		1.33568e-05	6.77973e-06	0	0	rivaroxaban,morphine,nicardipine,fentanyl,midazolam
7	99762129	rs749459749	G	A	CYP3A4	ENST00000651514.1	p.Pro389Ser	c.1165C>T	missense_variant	MODERATE		22.9	0.01	1.33551e-05	2.54237e-06	0	0	rivaroxaban,morphine,nicardipine,fentanyl,midazolam
7	99762158	rs1318393850	T	C	CYP3A4	ENST00000651514.1	p.Lys379Arg	c.1136A>G	missense_variant	MODERATE		22.1	0.04	0	8.47455e-07	0	0	rivaroxaban,morphine,nicardipine,fentanyl,midazolam
7	99762170	rs1305164214	C	T	CYP3A4	ENST00000651514.1	p.Arg375Lys	c.1124G>A	missense_variant	MODERATE		24.1	0	0	3.38985e-06	0	0	rivaroxaban,morphine,nicardipine,fentanyl,midazolam
7	99762179	rs374926260	C	G	CYP3A4	ENST00000651514.1	p.Arg372Thr	c.1115G>C	missense_variant	MODERATE		23.6	0	0	8.47462e-07	0	0	rivaroxaban,morphine,nicardipine,fentanyl,midazolam
7	99762191	rs1815354518	G	A	CYP3A4	ENST00000651514.1	p.Pro368Leu	c.1103C>T	missense_variant	MODERATE		23.5	0	0	2.54237e-06	0	0	rivaroxaban,morphine,nicardipine,fentanyl,midazolam
7	99762204	rs1195408117	G	A	CYP3A4	ENST00000651514.1	p.Leu364Phe	c.1090C>T	missense_variant	MODERATE		23.3		0	8.47466e-07	0	0	rivaroxaban,morphine,nicardipine,fentanyl,midazolam
7	99762222	rs754968125	T	C	CYP3A4	ENST00000651514.1	p.Met358Val	c.1072A>G	missense_variant	MODERATE		23.7	0	0	5.16954e-05	0	0	rivaroxaban,morphine,nicardipine,fentanyl,midazolam
7	99762230	rs1201319750	T	C	CYP3A4	ENST00000651514.1	p.Tyr355Cys	c.1064A>G	missense_variant	MODERATE		24.9	0.01	0	1.1017e-05	0	0	rivaroxaban,morphine,nicardipine,fentanyl,midazolam
7	99762254	rs1270454009	T	C	CYP3A4	ENST00000651514.1	p.Tyr347Cys	c.1040A>G	missense_variant	MODERATE	Uncertain significance	25.1	0	0	9.32219e-06	0	0	rivaroxaban,morphine,nicardipine,fentanyl,midazolam
7	99763854	rs777436556	C	T	CYP3A4	ENST00000651514.1		c.1026+1G>A	splice_donor_variant	HIGH		33		0	8.47501e-07	0	0	rivaroxaban,morphine,nicardipine,fentanyl,midazolam
7	99763855	rs746102925	C	A	CYP3A4	ENST00000651514.1	p.Lys342Asn	c.1026G>T	missense_variant	MODERATE		32	0.02	0	1.44073e-05	0	0	rivaroxaban,morphine,nicardipine,fentanyl,midazolam
7	99763877	rs368296206	A	G	CYP3A4	ENST00000651514.1	p.Ile335Thr	c.1004T>C	missense_variant	MODERATE		24.4	0	0.000186956	2.79666e-05	0	0	rivaroxaban,morphine,nicardipine,fentanyl,midazolam
7	99763940	rs190354371	A	G	CYP3A4	ENST00000651514.1	p.Leu314Pro	c.941T>C	missense_variant	MODERATE		24.9	0	0	8.47476e-07	0	0	rivaroxaban,morphine,nicardipine,fentanyl,midazolam
7	99763968	rs71581996	C	A	CYP3A4	ENST00000651514.1	p.Ala305Ser	c.913G>T	missense_variant	MODERATE		24.9	0.01	2.67237e-05	2.11881e-05	0	0	rivaroxaban,morphine,nicardipine,fentanyl,midazolam
7	99763979	rs1199476472	ATAAT	A	CYP3A4	ENST00000651514.1	p.Ile300SerfsTer60	c.898_901del	frameshift_variant	HIGH		26		0	8.47496e-07	0	0	rivaroxaban,morphine,nicardipine,fentanyl,midazolam
7	99763986	rs756077272	A	G	CYP3A4	ENST00000651514.1	p.Ser299Pro	c.895T>C	missense_variant	MODERATE		23	0.04	0	3.05108e-05	0	0	rivaroxaban,morphine,nicardipine,fentanyl,midazolam
7	99764007	rs540702483	C	T	CYP3A4	ENST00000651514.1	p.Asp292Asn	c.874G>A	missense_variant	MODERATE		23.3	0.01	9.33184e-05	2.45796e-05	0	0	rivaroxaban,morphine,nicardipine,fentanyl,midazolam
7	99766410	rs1332049048	A	G	CYP3A4	ENST00000651514.1	p.Ser278Pro	c.832T>C	missense_variant	MODERATE		24.1	0	0	1.69529e-06	0	0	rivaroxaban,morphine,nicardipine,fentanyl,midazolam
7	99766411	rs4646438	G	GT	CYP3A4	ENST00000651514.1	p.Asp277GlufsTer9	c.830dup	frameshift_variant	HIGH		27.2		0	3.05151e-05	0	0	rivaroxaban,morphine,nicardipine,fentanyl,midazolam
7	99766440	rs138105638	G	A	CYP3A4	ENST00000651514.1	p.Arg268Ter	c.802C>T	stop_gained	HIGH		35		5.34488e-05	3.22133e-05	0	0	rivaroxaban,morphine,nicardipine,fentanyl,midazolam
7	99767129	rs1247641673	A	G	CYP3A4	ENST00000651514.1		c.798+2T>C	splice_donor_variant	HIGH		28.4		0	8.49137e-07	0	0	rivaroxaban,morphine,nicardipine,fentanyl,midazolam
7	99767156	rs1266009547	T	A	CYP3A4	ENST00000651514.1	p.Glu258Val	c.773A>T	missense_variant	MODERATE		23.3	0.01	0	1.69636e-06	0	0	rivaroxaban,morphine,nicardipine,fentanyl,midazolam
7	99767183	rs369797181	A	T	CYP3A4	ENST00000651514.1	p.Leu249Ter	c.746T>A	stop_gained	HIGH		34		2.6698e-05	2.71436e-05	0	0	rivaroxaban,morphine,nicardipine,fentanyl,midazolam
7	99767207	rs945611939	AAC	A	CYP3A4	ENST00000651514.1	p.Phe241SerfsTer36	c.720_721del	frameshift_variant	HIGH		23		5.34888e-05	4.41343e-05	0	0	rivaroxaban,morphine,nicardipine,fentanyl,midazolam
7	99767209	rs769456534	C	CA	CYP3A4	ENST00000651514.1	p.Phe241ValfsTer37	c.719dup	frameshift_variant	HIGH		22.7		0	7.21705e-05	0	0	rivaroxaban,morphine,nicardipine,fentanyl,midazolam
7	99767243	rs1166537703	A	C	CYP3A4	ENST00000651514.1	p.Leu229Arg	c.686T>G	missense_variant	MODERATE		21.5	0	0	5.96734e-06	0	0	rivaroxaban,morphine,nicardipine,fentanyl,midazolam
7	99768376	rs768320602	C	CA	CYP3A4	ENST00000651514.1	p.Leu216PhefsTer19	c.647dup	frameshift_variant	HIGH		22.8		0.000147071	8.47583e-07	0	0	rivaroxaban,morphine,nicardipine,fentanyl,midazolam
7	99768410	rs1053900027	TC	T	CYP3A4	ENST00000651514.1	p.Glu205LysfsTer7	c.613del	frameshift_variant	HIGH		21.8		0	1.27121e-05	0	0	rivaroxaban,morphine,nicardipine,fentanyl,midazolam
7	99768419	rs893949763	G	A	CYP3A4	ENST00000651514.1	p.Pro202Leu	c.605C>T	missense_variant	MODERATE		23.7	0.01	0	5.08499e-06	0	0	rivaroxaban,morphine,nicardipine,fentanyl,midazolam
7	99768431	rs1815533051	T	C	CYP3A4	ENST00000651514.1	p.Asn198Ser	c.593A>G	missense_variant	MODERATE		22.4	0.02	0	6.69513e-05	0	0	rivaroxaban,morphine,nicardipine,fentanyl,midazolam
7	99768452	rs139541290	A	G	CYP3A4	ENST00000651514.1	p.Val191Ala	c.572T>C	missense_variant	MODERATE		24.8		0	8.47492e-07	0	0	rivaroxaban,morphine,nicardipine,fentanyl,midazolam
7	99768458	rs4987161	A	G	CYP3A4	ENST00000651514.1	p.Phe189Ser	c.566T>C	missense_variant	MODERATE		27.6	0	0	9.32244e-06	0	0	rivaroxaban,morphine,nicardipine,fentanyl,midazolam
7	99768459	rs754645520	A	G	CYP3A4	ENST00000651514.1	p.Phe189Leu	c.565T>C	missense_variant	MODERATE		25.3	0.03	0	2.37296e-05	0	0	rivaroxaban,morphine,nicardipine,fentanyl,midazolam
7	99768470	rs12721627	G	C	CYP3A4	ENST00000651514.1	p.Thr185Ser	c.554C>G	missense_variant	MODERATE		22.9	0	1.33284e-05	8.47504e-07	0	0	rivaroxaban,morphine,nicardipine,fentanyl,midazolam
7	99768481	rs1815537039	C	T	CYP3A4	ENST00000651514.1	p.Met181Ile	c.543G>A	missense_variant	MODERATE		23.1	0.03	0	8.47519e-07	0	0	rivaroxaban,morphine,nicardipine,fentanyl,midazolam
7	99768491	rs1398757103	G	A	CYP3A4	ENST00000651514.1	p.Ala178Val	c.533C>T	missense_variant	MODERATE		24.5	0.01	0	5.93269e-06	0	0	rivaroxaban,morphine,nicardipine,fentanyl,midazolam
7	99769805	rs57409622	G	A	CYP3A4	ENST00000651514.1	p.Arg162Trp	c.484C>T	missense_variant	MODERATE		22.2	0	0.00376181	3.47492e-05	0	0	rivaroxaban,morphine,nicardipine,fentanyl,midazolam
7	99770150	rs1483230173	G	A	CYP3A4	ENST00000651514.1	p.Pro135Leu	c.404C>T	missense_variant	MODERATE		26.1	0	0	5.08645e-06	0	0	rivaroxaban,morphine,nicardipine,fentanyl,midazolam
7	99770165	rs72552799	C	G	CYP3A4	ENST00000651514.1	p.Arg130Pro	c.389G>C	missense_variant	MODERATE		22.8		0	8.47619e-07	0	0	rivaroxaban,morphine,nicardipine,fentanyl,midazolam
7	99770165	rs72552799	C	T	CYP3A4	ENST00000651514.1	p.Arg130Gln	c.389G>A	missense_variant	MODERATE		23	0	1.3338e-05	0.000287345	0	1	rivaroxaban,morphine,nicardipine,fentanyl,midazolam
7	99770166	rs778013004	G	A	CYP3A4	ENST00000651514.1	p.Arg130Ter	c.388C>T	stop_gained	HIGH		29.8		4.00844e-05	1.10193e-05	0	0	rivaroxaban,morphine,nicardipine,fentanyl,midazolam
7	99772594	rs774082727	C	T	CYP3A4	ENST00000651514.1	p.Arg105Gln	c.314G>A	missense_variant	MODERATE		24.5	0.01	2.67358e-05	4.49418e-05	0	0	rivaroxaban,morphine,nicardipine,fentanyl,midazolam
7	99772622	rs3091339	T	C	CYP3A4	ENST00000651514.1	p.Lys96Glu	c.286A>G	missense_variant	MODERATE		26.2	0.01	0	4.32384e-05	0	0	rivaroxaban,morphine,nicardipine,fentanyl,midazolam
7	99772626	rs752756881	TA	T	CYP3A4	ENST00000651514.1	p.Leu94GlnfsTer2	c.281del	frameshift_variant	HIGH		25		1.33529e-05	5.93464e-06	0	0	rivaroxaban,morphine,nicardipine,fentanyl,midazolam
7	99778028	rs1815817451	C	A	CYP3A4	ENST00000651514.1	p.Gly73Val	c.218G>T	missense_variant	MODERATE		34		0	8.48499e-07	0	0	rivaroxaban,morphine,nicardipine,fentanyl,midazolam
7	99778031	rs1345846163	C	A	CYP3A4	ENST00000651514.1	p.Trp72Leu	c.215G>T	missense_variant	MODERATE		23.3	0	0	3.3928e-06	0	0	rivaroxaban,morphine,nicardipine,fentanyl,midazolam
7	99778043	rs59418896	T	C	CYP3A4	ENST00000651514.1	p.Tyr68Cys	c.203A>G	missense_variant	MODERATE		24	0.02	0	7.12328e-05	0	0	rivaroxaban,morphine,nicardipine,fentanyl,midazolam
7	99778046	rs140422742	T	C	CYP3A4	ENST00000651514.1	p.Lys67Arg	c.200A>G	missense_variant	MODERATE		26.5	0.03	0	0.000133148	0	0	rivaroxaban,morphine,nicardipine,fentanyl,midazolam
7	99778068	rs754353680	A	G	CYP3A4	ENST00000651514.1	p.Phe60Leu	c.178T>C	missense_variant	MODERATE		22.8	0.01	0	3.90193e-05	0	0	rivaroxaban,morphine,nicardipine,fentanyl,midazolam
7	99778079	rs56324128	C	T	CYP3A4	ENST00000651514.1	p.Gly56Asp	c.167G>A	missense_variant	MODERATE		25.3	0	4.00406e-05	0.000677684	0	1	rivaroxaban,morphine,nicardipine,fentanyl,midazolam
7	99779991	rs758723616	C	T	CYP3A4	ENST00000651514.1		c.165+1G>A	splice_donor_variant	HIGH		27		0	9.33458e-06	0	0	rivaroxaban,morphine,nicardipine,fentanyl,midazolam
7	99780029	rs146568511	G	A	CYP3A4	ENST00000651514.1	p.Pro43Leu	c.128C>T	missense_variant	MODERATE		23.5	0	0	2.37345e-05	0	0	rivaroxaban,morphine,nicardipine,fentanyl,midazolam
7	99780030	rs367582027	G	A	CYP3A4	ENST00000651514.1	p.Pro43Ser	c.127C>T	missense_variant	MODERATE		23.2	0.01	0	5.08597e-06	0	0	rivaroxaban,morphine,nicardipine,fentanyl,midazolam
7	99784050	rs201431447	G	A	CYP3A4	ENST00000651514.1	p.Thr11Ile	c.32C>T	missense_variant	MODERATE		22.9	0	2.6651e-05	0.000180517	0	0	rivaroxaban,morphine,nicardipine,fentanyl,midazolam
7	99784074	rs1433650597	A	G	CYP3A4	ENST00000651514.1	p.Leu3Pro	c.8T>C	missense_variant	MODERATE		20.3	0.01	2.6688e-05	6.18767e-05	0	0	rivaroxaban,morphine,nicardipine,fentanyl,midazolam
7	99707864	rs537377817	G	T	CYP3A7	ENST00000336374.4	p.Ala455Asp	c.1364C>A	missense_variant	MODERATE	Uncertain significance	25.7	0	0	4.23756e-06	0	0	fentanyl,midazolam
7	99707873	rs1264163742	A	T	CYP3A7	ENST00000336374.4	p.Met452Lys	c.1355T>A	missense_variant	MODERATE		26.2	0	0	8.47508e-07	0	0	fentanyl,midazolam
7	99707893	rs1813583905	C	G	CYP3A7	ENST00000336374.4	p.Met445Ile	c.1335G>C	missense_variant	MODERATE		24.8	0	0	1.695e-06	0	0	fentanyl,midazolam
7	99707910	rs1211530514	T	C	CYP3A7	ENST00000336374.4	p.Arg440Gly	c.1318A>G	missense_variant	MODERATE		20.4	0	0	7.62752e-06	0	0	fentanyl,midazolam
7	99707913	rs1162803300	G	A	CYP3A7	ENST00000336374.4	p.Pro439Ser	c.1315C>T	missense_variant	MODERATE		23.8	0	0	1.69503e-06	0	0	fentanyl,midazolam
7	99707932	rs1307877920	G	T	CYP3A7	ENST00000336374.4	p.Tyr432Ter	c.1296C>A	stop_gained	HIGH		29.2		0	8.47532e-07	0	0	fentanyl,midazolam
7	99707960	rs199660092	T	A	CYP3A7	ENST00000336374.4	p.Asn423Ile	c.1268A>T	missense_variant	MODERATE		25.3	0	2.67008e-05	6.44157e-05	0	0	fentanyl,midazolam
7	99709062	rs2257401	G	C	CYP3A7	ENST00000336374.4	p.Thr409Arg	c.1226C>G	missense_variant	MODERATE		20.7	0.01	0.543889	0.0844787	11177	4250	fentanyl,midazolam
7	99709150	rs1393979178	C	CT	CYP3A7	ENST00000336374.4	p.Asp380ArgfsTer3	c.1137dup	frameshift_variant	HIGH		23.4		0	8.47506e-07	0	0	fentanyl,midazolam
7	99709158	rs758973184	C	T	CYP3A7	ENST00000336374.4	p.Cys377Tyr	c.1130G>A	missense_variant	MODERATE		23.5	0	0	2.54254e-06	0	0	fentanyl,midazolam
7	99709184	rs781588557	TG	T	CYP3A7	ENST00000336374.4	p.Pro368GlnfsTer4	c.1103del	frameshift_variant	HIGH		23.9		0	8.47499e-07	0	0	fentanyl,midazolam
7	99709186	rs747706703	G	T	CYP3A7	ENST00000336374.4	p.Pro368Thr	c.1102C>A	missense_variant	MODERATE		22.6	0.02	0	3.39008e-06	0	0	fentanyl,midazolam
7	99709249	rs1312084131	A	G	CYP3A7	ENST00000336374.4	p.Tyr347His	c.1039T>C	missense_variant	MODERATE		24.6	0.01	2.66909e-05	8.47538e-07	0	0	fentanyl,midazolam
7	99710758	rs147031398	C	G	CYP3A7	ENST00000336374.4	p.Glu334Gln	c.1000G>C	missense_variant	MODERATE		22.9	0	0	1.35605e-05	0	0	fentanyl,midazolam
7	99710775	rs1242296036	T	C	CYP3A7	ENST00000336374.4	p.Gln328Arg	c.983A>G	missense_variant	MODERATE		23.8	0	1.3349e-05	1.2713e-05	0	0	fentanyl,midazolam
7	99710785	rs1046639579	G	T	CYP3A7	ENST00000336374.4	p.Pro325Thr	c.973C>A	missense_variant	MODERATE		22.7	0	4.0063e-05	8.47529e-07	0	0	fentanyl,midazolam
7	99710802	rs1420012986	T	C	CYP3A7	ENST00000336374.4	p.Tyr319Cys	c.956A>G	missense_variant	MODERATE		24.1	0.01	0	6.78026e-06	0	0	fentanyl,midazolam
7	99710814	rs918800257	G	A	CYP3A7	ENST00000336374.4	p.Ser315Phe	c.944C>T	missense_variant	MODERATE	Uncertain significance	22.4	0	1.33508e-05	8.4754e-07	0	0	fentanyl,midazolam
7	99710827	rs1397163272	T	C	CYP3A7	ENST00000336374.4	p.Ser311Gly	c.931A>G	missense_variant	MODERATE	Uncertain significance	22.4	0.02	0	1.52559e-05	0	0	fentanyl,midazolam
7	99710829	rs61737520	G	A	CYP3A7	ENST00000336374.4	p.Thr310Met	c.929C>T	missense_variant	MODERATE		22.5	0.02	0.000119965	8.47557e-06	0	0	fentanyl,midazolam
7	99710868	rs199558694	G	A	CYP3A7	ENST00000336374.4	p.Ala297Val	c.890C>T	missense_variant	MODERATE		22.6	0.04	0	1.69523e-06	0	0	fentanyl,midazolam
7	99710889	rs749883684	A	C	CYP3A7	ENST00000336374.4	p.Leu290Arg	c.869T>G	missense_variant	MODERATE	Uncertain significance	24	0	0.000186886	1.69524e-06	0	0	fentanyl,midazolam
7	99713468	rs1005364493	C	A	CYP3A7	ENST00000336374.4		c.865+1G>T	splice_donor_variant	HIGH		29.5		6.67789e-05	8.47792e-07	0	0	fentanyl,midazolam
7	99713471	rs1487998480	T	G	CYP3A7	ENST00000336374.4	p.Lys288Thr	c.863A>C	missense_variant	MODERATE		24.3	0	0	4.23895e-06	0	0	fentanyl,midazolam
7	99713507	rs200663057	A	T	CYP3A7	ENST00000336374.4	p.Ile276Asn	c.827T>A	missense_variant	MODERATE		25.3	0	1.33365e-05	0.000100885	0	0	fentanyl,midazolam
7	99713507	rs200663057	A	G	CYP3A7	ENST00000336374.4	p.Ile276Thr	c.827T>C	missense_variant	MODERATE		24.2	0	5.34331e-05	4.23884e-05	0	0	fentanyl,midazolam
7	99713526	rs1159437112	C	A	CYP3A7	ENST00000336374.4	p.Asp270Tyr	c.808G>T	missense_variant	MODERATE		26.1	0.01	0	2.88252e-05	0	0	fentanyl,midazolam
7	99713532	rs563529139	G	A	CYP3A7	ENST00000336374.4	p.Arg268Ter	c.802C>T	stop_gained	HIGH		35		0	3.3064e-05	0	0	fentanyl,midazolam
7	99714661	rs778193209	G	A	CYP3A7	ENST00000336374.4	p.Pro231Leu	c.692C>T	missense_variant	MODERATE		22.6	0.02	1.33726e-05	4.23969e-06	0	0	fentanyl,midazolam
7	99714673	rs1310287684	G	A	CYP3A7	ENST00000336374.4	p.Pro227Leu	c.680C>T	missense_variant	MODERATE		25	0	0	8.48031e-07	0	0	fentanyl,midazolam
7	99715772	rs1206312805	A	C	CYP3A7	ENST00000336374.4	p.Phe219Cys	c.656T>G	missense_variant	MODERATE		22.6	0	0	3.39049e-06	0	0	fentanyl,midazolam
7	99715776	rs775536082	G	C	CYP3A7	ENST00000336374.4	p.Pro218Ala	c.652C>G	missense_variant	MODERATE		23.1	0.02	0	2.45807e-05	0	0	fentanyl,midazolam
7	99715803	rs1813921745	T	A	CYP3A7	ENST00000336374.4	p.Lys209Ter	c.625A>T	stop_gained	HIGH		35		0	8.47573e-07	0	0	fentanyl,midazolam
7	99715856	rs749256751	A	C	CYP3A7	ENST00000336374.4	p.Val191Gly	c.572T>G	missense_variant	MODERATE		24.7	0	0	8.47571e-07	0	0	fentanyl,midazolam
7	99715856	rs749256751	A	G	CYP3A7	ENST00000336374.4	p.Val191Ala	c.572T>C	missense_variant	MODERATE		22.9	0.01	0	6.78057e-06	0	0	fentanyl,midazolam
7	99715857	rs1813924314	C	T	CYP3A7	ENST00000336374.4	p.Val191Met	c.571G>A	missense_variant	MODERATE		23.3	0.01	0	8.47561e-07	0	0	fentanyl,midazolam
7	99715868	rs768988249	G	C	CYP3A7	ENST00000336374.4	p.Thr187Arg	c.560C>G	missense_variant	MODERATE		23		0	8.47574e-07	0	0	fentanyl,midazolam
7	99715882	rs750916724	A	T	CYP3A7	ENST00000336374.4	p.Asp182Glu	c.546T>A	missense_variant	MODERATE		21.6	0.01	0	1.69516e-06	0	0	fentanyl,midazolam
7	99715885	rs1813925902	C	T	CYP3A7	ENST00000336374.4	p.Met181Ile	c.543G>A	missense_variant	MODERATE		22.3		0	8.47593e-07	0	0	fentanyl,midazolam
7	99715895	rs1009611909	G	A	CYP3A7	ENST00000336374.4	p.Ala178Val	c.533C>T	missense_variant	MODERATE		24.2	0.02	0	1.01712e-05	0	0	fentanyl,midazolam
7	99717176	rs1358976355	C	T	CYP3A7	ENST00000336374.4		c.521+1G>A	splice_donor_variant	HIGH		27.5		1.33511e-05	1.69521e-06	0	0	fentanyl,midazolam
7	99717189	rs755775235	A	T	CYP3A7	ENST00000336374.4	p.Val170Asp	c.509T>A	missense_variant	MODERATE		22.9	0.02	0	1.69514e-06	0	0	fentanyl,midazolam
7	99717214	rs375289012	G	A	CYP3A7	ENST00000336374.4	p.Arg162Trp	c.484C>T	missense_variant	MODERATE	Uncertain significance	23.2	0	4.00791e-05	6.78059e-05	0	0	fentanyl,midazolam
7	99717231	rs1313340520	A	T	CYP3A7	ENST00000336374.4	p.Leu156Ter	c.467T>A	stop_gained	HIGH		37		1.33511e-05	4.23778e-06	0	0	fentanyl,midazolam
7	99717252	rs1399914839	A	G	CYP3A7	ENST00000336374.4	p.Ile149Thr	c.446T>C	missense_variant	MODERATE		23	0	0	8.47557e-06	0	0	fentanyl,midazolam
7	99717261	rs771312564	A	G	CYP3A7	ENST00000336374.4	p.Val146Ala	c.437T>C	missense_variant	MODERATE		23.7	0	0	3.39026e-06	0	0	fentanyl,midazolam
7	99717528	rs768263337	C	T	CYP3A7	ENST00000336374.4	p.Glu144Lys	c.430G>A	missense_variant	MODERATE		24.1	0.02	0	8.47607e-06	0	0	fentanyl,midazolam
7	99717540	rs139250712	C	T	CYP3A7	ENST00000336374.4	p.Gly140Arg	c.418G>A	missense_variant	MODERATE		25.2	0.02	0.000226679	2.62764e-05	0	0	fentanyl,midazolam
7	99717541	rs144167377	G	T	CYP3A7	ENST00000336374.4	p.Ser139Arg	c.417C>A	missense_variant	MODERATE		20.8	0	0	8.47616e-07	0	0	fentanyl,midazolam
7	99717551	rs1352579690	G	A	CYP3A7	ENST00000336374.4	p.Thr136Ile	c.407C>T	missense_variant	MODERATE		23.1	0.01	4.00523e-05	8.47598e-07	0	0	fentanyl,midazolam
7	99717558	rs749971621	A	T	CYP3A7	ENST00000336374.4	p.Ser134Thr	c.400T>A	missense_variant	MODERATE		22.3		0	8.47604e-07	0	0	fentanyl,midazolam
7	99717570	rs766477991	G	A	CYP3A7	ENST00000336374.4	p.Arg130Ter	c.388C>T	stop_gained	HIGH		33		0	1.44094e-05	0	0	fentanyl,midazolam
7	99717572	rs373559144	A	T	CYP3A7	ENST00000336374.4	p.Ile129Lys	c.386T>A	missense_variant	MODERATE		23.3	0	2.67044e-05	5.08555e-06	0	0	fentanyl,midazolam
7	99717580	rs754173010	C	G	CYP3A7	ENST00000336374.4	p.Trp126Cys	c.378G>C	missense_variant	MODERATE		25.1	0	0	5.6789e-05	0	0	fentanyl,midazolam
7	99720317	rs574715990	C	T	CYP3A7	ENST00000336374.4	p.Arg105Gln	c.314G>A	missense_variant	MODERATE		24.4	0.01	0.000213419	1.78019e-05	0	0	fentanyl,midazolam
7	99720318	rs116248418	G	A	CYP3A7	ENST00000336374.4	p.Arg105Trp	c.313C>T	missense_variant	MODERATE		25.7	0	0.000680435	9.32483e-06	0	0	fentanyl,midazolam
7	99720350	rs1563024452	A	G	CYP3A7	ENST00000336374.4	p.Leu94Pro	c.281T>C	missense_variant	MODERATE		25.3	0	0	8.47631e-07	0	0	fentanyl,midazolam
7	99722313	rs750779275	C	CT	CYP3A7	ENST00000336374.4	p.Tyr68ValfsTer2	c.200dup	frameshift_variant	HIGH		24.4		0	2.62792e-05	0	0	fentanyl,midazolam
7	99735058	rs773721980	C	T	CYP3A7	ENST00000336374.4	p.Trp12Ter	c.36G>A	stop_gained	HIGH		29.5		0	2.54239e-06	0	0	fentanyl,midazolam
7	99735059	rs147214093	C	A	CYP3A7	ENST00000336374.4	p.Trp12Leu	c.35G>T	missense_variant	MODERATE	Uncertain significance	22.9	0.03	0.00109266	8.47468e-07	1	0	fentanyl,midazolam
3	121894499	rs778651079	A	G	SLC15A2	ENST00000489711.6	p.Glu8Gly	c.23A>G	missense_variant	MODERATE		23.7	0.01	0	1.69551e-06	0	0	warfarin
3	121894511	rs1395204863	C	T	SLC15A2	ENST00000489711.6	p.Thr12Ile	c.35C>T	missense_variant	MODERATE		24.1	0.02	0	2.54289e-06	0	0	warfarin
3	121894514	rs374629712	T	C	SLC15A2	ENST00000489711.6	p.Leu13Pro	c.38T>C	missense_variant	MODERATE		24.4	0	0	1.1867e-05	0	0	warfarin
3	121894516	rs746120243	T	C	SLC15A2	ENST00000489711.6	p.Phe14Leu	c.40T>C	missense_variant	MODERATE		27.2	0	0	3.3904e-06	0	0	warfarin
3	121894549	rs769270044	C	T	SLC15A2	ENST00000489711.6	p.Arg25Ter	c.73C>T	stop_gained	HIGH		33		0	2.37302e-05	0	0	warfarin
3	121894558	rs779836964	AGC	A	SLC15A2	ENST00000489711.6	p.Ser28ThrfsTer25	c.83_84del	frameshift_variant	HIGH		21.8		0	2.96642e-05	0	0	warfarin
3	121896412	rs773729056	T	C	SLC15A2	ENST00000489711.6	p.Cys38Arg	c.112T>C	missense_variant	MODERATE	Uncertain significance	28.1	0.01	1.33476e-05	3.22297e-05	0	0	warfarin
3	121896425	rs192955628	A	G	SLC15A2	ENST00000489711.6	p.Tyr42Cys	c.125A>G	missense_variant	MODERATE	Uncertain significance	29.5	0	0.000146573	8.47554e-07	0	0	warfarin
3	121896427	rs1185506240	C	A	SLC15A2	ENST00000489711.6	p.Pro43Thr	c.127C>A	missense_variant	MODERATE		25.7	0	0	1.44089e-05	0	0	warfarin
3	121896440	rs576461255	C	G	SLC15A2	ENST00000489711.6	p.Ala47Gly	c.140C>G	missense_variant	MODERATE	Uncertain significance	21.9	0.04	0.000199904	8.47475e-07	0	0	warfarin
3	121896448	rs1011483074	G	T	SLC15A2	ENST00000489711.6	p.Val50Leu	c.148G>T	missense_variant	MODERATE		24.2	0.04	1.33479e-05	7.11863e-05	0	0	warfarin
3	121896451	rs1415574418	G	C	SLC15A2	ENST00000489711.6	p.Val51Leu	c.151G>C	missense_variant	MODERATE		23.9		0	8.47456e-07	0	0	warfarin
3	121896465	rs184867921	C	G	SLC15A2	ENST00000489711.6	p.Cys55Trp	c.165C>G	missense_variant	MODERATE		22.6	0	8.01154e-05	8.47504e-07	0	0	warfarin
3	121896466	rs778884331	G	A	SLC15A2	ENST00000489711.6	p.Glu56Lys	c.166G>A	missense_variant	MODERATE		31	0	0.000106829	2.03396e-05	0	0	warfarin
3	121896469	rs200046415	C	T	SLC15A2	ENST00000489711.6	p.Arg57Cys	c.169C>T	missense_variant	MODERATE		29.5	0	0	1.69501e-06	0	0	warfarin
3	121896470	rs1920305	G	A	SLC15A2	ENST00000489711.6	p.Arg57His	c.170G>A	missense_variant	MODERATE		31	0	1.3328e-05	1.77981e-05	0	0	warfarin
3	121896473	rs778421400	T	C	SLC15A2	ENST00000489711.6	p.Phe58Ser	c.173T>C	missense_variant	MODERATE		29.9	0	1.33476e-05	1.10177e-05	0	0	warfarin
3	121896481	rs1709415192	T	TA	SLC15A2	ENST00000489711.6	p.Tyr61Ter	c.182dup	stop_gained	HIGH		34		0	8.47585e-07	0	0	warfarin
3	121896492	rs1471255005	A	C	SLC15A2	ENST00000489711.6	p.Lys64Asn	c.192A>C	missense_variant	MODERATE		33	0	0	3.64554e-05	0	1	warfarin
3	121896493	rs151029304	G	T	SLC15A2	ENST00000489711.6	p.Ala65Ser	c.193G>T	missense_variant	MODERATE		36	0.04	0.00013354	0.000527391	0	0	warfarin
3	121897414	rs752943810	T	C	SLC15A2	ENST00000489711.6	p.Phe74Leu	c.220T>C	missense_variant	MODERATE		24.6		0	8.47452e-07	0	0	warfarin
3	121897444	rs1432752473	T	C	SLC15A2	ENST00000489711.6	p.Ser84Pro	c.250T>C	missense_variant	MODERATE		23.1		0	8.47463e-07	0	0	warfarin
3	121897445	rs751631077	C	G	SLC15A2	ENST00000489711.6	p.Ser84Cys	c.251C>G	missense_variant	MODERATE		25.4		0	8.47455e-07	0	0	warfarin
3	121897445	rs751631077	C	T	SLC15A2	ENST00000489711.6	p.Ser84Phe	c.251C>T	missense_variant	MODERATE		24.2	0	0	3.05084e-05	0	0	warfarin
3	121897451	rs1444513254	A	G	SLC15A2	ENST00000489711.6	p.Tyr86Cys	c.257A>G	missense_variant	MODERATE		29	0	1.33672e-05	1.18646e-05	0	0	warfarin
3	121897480	rs749106909	AC	A	SLC15A2	ENST00000489711.6	p.Thr96IlefsTer31	c.287del	frameshift_variant	HIGH		28.9		0	2.62731e-05	0	0	warfarin
3	121897492	rs1379103827	G	T	SLC15A2	ENST00000489711.6	p.Gly100Ter	c.298G>T	stop_gained	HIGH		38		0	8.47491e-07	0	0	warfarin
3	121897492	rs1379103827	G	A	SLC15A2	ENST00000489711.6	p.Gly100Arg	c.298G>A	missense_variant	MODERATE		30	0	0	8.47491e-07	0	0	warfarin
3	121897503	rs1709441858	T	G	SLC15A2	ENST00000489711.6	p.Ile103Met	c.309T>G	missense_variant	MODERATE		20.4		0	8.47475e-07	0	0	warfarin
3	121897525	rs760436745	T	C	SLC15A2	ENST00000489711.6	p.Phe111Leu	c.331T>C	missense_variant	MODERATE		29.4	0	0	3.05096e-05	0	0	warfarin
3	121911585	rs747718082	A	G	SLC15A2	ENST00000489711.6	p.Tyr116Cys	c.347A>G	missense_variant	MODERATE		27.1	0.01	2.67016e-05	1.69565e-05	0	0	warfarin
3	121911596	rs1236540448	G	A	SLC15A2	ENST00000489711.6	p.Val120Met	c.358G>A	missense_variant	MODERATE		26.4	0	0	2.54276e-06	0	0	warfarin
3	121911606	rs1709768666	T	C	SLC15A2	ENST00000489711.6	p.Leu123Pro	c.368T>C	missense_variant	MODERATE		28.3	0	0	8.47488e-07	0	0	warfarin
3	121911663	rs757860397	A	G	SLC15A2	ENST00000489711.6	p.His142Arg	c.425A>G	missense_variant	MODERATE		24.9	0.02	0	1.28707e-05	0	0	warfarin
3	121913037	rs759936043	G	A	SLC15A2	ENST00000489711.6	p.Gly149Ser	c.445G>A	missense_variant	MODERATE		28.7	0	1.33568e-05	2.03544e-05	0	0	warfarin
3	121913050	rs1476993784	T	C	SLC15A2	ENST00000489711.6	p.Ile153Thr	c.458T>C	missense_variant	MODERATE		26.9	0	2.66887e-05	8.47649e-07	0	0	warfarin
3	121913065	rs752955465	G	A	SLC15A2	ENST00000489711.6	p.Gly158Glu	c.473G>A	missense_variant	MODERATE		27.8	0	2.66966e-05	9.7474e-05	0	0	warfarin
3	121913067	rs758084252	G	A	SLC15A2	ENST00000489711.6	p.Gly159Ser	c.475G>A	missense_variant	MODERATE		28.1	0	0	5.93299e-06	0	0	warfarin
3	121913076	rs867335865	C	G	SLC15A2	ENST00000489711.6	p.Pro162Ala	c.484C>G	missense_variant	MODERATE		24.8		0	8.47551e-07	0	0	warfarin
3	121913119	rs950258302	A	C	SLC15A2	ENST00000489711.6	p.His176Pro	c.527A>C	missense_variant	MODERATE		31	0	0	2.55057e-06	0	0	warfarin
3	121913122	rs1181056383	T	A	SLC15A2	ENST00000489711.6		c.528+2T>A	splice_donor_variant	HIGH		34		0	5.95788e-06	0	0	warfarin
3	121915236	rs371451053	C	T	SLC15A2	ENST00000489711.6	p.Arg180Trp	c.538C>T	missense_variant	MODERATE		32	0	2.67201e-05	9.33553e-06	0	0	warfarin
3	121915237	rs751141184	G	A	SLC15A2	ENST00000489711.6	p.Arg180Gln	c.539G>A	missense_variant	MODERATE		33	0	0	5.09077e-06	0	0	warfarin
3	121915245	rs1475254352	T	C	SLC15A2	ENST00000489711.6	p.Tyr183His	c.547T>C	missense_variant	MODERATE		29.4	0	0	1.10225e-05	0	0	warfarin
3	121915306	rs373759482	C	A	SLC15A2	ENST00000489711.6	p.Pro203His	c.608C>A	missense_variant	MODERATE		27.6	0	4.2331e-05	9.36017e-06	0	0	warfarin
3	121915311	rs568833467	C	G	SLC15A2	ENST00000489711.6	p.Leu205Val	c.613C>G	missense_variant	MODERATE		27.5	0	0	1.70898e-06	0	0	warfarin
3	121915624	rs1023728495	C	T	SLC15A2	ENST00000489711.6	p.Gln210Ter	c.628C>T	stop_gained	HIGH		36		0	9.33011e-06	0	0	warfarin
3	121915653	rs1263566740	G	T	SLC15A2	ENST00000489711.6	p.Leu219Phe	c.657G>T	missense_variant	MODERATE		23.3		0	8.47499e-07	0	0	warfarin
3	121915676	rs1302337085	T	A	SLC15A2	ENST00000489711.6	p.Leu227His	c.680T>A	missense_variant	MODERATE		29.7	0	1.33479e-05	5.08747e-06	0	0	warfarin
3	121922220	rs1216160197	T	C	SLC15A2	ENST00000489711.6	p.Val233Ala	c.698T>C	missense_variant	MODERATE		25.2	0.04	0	8.47915e-07	0	0	warfarin
3	121922254	rs1239092101	A	T	SLC15A2	ENST00000489711.6	p.Lys244Asn	c.732A>T	missense_variant	MODERATE		23.1		0	8.47555e-07	0	0	warfarin
3	121922258	rs372046886	C	A	SLC15A2	ENST00000489711.6	p.Pro246Thr	c.736C>A	missense_variant	MODERATE		23.5	0.01	4.00427e-05	1.69517e-06	0	0	warfarin
3	121922262	rs540091469	C	T	SLC15A2	ENST00000489711.6	p.Pro247Leu	c.740C>T	missense_variant	MODERATE		26.9	0.01	0	8.47554e-07	0	0	warfarin
3	121922270	rs1305535371	A	G	SLC15A2	ENST00000489711.6	p.Asn250Asp	c.748A>G	missense_variant	MODERATE		26.9		0	8.47554e-07	0	0	warfarin
3	121922274	rs141330092	T	C	SLC15A2	ENST00000489711.6	p.Ile251Thr	c.752T>C	missense_variant	MODERATE		27	0	4.00331e-05	1.86465e-05	0	0	warfarin
3	121922291	rs1291240784	A	G	SLC15A2	ENST00000489711.6	p.Lys257Glu	c.769A>G	missense_variant	MODERATE		26.9		0	8.47718e-07	0	0	warfarin
3	121922776	rs766556713	T	C	SLC15A2	ENST00000489711.6	p.Phe261Ser	c.782T>C	missense_variant	MODERATE		28.3	0	2.6698e-05	2.54476e-06	0	0	warfarin
3	121922790	rs758979107	C	T	SLC15A2	ENST00000489711.6	p.Arg266Cys	c.796C>T	missense_variant	MODERATE		29.5	0.01	0	4.2396e-06	0	0	warfarin
3	121922791	rs778421141	G	A	SLC15A2	ENST00000489711.6	p.Arg266His	c.797G>A	missense_variant	MODERATE		32	0	6.67575e-05	5.68064e-05	0	0	warfarin
3	121922802	rs373407801	C	T	SLC15A2	ENST00000489711.6	p.Arg270Cys	c.808C>T	missense_variant	MODERATE		29.5	0	0.000574068	2.62815e-05	0	0	warfarin
3	121922803	rs376349271	G	A	SLC15A2	ENST00000489711.6	p.Arg270His	c.809G>A	missense_variant	MODERATE		24	0.02	1.33465e-05	3.39028e-06	0	0	warfarin
3	121922823	rs145317059	C	T	SLC15A2	ENST00000489711.6	p.Arg277Ter	c.829C>T	stop_gained	HIGH		38		0.000879531	3.30542e-05	0	0	warfarin
3	121922824	rs774984863	G	A	SLC15A2	ENST00000489711.6	p.Arg277Gln	c.830G>A	missense_variant	MODERATE		24.2	0	1.33451e-05	1.35604e-05	0	0	warfarin
3	121922834	rs1247254814	G	T	SLC15A2	ENST00000489711.6	p.Trp280Cys	c.840G>T	missense_variant	MODERATE		32	0	0	4.23767e-06	0	0	warfarin
3	121922838	rs1197466975	G	A	SLC15A2	ENST00000489711.6	p.Asp282Asn	c.844G>A	missense_variant	MODERATE		29.5	0	0	1.69505e-06	0	0	warfarin
3	121922839	rs768634145	A	C	SLC15A2	ENST00000489711.6	p.Asp282Ala	c.845A>C	missense_variant	MODERATE		29.2	0	0	1.69512e-06	0	0	warfarin
3	121923043	rs753517272	C	T	SLC15A2	ENST00000489711.6	p.Gln291Ter	c.871C>T	stop_gained	HIGH		39		0	2.54308e-06	0	0	warfarin
3	121923046	rs1710039108	C	T	SLC15A2	ENST00000489711.6	p.Leu292Phe	c.874C>T	missense_variant	MODERATE		25.6	0	1.33476e-05	8.47611e-07	0	0	warfarin
3	121923071	rs1239538029	C	T	SLC15A2	ENST00000489711.6	p.Thr300Ile	c.899C>T	missense_variant	MODERATE		20.9		0	8.47512e-07	0	0	warfarin
3	121923086	rs1359598522	T	C	SLC15A2	ENST00000489711.6	p.Leu305Pro	c.914T>C	missense_variant	MODERATE		31		0	8.47504e-07	0	0	warfarin
3	121923092	rs1190290475	T	G	SLC15A2	ENST00000489711.6	p.Ile307Ser	c.920T>G	missense_variant	MODERATE		27.2	0	0	1.69502e-06	0	0	warfarin
3	121923112	rs768694030	G	T	SLC15A2	ENST00000489711.6	p.Ala314Ser	c.940G>T	missense_variant	MODERATE		27.6	0.01	0	3.39012e-06	0	0	warfarin
3	121923115	rs748019407	C	T	SLC15A2	ENST00000489711.6	p.Leu315Phe	c.943C>T	missense_variant	MODERATE		27.1	0	1.3349e-05	2.37313e-05	0	0	warfarin
3	121923130	rs1710041613	G	A	SLC15A2	ENST00000489711.6		c.957+1G>A	splice_donor_variant	HIGH		33		0	8.47585e-07	0	0	warfarin
3	121923223	rs201759568	G	A	SLC15A2	ENST00000489711.6	p.Gly320Asp	c.959G>A	missense_variant	MODERATE	Uncertain significance	33	0	0	0.000104246	0	0	warfarin
3	121923228	rs201507226	C	T	SLC15A2	ENST00000489711.6	p.Arg322Ter	c.964C>T	stop_gained	HIGH		40		1.33333e-05	4.23778e-06	0	0	warfarin
3	121923229	rs866764019	G	A	SLC15A2	ENST00000489711.6	p.Arg322Gln	c.965G>A	missense_variant	MODERATE	Uncertain significance	33	0	0	8.47544e-06	0	0	warfarin
3	121923246	rs1181572979	A	G	SLC15A2	ENST00000489711.6	p.Ile328Val	c.982A>G	missense_variant	MODERATE		23.1		0	8.47542e-07	0	0	warfarin
3	121924370	rs765554353	C	T	SLC15A2	ENST00000489711.6	p.Pro341Leu	c.1022C>T	missense_variant	MODERATE		27.3	0	9.35129e-05	2.54326e-06	0	0	warfarin
3	121924376	rs763831119	A	C	SLC15A2	ENST00000489711.6	p.Gln343Pro	c.1028A>C	missense_variant	MODERATE		27.8	0.03	0	1.69551e-06	0	0	warfarin
3	121924376	rs763831119	A	G	SLC15A2	ENST00000489711.6	p.Gln343Arg	c.1028A>G	missense_variant	MODERATE		27.6	0	0	4.23877e-06	0	0	warfarin
3	121924381	rs138914589	C	G	SLC15A2	ENST00000489711.6	p.Gln345Glu	c.1033C>G	missense_variant	MODERATE		28.2	0.03	2.6728e-05	0.000157723	0	0	warfarin
3	121924382	rs756802064	A	C	SLC15A2	ENST00000489711.6	p.Gln345Pro	c.1034A>C	missense_variant	MODERATE		33	0	0	1.52631e-05	0	0	warfarin
3	121924944	rs761517559	G	A	SLC15A2	ENST00000489711.6		c.1036-1G>A	splice_acceptor_variant	HIGH		34		0	3.42563e-06	0	0	warfarin
3	121924983	rs1274547858	G	T	SLC15A2	ENST00000489711.6	p.Leu358Phe	c.1074G>T	missense_variant	MODERATE		22.5	0.01	0	8.47938e-07	0	0	warfarin
3	121925002	rs754746384	C	T	SLC15A2	ENST00000489711.6	p.Arg365Cys	c.1093C>T	missense_variant	MODERATE		32	0	0	8.48067e-07	0	0	warfarin
3	121925003	rs778014741	G	A	SLC15A2	ENST00000489711.6	p.Arg365His	c.1094G>A	missense_variant	MODERATE		23.5	0.01	1.33597e-05	7.6319e-06	0	0	warfarin
3	121925033	rs1339657136	C	T	SLC15A2	ENST00000489711.6	p.Ser375Leu	c.1124C>T	missense_variant	MODERATE		26.9	0	6.70098e-05	5.14209e-06	0	0	warfarin
3	121925034	rs780584829	G	A	SLC15A2	ENST00000489711.6		c.1124+1G>A	splice_donor_variant	HIGH		34		1.34005e-05	4.28308e-06	0	0	warfarin
3	121927787	rs1374743966	T	C	SLC15A2	ENST00000489711.6	p.Ile385Thr	c.1154T>C	missense_variant	MODERATE		24.1	0.04	1.3344e-05	8.47593e-07	0	0	warfarin
3	121927791	rs775432666	AGC	A	SLC15A2	ENST00000489711.6	p.Ala387MetfsTer16	c.1159_1160del	frameshift_variant	HIGH		32		0	1.18663e-05	0	0	warfarin
3	121927793	rs779956896	C	T	SLC15A2	ENST00000489711.6	p.Ala387Val	c.1160C>T	missense_variant	MODERATE		24.1	0	2.66937e-05	3.30581e-05	0	0	warfarin
3	121927802	rs1308251249	C	T	SLC15A2	ENST00000489711.6	p.Ala390Val	c.1169C>T	missense_variant	MODERATE		27.1		0	8.47603e-07	0	0	warfarin
3	121927814	rs771680786	C	T	SLC15A2	ENST00000489711.6	p.Ala394Val	c.1181C>T	missense_variant	MODERATE		25	0.01	2.6703e-05	2.6281e-05	0	0	warfarin
3	121928476	rs1710165632	T	G	SLC15A2	ENST00000489711.6	p.Leu421Arg	c.1262T>G	missense_variant	MODERATE		27.4		0	8.47482e-07	0	0	warfarin
3	121930875	rs776929751	C	T	SLC15A2	ENST00000489711.6	p.Ser530Phe	c.1589C>T	missense_variant	MODERATE		22.4	0.02	0	2.1199e-05	0	0	warfarin
3	121931707	rs369390605	G	A	SLC15A2	ENST00000489711.6	p.Gly578Asp	c.1733G>A	missense_variant	MODERATE		24.7	0.02	0	8.48316e-07	0	0	warfarin
3	121931727	rs1710236627	A	T	SLC15A2	ENST00000489711.6	p.Ile585Phe	c.1753A>T	missense_variant	MODERATE		23.9	0.01	0	8.54726e-07	0	0	warfarin
3	121939413	rs1143668	C	G	SLC15A2	ENST00000489711.6	p.Ala609Gly	c.1826C>G	missense_variant	MODERATE		22.5	0.03	0	4.29775e-06	0	0	warfarin
3	121939417	rs759433421	G	A	SLC15A2	ENST00000489711.6	p.Trp610Ter	c.1830G>A	stop_gained	HIGH		42		1.36578e-05	3.95175e-05	0	0	warfarin
3	121939434	rs1199792473	C	A	SLC15A2	ENST00000489711.6	p.Ala616Asp	c.1847C>A	missense_variant	MODERATE		22.5	0	2.74522e-05	8.61545e-07	0	0	warfarin
3	121939442	rs1396143251	A	G	SLC15A2	ENST00000489711.6	p.Thr619Ala	c.1855A>G	missense_variant	MODERATE		25.9	0	1.38271e-05	2.59998e-06	0	0	warfarin
3	121939464	rs767618527	C	G	SLC15A2	ENST00000489711.6	p.Ser626Cys	c.1877C>G	missense_variant	MODERATE		26.3	0	0	2.63376e-06	0	0	warfarin
3	121939470	rs1476792209	C	T	SLC15A2	ENST00000489711.6	p.Thr628Ile	c.1883C>T	missense_variant	MODERATE		26.4	0	0	1.76314e-06	0	0	warfarin
3	121939478	rs750562400	G	T	SLC15A2	ENST00000489711.6	p.Glu631Ter	c.1891G>T	stop_gained	HIGH		46		0	3.54906e-06	0	0	warfarin
3	121939495	rs1486599388	GGT	G	SLC15A2	ENST00000489711.6		c.1908+1_1908+2del	splice_donor_variant	HIGH		34		0	7.1437e-06	0	0	warfarin
3	121940411	rs867840959	C	T	SLC15A2	ENST00000489711.6	p.Gln646Ter	c.1936C>T	stop_gained	HIGH		45		0	5.08489e-06	0	0	warfarin
3	121940429	rs760188635	A	G	SLC15A2	ENST00000489711.6	p.Thr652Ala	c.1954A>G	missense_variant	MODERATE	Uncertain significance	26.2	0	0	5.08487e-06	0	0	warfarin
3	121940433	rs368922326	T	C	SLC15A2	ENST00000489711.6	p.Ile653Thr	c.1958T>C	missense_variant	MODERATE	Uncertain significance	23.6	0.01	0	3.72887e-05	0	0	warfarin
3	121940450	rs756850143	A	C	SLC15A2	ENST00000489711.6	p.Ile659Leu	c.1975A>C	missense_variant	MODERATE		24.4	0.02	0	2.54275e-06	0	0	warfarin
3	121940453	rs745365197	G	A	SLC15A2	ENST00000489711.6	p.Val660Met	c.1978G>A	missense_variant	MODERATE	Uncertain significance	31	0	1.33504e-05	3.05096e-05	0	0	warfarin
3	121940475	rs1710439734	G	C	SLC15A2	ENST00000489711.6	p.Ser667Thr	c.2000G>C	missense_variant	MODERATE		23.4		0	8.47787e-07	0	0	warfarin
3	121940837	rs368822521	G	T	SLC15A2	ENST00000489711.6	p.Glu674Ter	c.2020G>T	stop_gained	HIGH		47		0	8.48087e-07	0	0	warfarin
3	121940837	rs368822521	G	A	SLC15A2	ENST00000489711.6	p.Glu674Lys	c.2020G>A	missense_variant	MODERATE		32	0	1.33751e-05	2.37464e-05	0	0	warfarin
3	121940853	rs1710448165	C	T	SLC15A2	ENST00000489711.6	p.Ser679Phe	c.2036C>T	missense_variant	MODERATE		27.5	0	0	2.54342e-06	0	0	warfarin
3	121940899	rs760315124	C	G	SLC15A2	ENST00000489711.6	p.Tyr694Ter	c.2082C>G	stop_gained	HIGH		37		2.66959e-05	2.96602e-05	0	0	warfarin
3	121940900	rs1245805169	T	C	SLC15A2	ENST00000489711.6	p.Tyr695His	c.2083T>C	missense_variant	MODERATE		23		0	8.47429e-07	0	0	warfarin
3	121940904	rs1384488980	A	G	SLC15A2	ENST00000489711.6	p.Tyr696Cys	c.2087A>G	missense_variant	MODERATE		29.5	0.01	1.33522e-05	5.08462e-06	0	0	warfarin
3	121940924	rs573497842	G	T	SLC15A2	ENST00000489711.6	p.Asp703Tyr	c.2107G>T	missense_variant	MODERATE		22	0	0	8.47456e-07	0	0	warfarin
3	121940930	rs138745887	C	T	SLC15A2	ENST00000489711.6	p.Arg705Trp	c.2113C>T	missense_variant	MODERATE		22.5	0	3.99851e-05	9.06792e-05	0	0	warfarin
3	121940963	rs370371756	C	T	SLC15A2	ENST00000489711.6	p.Gln716Ter	c.2146C>T	stop_gained	HIGH		36		1.33262e-05	6.1864e-05	0	0	warfarin
10	94762731	rs1223517617	T	C	CYP2C19	ENST00000371321.9	p.Leu9Pro	c.26T>C	missense_variant	MODERATE		22.5	0	0	3.39032e-06	0	0	labetalol,rivaroxaban,lacosamide,fentanyl
10	94762808	rs1408512455	C	A	CYP2C19	ENST00000371321.9	p.Pro35Thr	c.103C>A	missense_variant	MODERATE		21	0.02	0	8.47604e-06	0	0	labetalol,rivaroxaban,lacosamide,fentanyl
10	94762823	rs1246606655	G	A	CYP2C19	ENST00000371321.9	p.Gly40Arg	c.118G>A	missense_variant	MODERATE		24.2	0	0	3.39033e-06	0	0	labetalol,rivaroxaban,lacosamide,fentanyl
10	94762824	rs1848190686	G	T	CYP2C19	ENST00000371321.9	p.Gly40Val	c.119G>T	missense_variant	MODERATE		23.4	0.01	0	1.69513e-06	0	0	labetalol,rivaroxaban,lacosamide,fentanyl
10	94775074	rs770401619	G	C	CYP2C19	ENST00000371321.9	p.Gly62Ala	c.185G>C	missense_variant	MODERATE		25.2	0.01	0	7.62698e-06	0	0	labetalol,rivaroxaban,lacosamide,fentanyl
10	94775076	rs1848387986	C	A	CYP2C19	ENST00000371321.9	p.Pro63Thr	c.187C>A	missense_variant	MODERATE		23.2	0	0	8.47449e-07	0	0	labetalol,rivaroxaban,lacosamide,fentanyl
10	94775106	rs145328984	C	T	CYP2C19	ENST00000371321.9	p.Arg73Cys	c.217C>T	missense_variant	MODERATE		22.7	0.01	0.0025857	8.38959e-05	2	0	labetalol,rivaroxaban,lacosamide,fentanyl
10	94775133	rs1175482704	G	A	CYP2C19	ENST00000371321.9	p.Val82Met	c.244G>A	missense_variant	MODERATE	Uncertain significance	22.4	0.01	2.66902e-05	8.47438e-07	0	0	labetalol,rivaroxaban,lacosamide,fentanyl
10	94775164	rs1293947597	A	G	CYP2C19	ENST00000371321.9	p.Glu92Gly	c.275A>G	missense_variant	MODERATE		25.1	0	0	6.77958e-06	0	0	labetalol,rivaroxaban,lacosamide,fentanyl
10	94775169	rs770229037	T	C	CYP2C19	ENST00000371321.9	p.Phe94Leu	c.280T>C	missense_variant	MODERATE		24.6	0.02	0	1.69527e-06	0	0	labetalol,rivaroxaban,lacosamide,fentanyl
10	94775194	rs372985779	T	C	CYP2C19	ENST00000371321.9	p.Leu102Pro	c.305T>C	missense_variant	MODERATE		22.9	0	5.33789e-05	8.47449e-07	0	0	labetalol,rivaroxaban,lacosamide,fentanyl
10	94775220	rs765389862	G	A	CYP2C19	ENST00000371321.9	p.Gly111Arg	c.331G>A	missense_variant	MODERATE		34	0	8.00961e-05	8.4744e-06	0	0	labetalol,rivaroxaban,lacosamide,fentanyl
10	94775401	rs957650583	A	G	CYP2C19	ENST00000371321.9	p.Ser115Gly	c.343A>G	missense_variant	MODERATE		23.4	0.02	0	9.32183e-06	0	0	labetalol,rivaroxaban,lacosamide,fentanyl
10	94775416	rs41291556	T	C	CYP2C19	ENST00000371321.9	p.Trp120Arg	c.358T>C	missense_variant	MODERATE	drug response	26	0	0.000373244	0.00301012	0	11	labetalol,rivaroxaban,lacosamide,fentanyl
10	94775428	rs202170044	C	T	CYP2C19	ENST00000371321.9	p.Arg124Trp	c.370C>T	missense_variant	MODERATE		22.9	0.01	0	3.38977e-05	0	0	labetalol,rivaroxaban,lacosamide,fentanyl
10	94775429	rs200346442	G	A	CYP2C19	ENST00000371321.9	p.Arg124Gln	c.371G>A	missense_variant	MODERATE		24.3	0	2.66966e-05	5.1694e-05	0	0	labetalol,rivaroxaban,lacosamide,fentanyl
10	94775431	rs200150287	C	T	CYP2C19	ENST00000371321.9	p.Arg125Cys	c.373C>T	missense_variant	MODERATE		23.2	0.01	0	1.01693e-05	0	0	labetalol,rivaroxaban,lacosamide,fentanyl
10	94775440	rs1274867890	C	T	CYP2C19	ENST00000371321.9	p.Leu128Phe	c.382C>T	missense_variant	MODERATE		22.2	0	0	7.62702e-06	0	0	labetalol,rivaroxaban,lacosamide,fentanyl
10	94775447	rs150152656	C	T	CYP2C19	ENST00000371321.9	p.Thr130Met	c.389C>T	missense_variant	MODERATE		22.9	0	3.99883e-05	0.000179659	0	0	labetalol,rivaroxaban,lacosamide,fentanyl
10	94775450	rs371309036	T	C	CYP2C19	ENST00000371321.9	p.Leu131Pro	c.392T>C	missense_variant	MODERATE	Uncertain significance	24.4	0	0	1.10168e-05	0	0	labetalol,rivaroxaban,lacosamide,fentanyl
10	94775452	rs149590953	C	T	CYP2C19	ENST00000371321.9	p.Arg132Trp	c.394C>T	missense_variant	MODERATE		23.6	0.02	5.33461e-05	0.000103391	0	0	labetalol,rivaroxaban,lacosamide,fentanyl
10	94775453	rs72552267	G	A	CYP2C19	ENST00000371321.9	p.Arg132Gln	c.395G>A	missense_variant	MODERATE	drug response	23.9	0.01	0.000146581	0.000325428	0	1	labetalol,rivaroxaban,lacosamide,fentanyl
10	94775457	rs749097503	T	A	CYP2C19	ENST00000371321.9	p.Asn133Lys	c.399T>A	missense_variant	MODERATE		23.4	0.01	0	1.10171e-05	0	0	labetalol,rivaroxaban,lacosamide,fentanyl
10	94775465	rs763625282	T	A	CYP2C19	ENST00000371321.9	p.Met136Lys	c.407T>A	missense_variant	MODERATE		24.9	0.01	0	8.47488e-07	0	0	labetalol,rivaroxaban,lacosamide,fentanyl
10	94775468	rs766813172	G	A	CYP2C19	ENST00000371321.9	p.Gly137Glu	c.410G>A	missense_variant	MODERATE		25.7	0	0	1.94915e-05	0	1	labetalol,rivaroxaban,lacosamide,fentanyl
10	94775489	rs17884712	G	A	CYP2C19	ENST00000371321.9	p.Arg144His	c.431G>A	missense_variant	MODERATE	drug response	23.7	0.01	0.0130239	2.54248e-05	7	0	labetalol,rivaroxaban,lacosamide,fentanyl
10	94775494	rs1848395899	C	G	CYP2C19	ENST00000371321.9	p.Gln146Glu	c.436C>G	missense_variant	MODERATE		23.5	0.01	1.33515e-05	2.54244e-06	0	0	labetalol,rivaroxaban,lacosamide,fentanyl
10	94775498	rs147453531	A	G	CYP2C19	ENST00000371321.9	p.Glu147Gly	c.440A>G	missense_variant	MODERATE		26.4	0.01	1.33486e-05	8.30531e-05	0	0	labetalol,rivaroxaban,lacosamide,fentanyl
10	94775516	rs949607916	T	C	CYP2C19	ENST00000371321.9	p.Val153Ala	c.458T>C	missense_variant	MODERATE		24.3	0.02	1.33458e-05	4.23756e-06	0	0	labetalol,rivaroxaban,lacosamide,fentanyl
10	94775521	rs374036992	G	T	CYP2C19	ENST00000371321.9	p.Glu155Ter	c.463G>T	stop_gained	HIGH		41		0	2.45781e-05	0	0	labetalol,rivaroxaban,lacosamide,fentanyl
10	94775521	rs374036992	G	A	CYP2C19	ENST00000371321.9	p.Glu155Lys	c.463G>A	missense_variant	MODERATE		24.6	0.04	0	1.69504e-06	0	0	labetalol,rivaroxaban,lacosamide,fentanyl
10	94775522	rs1364434706	A	T	CYP2C19	ENST00000371321.9	p.Glu155Val	c.464A>T	missense_variant	MODERATE		25.1	0.02	0	8.47525e-07	0	0	labetalol,rivaroxaban,lacosamide,fentanyl
10	94775539	rs181297724	G	C	CYP2C19	ENST00000371321.9	p.Ala161Pro	c.481G>C	missense_variant	MODERATE		24.8	0	1.33308e-05	0.000197478	0	4	labetalol,rivaroxaban,lacosamide,fentanyl
10	94780498	rs1194178489	G	T	CYP2C19	ENST00000371321.9		c.482-1G>T	splice_acceptor_variant	HIGH		26.7		1.33597e-05	8.47593e-07	0	0	labetalol,rivaroxaban,lacosamide,fentanyl
10	94780514	rs760117208	C	T	CYP2C19	ENST00000371321.9	p.Pro166Leu	c.497C>T	missense_variant	MODERATE		25.6	0.01	0	4.23787e-06	0	0	labetalol,rivaroxaban,lacosamide,fentanyl
10	94780517	rs990327155	C	T	CYP2C19	ENST00000371321.9	p.Thr167Ile	c.500C>T	missense_variant	MODERATE		22.8	0.02	0	7.62764e-06	0	0	labetalol,rivaroxaban,lacosamide,fentanyl
10	94780535	rs61311738	C	A	CYP2C19	ENST00000371321.9	p.Ala173Asp	c.518C>A	missense_variant	MODERATE		24.6	0	0	8.47504e-07	0	0	labetalol,rivaroxaban,lacosamide,fentanyl
10	94780537	rs1406158087	C	T	CYP2C19	ENST00000371321.9	p.Pro174Ser	c.520C>T	missense_variant	MODERATE		21		0	8.47505e-07	0	0	labetalol,rivaroxaban,lacosamide,fentanyl
10	94780544	rs57700608	A	G	CYP2C19	ENST00000371321.9	p.Asn176Ser	c.527A>G	missense_variant	MODERATE		24.1	0.01	2.66937e-05	0.000186451	0	0	labetalol,rivaroxaban,lacosamide,fentanyl
10	94780554	rs750557758	C	G	CYP2C19	ENST00000371321.9	p.Cys179Trp	c.537C>G	missense_variant	MODERATE		24.8	0.01	0	2.54249e-06	0	0	labetalol,rivaroxaban,lacosamide,fentanyl
10	94780567	rs961342096	C	T	CYP2C19	ENST00000371321.9	p.Gln184Ter	c.550C>T	stop_gained	HIGH		35		2.66987e-05	8.47506e-07	0	0	labetalol,rivaroxaban,lacosamide,fentanyl
10	94780573	rs183701923	C	T	CYP2C19	ENST00000371321.9	p.Arg186Cys	c.556C>T	missense_variant	MODERATE		23.3	0.02	4.00021e-05	9.6617e-05	0	0	labetalol,rivaroxaban,lacosamide,fentanyl
10	94780574	rs140278421	G	C	CYP2C19	ENST00000371321.9	p.Arg186Pro	c.557G>C	missense_variant	MODERATE		23.1	0	0.00169293	1.69505e-06	0	0	labetalol,rivaroxaban,lacosamide,fentanyl
10	94780579	rs370803989	G	A	CYP2C19	ENST00000371321.9	p.Asp188Asn	c.562G>A	missense_variant	MODERATE		23.1	0.04	1.33593e-05	6.187e-05	0	0	labetalol,rivaroxaban,lacosamide,fentanyl
10	94780583	rs373613403	A	G	CYP2C19	ENST00000371321.9	p.Tyr189Cys	c.566A>G	missense_variant	MODERATE		24.7	0.01	2.66909e-05	1.695e-06	0	0	labetalol,rivaroxaban,lacosamide,fentanyl
10	94780610	rs186489608	T	G	CYP2C19	ENST00000371321.9	p.Met198Arg	c.593T>G	missense_variant	MODERATE		23.7	0	0	1.69506e-06	0	0	labetalol,rivaroxaban,lacosamide,fentanyl
10	94780610	rs186489608	T	C	CYP2C19	ENST00000371321.9	p.Met198Thr	c.593T>C	missense_variant	MODERATE		22.9	0.02	0.000239904	2.54261e-06	0	0	labetalol,rivaroxaban,lacosamide,fentanyl
10	94780653	rs4986893	G	A	CYP2C19	ENST00000371321.9	p.Trp212Ter	c.636G>A	stop_gained	HIGH	drug response	36		0.000453382	0.000105105	0	0	labetalol,rivaroxaban,lacosamide,fentanyl
10	94781819	rs1848481951	A	G	CYP2C19	ENST00000371321.9		c.643-2A>G	splice_acceptor_variant	HIGH		29.8		0	9.43124e-07	0	0	labetalol,rivaroxaban,lacosamide,fentanyl
10	94781849	rs768974528	A	T	CYP2C19	ENST00000371321.9	p.Asp224Val	c.671A>T	missense_variant	MODERATE		22.6	0.03	0	8.97085e-06	0	0	labetalol,rivaroxaban,lacosamide,fentanyl
10	94781858	rs6413438	C	T	CYP2C19	ENST00000371321.9	p.Pro227Leu	c.680C>T	missense_variant	MODERATE		23.5	0	0.00281515	8.95391e-05	1	0	labetalol,rivaroxaban,lacosamide,fentanyl
10	94781885	rs749507932	A	C	CYP2C19	ENST00000371321.9	p.Asn236Thr	c.707A>C	missense_variant	MODERATE		21.4	0.01	0	1.49515e-05	0	0	labetalol,rivaroxaban,lacosamide,fentanyl
10	94781914	rs781265742	G	C	CYP2C19	ENST00000371321.9	p.Glu246Gln	c.736G>C	missense_variant	MODERATE		21.1	0.01	0	8.18643e-05	0	0	labetalol,rivaroxaban,lacosamide,fentanyl
10	94781931	rs148247410	C	G	CYP2C19	ENST00000371321.9	p.His251Gln	c.753C>G	missense_variant	MODERATE		22.3	0.01	0	9.64486e-06	0	0	labetalol,rivaroxaban,lacosamide,fentanyl
10	94781932	rs748628122	C	T	CYP2C19	ENST00000371321.9	p.Gln252Ter	c.754C>T	stop_gained	HIGH		35		1.46186e-05	2.54358e-05	0	0	labetalol,rivaroxaban,lacosamide,fentanyl
10	94781939	rs1178615892	C	T	CYP2C19	ENST00000371321.9	p.Ser254Leu	c.761C>T	missense_variant	MODERATE		21.6	0.01	1.45836e-05	1.0511e-05	0	0	labetalol,rivaroxaban,lacosamide,fentanyl
10	94781957	rs1263137953	C	T	CYP2C19	ENST00000371321.9	p.Pro260Leu	c.779C>T	missense_variant	MODERATE		23.6	0.01	0	2.61228e-06	0	0	labetalol,rivaroxaban,lacosamide,fentanyl
10	94781959	rs764137538	C	T	CYP2C19	ENST00000371321.9	p.Arg261Trp	c.781C>T	missense_variant	MODERATE		23.2	0.02	0	1.82851e-05	0	0	labetalol,rivaroxaban,lacosamide,fentanyl
10	94781962	rs577255883	G	A	CYP2C19	ENST00000371321.9	p.Asp262Asn	c.784G>A	missense_variant	MODERATE		25.3	0.01	1.43012e-05	2.87106e-05	0	0	labetalol,rivaroxaban,lacosamide,fentanyl
10	94781962	rs577255883	G	T	CYP2C19	ENST00000371321.9	p.Asp262Tyr	c.784G>T	missense_variant	MODERATE		26.1	0	0	8.70012e-07	0	0	labetalol,rivaroxaban,lacosamide,fentanyl
10	94781986	rs1450262550	A	T	CYP2C19	ENST00000371321.9	p.Lys270Ter	c.808A>T	stop_gained	HIGH		38		0	2.26078e-05	0	0	labetalol,rivaroxaban,lacosamide,fentanyl
10	94781998	rs894663229	G	T	CYP2C19	ENST00000371321.9		c.819+1G>T	splice_donor_variant	HIGH		33		1.42963e-05	1.73987e-06	0	0	labetalol,rivaroxaban,lacosamide,fentanyl
10	94820495	rs59705169	G	A	CYP2C19	ENST00000371321.9		c.820-1G>A	splice_acceptor_variant	HIGH		26.5		0	8.47485e-07	0	0	labetalol,rivaroxaban,lacosamide,fentanyl
10	94820500	rs1431015009	A	T	CYP2C19	ENST00000371321.9	p.Lys275Met	c.824A>T	missense_variant	MODERATE		23.5	0	0	2.54236e-06	0	0	labetalol,rivaroxaban,lacosamide,fentanyl
10	94820523	rs1361966534	A	C	CYP2C19	ENST00000371321.9	p.Thr283Pro	c.847A>C	missense_variant	MODERATE		22.5	0.01	0	3.38969e-06	0	0	labetalol,rivaroxaban,lacosamide,fentanyl
10	94820529	rs141533135	G	T	CYP2C19	ENST00000371321.9	p.Glu285Ter	c.853G>T	stop_gained	HIGH		38		0	2.54228e-06	0	0	labetalol,rivaroxaban,lacosamide,fentanyl
10	94820560	rs1220267274	T	C	CYP2C19	ENST00000371321.9	p.Leu295Pro	c.884T>C	missense_variant	MODERATE		23		0	8.47423e-07	0	0	labetalol,rivaroxaban,lacosamide,fentanyl
10	94820566	rs1393133490	C	T	CYP2C19	ENST00000371321.9	p.Ala297Val	c.890C>T	missense_variant	MODERATE		22.8	0.01	0	1.69487e-06	0	0	labetalol,rivaroxaban,lacosamide,fentanyl
10	94820569	rs752029073	G	C	CYP2C19	ENST00000371321.9	p.Gly298Ala	c.893G>C	missense_variant	MODERATE		23.8	0.01	0	6.77956e-06	0	0	labetalol,rivaroxaban,lacosamide,fentanyl
10	94820572	rs199597498	C	G	CYP2C19	ENST00000371321.9	p.Thr299Arg	c.896C>G	missense_variant	MODERATE		24.3	0.01	0	4.23716e-06	0	0	labetalol,rivaroxaban,lacosamide,fentanyl
10	94820580	rs1185851204	A	G	CYP2C19	ENST00000371321.9	p.Thr302Ala	c.904A>G	missense_variant	MODERATE		21.7	0	0	2.79649e-05	0	0	labetalol,rivaroxaban,lacosamide,fentanyl
10	94820581	rs58259047	C	G	CYP2C19	ENST00000371321.9	p.Thr302Arg	c.905C>G	missense_variant	MODERATE		22.9	0.01	0	5.08457e-06	0	0	labetalol,rivaroxaban,lacosamide,fentanyl
10	94820583	rs778617758	A	G	CYP2C19	ENST00000371321.9	p.Ser303Gly	c.907A>G	missense_variant	MODERATE		23.7	0.01	1.33429e-05	2.88122e-05	0	0	labetalol,rivaroxaban,lacosamide,fentanyl
10	94820584	rs1349931378	G	A	CYP2C19	ENST00000371321.9	p.Ser303Asn	c.908G>A	missense_variant	MODERATE		22.7	0.01	0	4.23714e-06	0	0	labetalol,rivaroxaban,lacosamide,fentanyl
10	94820587	rs745667097	C	G	CYP2C19	ENST00000371321.9	p.Thr304Arg	c.911C>G	missense_variant	MODERATE		22.2	0	1.33444e-05	5.93195e-06	0	0	labetalol,rivaroxaban,lacosamide,fentanyl
10	94820617	rs756422776	T	G	CYP2C19	ENST00000371321.9	p.Leu314Arg	c.941T>G	missense_variant	MODERATE		23.3	0	1.33426e-05	1.01692e-05	0	0	labetalol,rivaroxaban,lacosamide,fentanyl
10	94820623	rs1257192850	A	T	CYP2C19	ENST00000371321.9	p.His316Leu	c.947A>T	missense_variant	MODERATE		22.4		0	8.4743e-07	0	0	labetalol,rivaroxaban,lacosamide,fentanyl
10	94820637	rs778852965	G	T	CYP2C19	ENST00000371321.9	p.Ala321Ser	c.961G>T	missense_variant	MODERATE		33	0.01	2.66894e-05	7.20319e-05	0	0	labetalol,rivaroxaban,lacosamide,fentanyl
10	94820637	rs778852965	G	A	CYP2C19	ENST00000371321.9	p.Ala321Thr	c.961G>A	missense_variant	MODERATE		32	0.02	0	3.38974e-06	0	0	labetalol,rivaroxaban,lacosamide,fentanyl
10	94820638	rs200506574	G	A	CYP2C19	ENST00000371321.9		c.961+1G>A	splice_donor_variant	HIGH		32		1.3344e-05	3.64398e-05	0	0	labetalol,rivaroxaban,lacosamide,fentanyl
10	94842876	rs766344696	A	T	CYP2C19	ENST00000371321.9	p.Asn334Ile	c.1001A>T	missense_variant	MODERATE		21.1	0.01	0	6.27102e-05	0	0	labetalol,rivaroxaban,lacosamide,fentanyl
10	94842878	rs368758960	C	T	CYP2C19	ENST00000371321.9	p.Arg335Trp	c.1003C>T	missense_variant	MODERATE		22.7	0	9.32761e-05	5.84735e-05	0	0	labetalol,rivaroxaban,lacosamide,fentanyl
10	94842888	rs568429823	G	T	CYP2C19	ENST00000371321.9	p.Cys338Phe	c.1013G>T	missense_variant	MODERATE		23.1	0	6.66365e-05	1.69487e-06	0	0	labetalol,rivaroxaban,lacosamide,fentanyl
10	94842896	rs770829708	G	A	CYP2C19	ENST00000371321.9	p.Asp341Asn	c.1021G>A	missense_variant	MODERATE		25.7	0.01	0	5.08578e-06	0	0	labetalol,rivaroxaban,lacosamide,fentanyl
10	94842896	rs770829708	G	C	CYP2C19	ENST00000371321.9	p.Asp341His	c.1021G>C	missense_variant	MODERATE		25.4	0	1.33483e-05	0.000192412	0	0	labetalol,rivaroxaban,lacosamide,fentanyl
10	94842909	rs201132803	T	A	CYP2C19	ENST00000371321.9	p.Met345Lys	c.1034T>A	missense_variant	MODERATE		25.9	0	0	1.52539e-05	0	0	labetalol,rivaroxaban,lacosamide,fentanyl
10	94842910	rs1446297120	G	A	CYP2C19	ENST00000371321.9	p.Met345Ile	c.1035G>A	missense_variant	MODERATE		24.1	0.01	0	1.69485e-06	0	0	labetalol,rivaroxaban,lacosamide,fentanyl
10	94842911	rs763125128	C	T	CYP2C19	ENST00000371321.9	p.Pro346Ser	c.1036C>T	missense_variant	MODERATE		24.6	0	0	1.69485e-06	0	0	labetalol,rivaroxaban,lacosamide,fentanyl
10	94842923	rs201509150	G	A	CYP2C19	ENST00000371321.9	p.Ala350Thr	c.1048G>A	missense_variant	MODERATE		25.7	0.01	2.66475e-05	5.2541e-05	0	0	labetalol,rivaroxaban,lacosamide,fentanyl
10	94842933	rs373024844	A	G	CYP2C19	ENST00000371321.9	p.His353Arg	c.1058A>G	missense_variant	MODERATE		23	0	1.33447e-05	3.38974e-05	0	0	labetalol,rivaroxaban,lacosamide,fentanyl
10	94842935	rs747508319	G	A	CYP2C19	ENST00000371321.9	p.Glu354Lys	c.1060G>A	missense_variant	MODERATE		24.8	0	6.66116e-05	4.83036e-05	0	0	labetalol,rivaroxaban,lacosamide,fentanyl
10	94842936	rs911138914	A	C	CYP2C19	ENST00000371321.9	p.Glu354Ala	c.1061A>C	missense_variant	MODERATE		23.6		0	8.47425e-07	0	0	labetalol,rivaroxaban,lacosamide,fentanyl
10	94842937	rs56401472	G	C	CYP2C19	ENST00000371321.9	p.Glu354Asp	c.1062G>C	missense_variant	MODERATE		22.3	0.01	0	1.69484e-06	0	0	labetalol,rivaroxaban,lacosamide,fentanyl
10	94842942	rs371241592	A	C	CYP2C19	ENST00000371321.9	p.Gln356Pro	c.1067A>C	missense_variant	MODERATE	Uncertain significance	23.7	0	0	2.54226e-06	0	0	labetalol,rivaroxaban,lacosamide,fentanyl
10	94842944	rs781479929	A	G	CYP2C19	ENST00000371321.9	p.Arg357Gly	c.1069A>G	missense_variant	MODERATE		23.6	0	0	5.08457e-06	0	0	labetalol,rivaroxaban,lacosamide,fentanyl
10	94842947	rs769867246	T	C	CYP2C19	ENST00000371321.9	p.Tyr358His	c.1072T>C	missense_variant	MODERATE		23.1	0.01	0	8.47425e-07	0	0	labetalol,rivaroxaban,lacosamide,fentanyl
10	94842951	rs374493781	T	A	CYP2C19	ENST00000371321.9	p.Ile359Asn	c.1076T>A	missense_variant	MODERATE		23.1	0	0	8.47422e-07	0	0	labetalol,rivaroxaban,lacosamide,fentanyl
10	94842953	rs144036596	G	C	CYP2C19	ENST00000371321.9	p.Asp360His	c.1078G>C	missense_variant	MODERATE		21.1	0.01	0	2.37282e-05	0	0	labetalol,rivaroxaban,lacosamide,fentanyl
10	94843002	rs778043881	T	A	CYP2C19	ENST00000371321.9	p.Phe376Tyr	c.1127T>A	missense_variant	MODERATE		24	0.01	0	8.4743e-07	0	0	labetalol,rivaroxaban,lacosamide,fentanyl
10	94843004	rs1849519981	A	G	CYP2C19	ENST00000371321.9	p.Arg377Gly	c.1129A>G	missense_variant	MODERATE		23.3	0	0	8.47429e-07	0	0	labetalol,rivaroxaban,lacosamide,fentanyl
10	94849917	rs188851578	G	A	CYP2C19	ENST00000371321.9	p.Gly384Ser	c.1150G>A	missense_variant	MODERATE		27	0.01	0	1.69544e-06	0	0	labetalol,rivaroxaban,lacosamide,fentanyl
10	94849917	rs188851578	G	C	CYP2C19	ENST00000371321.9	p.Gly384Arg	c.1150G>C	missense_variant	MODERATE		29.3	0	0	2.7975e-05	0	0	labetalol,rivaroxaban,lacosamide,fentanyl
10	94849957	rs555844891	A	G	CYP2C19	ENST00000371321.9	p.Asp397Gly	c.1190A>G	missense_variant	MODERATE		22.5	0	0	1.10189e-05	0	0	labetalol,rivaroxaban,lacosamide,fentanyl
10	94849978	rs1849627924	C	G	CYP2C19	ENST00000371321.9	p.Pro404Arg	c.1211C>G	missense_variant	MODERATE		24		0	8.4759e-07	0	0	labetalol,rivaroxaban,lacosamide,fentanyl
10	94849981	rs1359331725	A	G	CYP2C19	ENST00000371321.9	p.Glu405Gly	c.1214A>G	missense_variant	MODERATE		22.2	0.03	0	2.54283e-06	0	0	labetalol,rivaroxaban,lacosamide,fentanyl
10	94849992	rs773061645	C	T	CYP2C19	ENST00000371321.9	p.Pro409Ser	c.1225C>T	missense_variant	MODERATE		23.6	0.01	0	5.08583e-06	0	0	labetalol,rivaroxaban,lacosamide,fentanyl
10	94849992	rs773061645	C	A	CYP2C19	ENST00000371321.9	p.Pro409Thr	c.1225C>A	missense_variant	MODERATE		23.4	0	0	3.39055e-06	0	0	labetalol,rivaroxaban,lacosamide,fentanyl
10	94850004	rs931859425	C	G	CYP2C19	ENST00000371321.9	p.Leu413Val	c.1237C>G	missense_variant	MODERATE		23	0.01	0	1.69523e-06	0	0	labetalol,rivaroxaban,lacosamide,fentanyl
10	94850038	rs766739784	A	G	CYP2C19	ENST00000371321.9	p.Tyr424Cys	c.1271A>G	missense_variant	MODERATE		23.6	0.02	0	8.47692e-07	0	0	labetalol,rivaroxaban,lacosamide,fentanyl
10	94850046	rs1368646250	C	T	CYP2C19	ENST00000371321.9	p.Pro427Ser	c.1279C>T	missense_variant	MODERATE		20.7	0	0	8.47769e-06	0	0	labetalol,rivaroxaban,lacosamide,fentanyl
10	94850058	rs748034170	G	C	CYP2C19	ENST00000371321.9	p.Gly431Arg	c.1291G>C	missense_variant	MODERATE		36	0	5.34374e-05	8.47859e-07	0	0	labetalol,rivaroxaban,lacosamide,fentanyl
10	94852732	rs746548445	G	C	CYP2C19	ENST00000371321.9		c.1292-1G>C	splice_acceptor_variant	HIGH		32		0	2.54262e-06	0	0	labetalol,rivaroxaban,lacosamide,fentanyl
10	94852736	rs146991374	A	T	CYP2C19	ENST00000371321.9	p.Lys432Ile	c.1295A>T	missense_variant	MODERATE		23.9	0	0.00207956	8.47522e-07	0	0	labetalol,rivaroxaban,lacosamide,fentanyl
10	94852738	rs56337013	C	T	CYP2C19	ENST00000371321.9	p.Arg433Trp	c.1297C>T	missense_variant	MODERATE	drug response	24.3	0.02	1.33508e-05	1.52559e-05	0	0	labetalol,rivaroxaban,lacosamide,fentanyl
10	94852750	rs1437042029	G	T	CYP2C19	ENST00000371321.9	p.Gly437Ter	c.1309G>T	stop_gained	HIGH		43		1.33551e-05	8.47501e-07	0	0	labetalol,rivaroxaban,lacosamide,fentanyl
10	94852754	rs1042611883	A	T	CYP2C19	ENST00000371321.9	p.Glu438Val	c.1313A>T	missense_variant	MODERATE		24.4	0	0	2.54249e-06	0	0	labetalol,rivaroxaban,lacosamide,fentanyl
10	94852763	rs1478149305	C	T	CYP2C19	ENST00000371321.9	p.Ala441Val	c.1322C>T	missense_variant	MODERATE		24.5	0	0	2.54246e-06	0	0	labetalol,rivaroxaban,lacosamide,fentanyl
10	94852765	rs192154563	C	T	CYP2C19	ENST00000371321.9	p.Arg442Cys	c.1324C>T	missense_variant	MODERATE		21.5	0.01	0.000333244	2.20349e-05	0	0	labetalol,rivaroxaban,lacosamide,fentanyl
10	94852766	rs138112316	G	A	CYP2C19	ENST00000371321.9	p.Arg442His	c.1325G>A	missense_variant	MODERATE		23.3	0.03	2.67016e-05	1.35599e-05	0	0	labetalol,rivaroxaban,lacosamide,fentanyl
10	94852766	rs138112316	G	T	CYP2C19	ENST00000371321.9	p.Arg442Leu	c.1325G>T	missense_variant	MODERATE		23.6	0.01	6.67539e-05	8.47495e-07	0	0	labetalol,rivaroxaban,lacosamide,fentanyl
10	94852770	rs1373273817	G	A	CYP2C19	ENST00000371321.9	p.Met443Ile	c.1329G>A	missense_variant	MODERATE		26.4	0	1.33458e-05	8.47475e-07	0	0	labetalol,rivaroxaban,lacosamide,fentanyl
10	94852771	rs540369401	G	C	CYP2C19	ENST00000371321.9	p.Glu444Gln	c.1330G>C	missense_variant	MODERATE		26.3	0.01	0	4.15268e-05	0	0	labetalol,rivaroxaban,lacosamide,fentanyl
10	94852774	rs757947117	C	G	CYP2C19	ENST00000371321.9	p.Leu445Val	c.1333C>G	missense_variant	MODERATE		23.1	0.02	0	2.54241e-06	0	0	labetalol,rivaroxaban,lacosamide,fentanyl
10	94852781	rs1361457533	T	C	CYP2C19	ENST00000371321.9	p.Leu447Ser	c.1340T>C	missense_variant	MODERATE		26	0	0	8.47468e-07	0	0	labetalol,rivaroxaban,lacosamide,fentanyl
10	94852814	rs761587034	T	G	CYP2C19	ENST00000371321.9	p.Leu458Arg	c.1373T>G	missense_variant	MODERATE		24.8	0	0	8.89846e-05	0	0	labetalol,rivaroxaban,lacosamide,fentanyl
10	94852817	rs1849675290	A	C	CYP2C19	ENST00000371321.9	p.Lys459Thr	c.1376A>C	missense_variant	MODERATE		23.6	0	1.33511e-05	5.08487e-06	0	0	labetalol,rivaroxaban,lacosamide,fentanyl
11	7665406	rs1420543343	C	G	CYB5R2	ENST00000299498.11	p.Gly267Arg	c.799G>C	missense_variant	MODERATE		25.8		0	8.50677e-07	0	0	isosorbide dinitrate
11	7665432	rs571324748	G	A	CYB5R2	ENST00000299498.11	p.Ala258Val	c.773C>T	missense_variant	MODERATE		23.2	0.03	2.66716e-05	1.27192e-05	0	0	isosorbide dinitrate
11	7665433	rs781526880	C	T	CYB5R2	ENST00000299498.11	p.Ala258Thr	c.772G>A	missense_variant	MODERATE		23	0.03	2.6713e-05	4.2392e-06	0	0	isosorbide dinitrate
11	7665438	rs1855057387	T	C	CYB5R2	ENST00000299498.11	p.Gln256Arg	c.767A>G	missense_variant	MODERATE		22.8	0.04	0	2.54295e-06	0	0	isosorbide dinitrate
11	7665440	rs1855057842	G	C	CYB5R2	ENST00000299498.11	p.Ile255Met	c.765C>G	missense_variant	MODERATE		23.3	0.01	1.33518e-05	8.47603e-07	0	0	isosorbide dinitrate
11	7665444	rs1425700929	A	G	CYB5R2	ENST00000299498.11	p.Leu254Pro	c.761T>C	missense_variant	MODERATE		26.5	0	1.33494e-05	6.78061e-06	0	0	isosorbide dinitrate
11	7665447	rs771640183	G	C	CYB5R2	ENST00000299498.11	p.Pro253Arg	c.758C>G	missense_variant	MODERATE		22.3	0	0	1.35611e-05	0	0	isosorbide dinitrate
11	7665453	rs143187886	G	A	CYB5R2	ENST00000299498.11	p.Pro251Leu	c.752C>T	missense_variant	MODERATE	Uncertain significance	28.1	0	0	2.45795e-05	0	0	isosorbide dinitrate
11	7665460	rs1373192859	A	C	CYB5R2	ENST00000299498.11	p.Cys249Gly	c.745T>G	missense_variant	MODERATE		32	0	0	1.94928e-05	0	0	isosorbide dinitrate
11	7665468	rs1444950159	A	C	CYB5R2	ENST00000299498.11	p.Ile246Ser	c.737T>G	missense_variant	MODERATE		32	0.02	0	5.93247e-06	0	0	isosorbide dinitrate
11	7665474	rs138280283	G	A	CYB5R2	ENST00000299498.11	p.Thr244Met	c.731C>T	missense_variant	MODERATE		25.6	0	0.000120141	3.47466e-05	0	0	isosorbide dinitrate
11	7665487	rs1855065675	G	T	CYB5R2	ENST00000299498.11	p.Pro240Thr	c.718C>A	missense_variant	MODERATE		26.1	0.03	0	9.32244e-06	0	0	isosorbide dinitrate
11	7665508	rs544785244	TC	T	CYB5R2	ENST00000299498.11	p.Met232IlefsTer23	c.696del	frameshift_variant	HIGH		33		1.33561e-05	6.86611e-05	0	0	isosorbide dinitrate
11	7665536	rs1267910468	G	T	CYB5R2	ENST00000299498.11	p.Tyr223Ter	c.669C>A	stop_gained	HIGH		55		0	1.69993e-06	0	0	isosorbide dinitrate
11	7665537	rs1465692893	T	C	CYB5R2	ENST00000299498.11	p.Tyr223Cys	c.668A>G	missense_variant	MODERATE		32	0	0	1.70009e-06	0	0	isosorbide dinitrate
11	7665542	rs201223930	C	G	CYB5R2	ENST00000299498.11	p.Trp221Cys	c.663G>C	missense_variant	MODERATE	Uncertain significance	32	0	0	1.61681e-05	0	0	isosorbide dinitrate
11	7666450	rs747041601	C	T	CYB5R2	ENST00000299498.11		c.658+1G>A	splice_donor_variant	HIGH		33		0	1.79361e-05	0	0	isosorbide dinitrate
11	7666476	rs1382487716	C	T	CYB5R2	ENST00000299498.11	p.Trp211Ter	c.633G>A	stop_gained	HIGH		50		0	8.47971e-07	0	0	isosorbide dinitrate
11	7666510	rs755288525	A	C	CYB5R2	ENST00000299498.11	p.Ile200Ser	c.599T>G	missense_variant	MODERATE		22	0.01	0.000106929	8.47746e-07	0	0	isosorbide dinitrate
11	7666539	rs749028079	ATCC	A	CYB5R2	ENST00000299498.11	p.Glu189del	c.567_569del	inframe_deletion	MODERATE		21.3		0	8.48125e-07	0	0	isosorbide dinitrate
11	7666547	rs756523284	C	T	CYB5R2	ENST00000299498.11	p.Glu188Lys	c.562G>A	missense_variant	MODERATE		27	0.01	0	9.33292e-06	0	0	isosorbide dinitrate
11	7667727	rs746246655	C	A	CYB5R2	ENST00000299498.11		c.558+1G>T	splice_donor_variant	HIGH		35		0	1.69615e-06	0	0	isosorbide dinitrate
11	7667738	rs780919949	A	G	CYB5R2	ENST00000299498.11	p.Phe183Ser	c.548T>C	missense_variant	MODERATE		29.6	0	0	8.47489e-07	0	0	isosorbide dinitrate
11	7667756	rs1855401961	G	A	CYB5R2	ENST00000299498.11	p.Thr177Ile	c.530C>T	missense_variant	MODERATE		26.9	0	0	1.18641e-05	0	0	isosorbide dinitrate
11	7667771	rs752935765	T	C	CYB5R2	ENST00000299498.11	p.Asp172Gly	c.515A>G	missense_variant	MODERATE	Uncertain significance	26.5	0.01	0	1.69488e-06	0	0	isosorbide dinitrate
11	7667783	rs146477029	T	G	CYB5R2	ENST00000299498.11	p.His168Pro	c.503A>C	missense_variant	MODERATE		23.9	0.04	1.33479e-05	9.74535e-05	0	0	isosorbide dinitrate
11	7667786	rs140835426	C	T	CYB5R2	ENST00000299498.11	p.Arg167His	c.500G>A	missense_variant	MODERATE		24.8	0.04	0	3.47452e-05	0	0	isosorbide dinitrate
11	7667787	rs149733078	G	A	CYB5R2	ENST00000299498.11	p.Arg167Cys	c.499C>T	missense_variant	MODERATE		33	0	5.33832e-05	4.23722e-06	0	0	isosorbide dinitrate
11	7667798	rs61733057	A	C	CYB5R2	ENST00000299498.11	p.Leu163Trp	c.488T>G	missense_variant	MODERATE		31	0	0.117092	0.0493627	520	1468	isosorbide dinitrate
11	7667813	rs770809362	C	T	CYB5R2	ENST00000299498.11	p.Gly158Asp	c.473G>A	missense_variant	MODERATE		33	0	0	8.47608e-07	0	0	isosorbide dinitrate
11	7668492	rs755369060	A	G	CYB5R2	ENST00000299498.11	p.Ile153Thr	c.458T>C	missense_variant	MODERATE		28	0	1.33515e-05	8.47571e-06	0	0	isosorbide dinitrate
11	7668495	rs906195730	A	G	CYB5R2	ENST00000299498.11	p.Met152Thr	c.455T>C	missense_variant	MODERATE		26.7	0	0	2.54256e-06	0	0	isosorbide dinitrate
11	7668516	rs775988957	G	GT	CYB5R2	ENST00000299498.11	p.Thr145AsnfsTer31	c.433dup	frameshift_variant	HIGH		24.3		9.33209e-05	4.23744e-06	0	0	isosorbide dinitrate
11	7668516	rs775988957	GT	G	CYB5R2	ENST00000299498.11	p.Thr145HisfsTer8	c.433del	frameshift_variant	HIGH		24.1		0	1.61022e-05	0	0	isosorbide dinitrate
11	7668533	rs751958339	CGTCTG	C	CYB5R2	ENST00000299498.11	p.Gln138GlufsTer2	c.412_416del	frameshift_variant	HIGH		23.7		0.000213595	2.88141e-05	0	0	isosorbide dinitrate
11	7668547	rs1279186225	T	C	CYB5R2	ENST00000299498.11	p.Arg135Gly	c.403A>G	missense_variant	MODERATE		24.6		0	8.47596e-07	0	0	isosorbide dinitrate
11	7669205	rs747457495	C	A	CYB5R2	ENST00000299498.11	p.Gly130Trp	c.388G>T	missense_variant	MODERATE		36	0	0	2.54232e-06	0	0	isosorbide dinitrate
11	7669235	rs1217154740	G	A	CYB5R2	ENST00000299498.11	p.Pro120Ser	c.358C>T	missense_variant	MODERATE		27.2		0	8.47463e-07	0	0	isosorbide dinitrate
11	7669241	rs141969366	G	A	CYB5R2	ENST00000299498.11	p.Arg118Ter	c.352C>T	stop_gained	HIGH		41		4.00769e-05	1.69501e-06	0	0	isosorbide dinitrate
11	7669258	rs1225499249	C	G	CYB5R2	ENST00000299498.11	p.Gly112Ala	c.335G>C	missense_variant	MODERATE	Uncertain significance	25	0	0	9.32184e-06	0	0	isosorbide dinitrate
11	7669259	rs962632087	C	T	CYB5R2	ENST00000299498.11	p.Gly112Arg	c.334G>A	missense_variant	MODERATE		26.6	0	0.000146862	1.5254e-05	0	0	isosorbide dinitrate
11	7669270	rs910996309	T	G	CYB5R2	ENST00000299498.11	p.Asn108Thr	c.323A>C	missense_variant	MODERATE		23	0.03	0	8.47459e-07	0	0	isosorbide dinitrate
11	7669275	rs1855569500	C	G	CYB5R2	ENST00000299498.11	p.Leu106Phe	c.318G>C	missense_variant	MODERATE		24.5	0.02	0	8.47448e-07	0	0	isosorbide dinitrate
11	7669318	rs765005001	A	G	CYB5R2	ENST00000299498.11	p.Val92Ala	c.275T>C	missense_variant	MODERATE		24.9	0.02	0	1.6963e-06	0	0	isosorbide dinitrate
11	7669330	rs910998956	T	C	CYB5R2	ENST00000299498.11	p.Tyr88Cys	c.263A>G	missense_variant	MODERATE		31	0	1.33715e-05	1.69785e-06	0	0	isosorbide dinitrate
11	7669333	rs1190950616	A	G	CYB5R2	ENST00000299498.11	p.Ile87Thr	c.260T>C	missense_variant	MODERATE		32		0	8.49296e-07	0	0	isosorbide dinitrate
11	7669629	rs1383291674	A	T	CYB5R2	ENST00000299498.11	p.Ile85Lys	c.254T>A	missense_variant	MODERATE		26.6	0	0	3.41415e-06	0	0	isosorbide dinitrate
11	7669657	rs941599957	C	T	CYB5R2	ENST00000299498.11	p.Asp76Asn	c.226G>A	missense_variant	MODERATE		23.7	0.03	0	3.39381e-06	0	0	isosorbide dinitrate
11	7669669	rs769197945	CAG	C	CYB5R2	ENST00000299498.11	p.Pro71ArgfsTer4	c.212_213del	frameshift_variant	HIGH		32		4.00759e-05	2.79794e-05	0	0	isosorbide dinitrate
11	7669674	rs199816158	G	A	CYB5R2	ENST00000299498.11	p.Thr70Ile	c.209C>T	missense_variant	MODERATE		26.2	0	0	2.88209e-05	0	0	isosorbide dinitrate
11	7669704	rs767571769	A	AT	CYB5R2	ENST00000299498.11	p.Ile60AsnfsTer3	c.178dup	frameshift_variant	HIGH		24.9		1.33479e-05	3.89828e-05	0	0	isosorbide dinitrate
11	7672450	rs758730472	C	T	CYB5R2	ENST00000299498.11		c.151+1G>A	splice_donor_variant	HIGH		33		5.33789e-05	9.32232e-06	0	0	isosorbide dinitrate
11	7672472	rs1855808659	G	A	CYB5R2	ENST00000299498.11	p.His44Tyr	c.130C>T	missense_variant	MODERATE		27	0.02	0	4.23719e-06	0	0	isosorbide dinitrate
11	7672480	rs907447269	G	A	CYB5R2	ENST00000299498.11	p.Ser41Leu	c.122C>T	missense_variant	MODERATE		29.9	0	4.00288e-05	1.44063e-05	0	0	isosorbide dinitrate
11	7672496	rs535051265	G	A	CYB5R2	ENST00000299498.11	p.Arg36Cys	c.106C>T	missense_variant	MODERATE		30	0	1.33227e-05	1.77963e-05	0	0	isosorbide dinitrate
11	7672498	rs761821782	A	G	CYB5R2	ENST00000299498.11	p.Phe35Ser	c.104T>C	missense_variant	MODERATE		32	0	0	8.4743e-07	0	0	isosorbide dinitrate
11	7672504	rs1429411713	C	T	CYB5R2	ENST00000299498.11	p.Arg33Gln	c.98G>A	missense_variant	MODERATE		26.1	0	5.3376e-05	2.5423e-06	0	0	isosorbide dinitrate
11	7672505	rs575405160	G	A	CYB5R2	ENST00000299498.11	p.Arg33Trp	c.97C>T	missense_variant	MODERATE		24.9	0.01	2.66461e-05	5.16942e-05	0	0	isosorbide dinitrate
11	7672505	rs575405160	G	C	CYB5R2	ENST00000299498.11	p.Arg33Gly	c.97C>G	missense_variant	MODERATE		24.4	0	0	1.69488e-06	0	0	isosorbide dinitrate
11	7672524	rs565308821	C	CTGAT	CYB5R2	ENST00000299498.11		c.79-5_79-2dup	splice_acceptor_variant	HIGH		23.7		0	4.99993e-05	0	0	isosorbide dinitrate
11	7672525	rs1187470124	T	C	CYB5R2	ENST00000299498.11		c.79-2A>G	splice_acceptor_variant	HIGH		34		0	8.4746e-07	0	0	isosorbide dinitrate
11	7672747	rs1298596409	CCT	C	CYB5R2	ENST00000299498.11	p.Lys27AsnfsTer25	c.77_78del	frameshift_variant	HIGH		35		0	4.2371e-06	0	0	isosorbide dinitrate
11	7672754	rs758225455	C	CTCAA	CYB5R2	ENST00000299498.11	p.Glu24AspfsTer2	c.68_71dup	stop_gained	HIGH		32		0	3.47445e-05	0	0	isosorbide dinitrate
11	7672758	rs200550068	A	G	CYB5R2	ENST00000299498.11	p.Ile23Thr	c.68T>C	missense_variant	MODERATE		23.5	0.04	8.0156e-05	8.64411e-05	0	0	isosorbide dinitrate
11	7672785	rs147551491	G	C	CYB5R2	ENST00000299498.11	p.Pro14Arg	c.41C>G	missense_variant	MODERATE		21.6	0.02	0.00110596	8.47435e-07	1	0	isosorbide dinitrate
11	7672788	rs373643933	T	A	CYB5R2	ENST00000299498.11	p.Asp13Val	c.38A>T	missense_variant	MODERATE	Uncertain significance	25.4	0.01	0	3.1355e-05	0	0	isosorbide dinitrate
11	7672797	rs193208545	G	A	CYB5R2	ENST00000299498.11	p.Thr10Ile	c.29C>T	missense_variant	MODERATE		23.9	0.03	0	8.47448e-07	0	0	isosorbide dinitrate
11	7672797	rs1855838774	G	GTGAT	CYB5R2	ENST00000299498.11	p.Thr10AsnfsTer7	c.25_28dup	frameshift_variant	HIGH		24.8		0	8.47442e-07	0	0	isosorbide dinitrate
16	23836210	rs370984906	A	T	PRKCB	ENST00000643927.1	p.Glu12Val	c.35A>T	missense_variant	MODERATE		24.7	0.02	0	8.59901e-07	0	0	dexmedetomidine
16	23836255	rs1378724342	G	A	PRKCB	ENST00000643927.1	p.Arg27Gln	c.80G>A	missense_variant	MODERATE		32	0	0	3.40468e-06	0	0	dexmedetomidine
16	23836266	rs1962153490	G	A	PRKCB	ENST00000643927.1	p.Val31Met	c.91G>A	missense_variant	MODERATE		28.5	0.02	0	3.40311e-06	0	0	dexmedetomidine
16	23988511	rs370311602	G	T	PRKCB	ENST00000643927.1	p.Cys70Phe	c.209G>T	missense_variant	MODERATE		31	0	0	8.47666e-07	0	0	dexmedetomidine
16	23988522	rs1161207000	G	A	PRKCB	ENST00000643927.1	p.Val74Met	c.220G>A	missense_variant	MODERATE		29.1	0.02	0	1.69499e-06	0	0	dexmedetomidine
16	23988556	rs1964831145	C	T	PRKCB	ENST00000643927.1	p.Ser85Phe	c.254C>T	missense_variant	MODERATE		25.8	0.02	0	1.69491e-06	0	0	dexmedetomidine
16	24035443	rs550043137	G	A	PRKCB	ENST00000643927.1	p.Arg142His	c.425G>A	missense_variant	MODERATE		29.4	0.01	0	6.77976e-06	0	0	dexmedetomidine
16	24035493	rs754659392	C	T	PRKCB	ENST00000643927.1	p.Arg159Cys	c.475C>T	missense_variant	MODERATE		26.9	0.03	0	1.69487e-06	0	0	dexmedetomidine
16	24035499	rs1309122797	C	T	PRKCB	ENST00000643927.1	p.Arg161Cys	c.481C>T	missense_variant	MODERATE		29.5	0	1.33483e-05	1.69488e-06	0	0	dexmedetomidine
16	24035500	rs1260666109	G	A	PRKCB	ENST00000643927.1	p.Arg161His	c.482G>A	missense_variant	MODERATE		32	0	0	2.54234e-06	0	0	dexmedetomidine
16	24035522	rs1277032085	C	CA	PRKCB	ENST00000643927.1	p.Asp169ArgfsTer13	c.504_505insA	frameshift_variant	HIGH		29.1		0	8.47463e-07	0	0	dexmedetomidine
16	24092806	rs1352952043	A	T	PRKCB	ENST00000643927.1	p.Asn182Ile	c.545A>T	missense_variant	MODERATE		29.6		0	8.47522e-07	0	0	dexmedetomidine
16	24094233	rs1466408302	A	T	PRKCB	ENST00000643927.1	p.Asn253Tyr	c.757A>T	missense_variant	MODERATE		32		0	8.47429e-07	0	0	dexmedetomidine
16	24123922	rs768732945	C	T	PRKCB	ENST00000643927.1	p.Arg336Trp	c.1006C>T	missense_variant	MODERATE		31	0	1.33529e-05	1.77964e-05	0	0	dexmedetomidine
16	24154694	rs1967130524	C	T	PRKCB	ENST00000643927.1	p.Ser359Leu	c.1076C>T	missense_variant	MODERATE		24.5	0	0	1.69495e-06	0	0	dexmedetomidine
16	24154709	rs148312044	C	G	PRKCB	ENST00000643927.1	p.Thr364Arg	c.1091C>G	missense_variant	MODERATE		25.6	0	5.33903e-05	0.000339831	0	0	dexmedetomidine
16	24154782	rs1398645091	G	C	PRKCB	ENST00000643927.1	p.Met388Ile	c.1164G>C	missense_variant	MODERATE		26.1	0.01	0	8.47432e-07	0	0	dexmedetomidine
16	24154793	rs775901586	G	A	PRKCB	ENST00000643927.1	p.Arg392Gln	c.1175G>A	missense_variant	MODERATE	Uncertain significance	32	0.01	0	8.47429e-07	0	0	dexmedetomidine
16	24154795	rs761166216	G	T	PRKCB	ENST00000643927.1	p.Val393Leu	c.1177G>T	missense_variant	MODERATE	Uncertain significance	27.4	0	0	2.03386e-05	0	0	dexmedetomidine
16	24154804	rs1967132768	C	G	PRKCB	ENST00000643927.1	p.Leu396Val	c.1186C>G	missense_variant	MODERATE		23.5		0	8.47442e-07	0	0	dexmedetomidine
16	24154817	rs764831474	C	T	PRKCB	ENST00000643927.1	p.Pro400Leu	c.1199C>T	missense_variant	MODERATE		24.8	0.01	0	8.47462e-07	0	0	dexmedetomidine
16	24172273	rs1281418911	C	T	PRKCB	ENST00000643927.1	p.Arg415Cys	c.1243C>T	missense_variant	MODERATE	Uncertain significance	32	0	1.33565e-05	6.78209e-06	0	0	dexmedetomidine
16	24174525	rs781780434	G	A	PRKCB	ENST00000643927.1	p.Ala447Thr	c.1339G>A	missense_variant	MODERATE		31	0.02	1.36754e-05	1.44523e-05	0	0	dexmedetomidine
16	24174528	rs1365302575	G	A	PRKCB	ENST00000643927.1	p.Ala448Thr	c.1342G>A	missense_variant	MODERATE		26.4	0.03	0	8.49127e-07	0	0	dexmedetomidine
16	24174579	rs1967499062	C	T	PRKCB	ENST00000643927.1	p.Arg465Cys	c.1393C>T	missense_variant	MODERATE		33	0	0	8.48289e-07	0	0	dexmedetomidine
16	24180809	rs1003838471	G	A	PRKCB	ENST00000643927.1	p.Val472Met	c.1414G>A	missense_variant	MODERATE	Uncertain significance	32	0	0	1.1017e-05	0	0	dexmedetomidine
16	24180858	rs768685403	G	T	PRKCB	ENST00000643927.1	p.Cys488Phe	c.1463G>T	missense_variant	MODERATE		31		0	8.47429e-07	0	0	dexmedetomidine
16	24180920	rs1967610624	GC	G	PRKCB	ENST00000643927.1	p.Glu511ArgfsTer2	c.1530del	frameshift_variant	HIGH		33		0	8.47499e-07	0	0	dexmedetomidine
16	24180923	rs1967610695	C	T	PRKCB	ENST00000643927.1	p.Pro510Ser	c.1528C>T	missense_variant	MODERATE		26.2	0	0	8.47541e-07	0	0	dexmedetomidine
16	24185172	rs1304281427	A	G	PRKCB	ENST00000643927.1	p.Tyr532Cys	c.1595A>G	missense_variant	MODERATE		32	0	0	8.47485e-07	0	0	dexmedetomidine
16	24185191	rs1967684435	G	T	PRKCB	ENST00000643927.1	p.Gln538His	c.1614G>T	missense_variant	MODERATE		35		0	8.47777e-07	0	0	dexmedetomidine
16	24185518	rs1460808228	T	C	PRKCB	ENST00000643927.1	p.Val558Ala	c.1673T>C	missense_variant	MODERATE		25.1		0	8.47462e-07	0	0	dexmedetomidine
16	24185556	rs1269111297	A	T	PRKCB	ENST00000643927.1	p.Ile571Phe	c.1711A>T	missense_variant	MODERATE		24.9	0.02	1.33501e-05	6.78398e-06	0	0	dexmedetomidine
16	24191090	rs201555288	C	A	PRKCB	ENST00000643927.1	p.Leu575Met	c.1723C>A	missense_variant	MODERATE		26.4	0.02	1.33333e-05	8.47751e-07	0	0	dexmedetomidine
16	24191094	rs1280319280	T	C	PRKCB	ENST00000643927.1	p.Met576Thr	c.1727T>C	missense_variant	MODERATE	Uncertain significance	25.8	0	0	5.08596e-06	0	0	dexmedetomidine
16	24191123	rs1967785614	T	C	PRKCB	ENST00000643927.1	p.Cys586Arg	c.1756T>C	missense_variant	MODERATE		29.8		0	8.47458e-07	0	0	dexmedetomidine
16	24191130	rs35631544	C	A	PRKCB	ENST00000643927.1	p.Pro588His	c.1763C>A	missense_variant	MODERATE		25.4	0.02	0.000146698	0.00113731	0	2	dexmedetomidine
16	24191136	rs1255289590	GC	G	PRKCB	ENST00000643927.1	p.Glu591AsnfsTer50	c.1770del	frameshift_variant	HIGH		23.3		0	1.6949e-06	0	0	dexmedetomidine
16	24191138	rs774746011	G	T	PRKCB	ENST00000643927.1	p.Glu591Ter	c.1771G>T	stop_gained	HIGH		44		0	1.69492e-06	0	0	dexmedetomidine
16	24191141	rs767640161	C	T	PRKCB	ENST00000643927.1	p.Arg592Cys	c.1774C>T	missense_variant	MODERATE		29.5	0.01	0	1.44073e-05	0	0	dexmedetomidine
16	24191175	rs1162194025	T	C	PRKCB	ENST00000643927.1	p.Ile603Thr	c.1808T>C	missense_variant	MODERATE		24.9	0	0	8.47442e-07	0	0	dexmedetomidine
16	24191195	rs781322629	C	T	PRKCB	ENST00000643927.1	p.Arg610Cys	c.1828C>T	missense_variant	MODERATE		29.2	0.03	0	5.93215e-06	0	0	dexmedetomidine
16	24214665	rs374654582	G	A	PRKCB	ENST00000643927.1	p.Arg624Gln	c.1871G>A	missense_variant	MODERATE		25.5	0.01	0	1.18657e-05	0	0	dexmedetomidine
16	24214697	rs752139446	C	T	PRKCB	ENST00000643927.1	p.Arg635Cys	c.1903C>T	missense_variant	MODERATE		29.9	0	2.67058e-05	1.6949e-06	0	0	dexmedetomidine
16	24214734	rs1390447438	T	G	PRKCB	ENST00000643927.1	p.Val647Gly	c.1940T>G	missense_variant	MODERATE		28.8		0	8.47422e-07	0	0	dexmedetomidine
16	24214759	rs1382287535	A	T	PRKCB	ENST00000643927.1	p.Glu655Asp	c.1965A>T	missense_variant	MODERATE		20.8		0	8.47445e-07	0	0	dexmedetomidine
16	24219960	rs1213797517	G	A	PRKCB	ENST00000321728.12		c.1864-1G>A	splice_acceptor_variant	HIGH		31		0	2.54257e-06	0	0	dexmedetomidine
16	23186226	rs1346179259	A	G	SCNN1G	ENST00000300061.3		c.-44-2A>G	splice_acceptor_variant	HIGH		33		0	4.80085e-05	0	1	furosemide
16	23186288	rs1289797173	A	C	SCNN1G	ENST00000300061.3	p.Lys6Thr	c.17A>C	missense_variant	MODERATE		26.7	0	1.33469e-05	3.38971e-06	0	0	furosemide
16	23186338	rs376778818	C	T	SCNN1G	ENST00000300061.3	p.Pro23Ser	c.67C>T	missense_variant	MODERATE		25.1	0.01	0	4.23707e-05	0	0	furosemide
16	23186363	rs1422719713	G	T	SCNN1G	ENST00000300061.3	p.Trp31Leu	c.92G>T	missense_variant	MODERATE		29.9		0	8.47445e-07	0	0	furosemide
16	23186368	rs770462575	T	C	SCNN1G	ENST00000300061.3	p.Cys33Arg	c.97T>C	missense_variant	MODERATE		29.6	0	4.00267e-05	8.47448e-07	0	0	furosemide
16	23186399	rs1959606653	G	T	SCNN1G	ENST00000300061.3	p.Arg43Leu	c.128G>T	missense_variant	MODERATE		29.5	0	0	1.69484e-06	0	0	furosemide
16	23186438	rs1036414531	G	C	SCNN1G	ENST00000300061.3	p.Trp56Ser	c.167G>C	missense_variant	MODERATE		31		0	8.47415e-07	0	0	furosemide
16	23186467	rs148502526	C	T	SCNN1G	ENST00000300061.3	p.Leu66Phe	c.196C>T	missense_variant	MODERATE		24.1	0	0	3.3897e-06	0	0	furosemide
16	23186491	rs745459023	C	G	SCNN1G	ENST00000300061.3	p.Leu74Val	c.220C>G	missense_variant	MODERATE		22.9	0.03	1.33447e-05	8.47425e-07	0	0	furosemide
16	23186518	rs1405904216	G	C	SCNN1G	ENST00000300061.3	p.Val83Leu	c.247G>C	missense_variant	MODERATE		22.4	0.04	0	8.47419e-07	0	0	furosemide
16	23189441	rs372056840	G	C	SCNN1G	ENST00000300061.3	p.Gly130Arg	c.388G>C	missense_variant	MODERATE		26.1	0.04	0	8.47433e-07	0	0	furosemide
16	23189462	rs1335182657	C	T	SCNN1G	ENST00000300061.3	p.Arg137Cys	c.409C>T	missense_variant	MODERATE		25	0.04	0	5.93208e-06	0	0	furosemide
16	23192374	rs1289382680	G	A	SCNN1G	ENST00000300061.3	p.Cys214Tyr	c.641G>A	missense_variant	MODERATE		25.9	0	0	1.69491e-06	0	0	furosemide
16	23192386	rs1959723703	C	T	SCNN1G	ENST00000300061.3	p.Thr218Ile	c.653C>T	missense_variant	MODERATE		24.1	0.03	1.33469e-05	1.69487e-06	0	0	furosemide
16	23192395	rs533858031	C	T	SCNN1G	ENST00000300061.3	p.Ser221Leu	c.662C>T	missense_variant	MODERATE		25.5	0	2.66539e-05	1.52544e-05	0	0	furosemide
16	23192422	rs377187033	A	G	SCNN1G	ENST00000300061.3	p.Tyr230Cys	c.689A>G	missense_variant	MODERATE		27.4	0	1.33461e-05	1.69498e-06	0	0	furosemide
16	23192505	rs1317048237	G	A	SCNN1G	ENST00000300061.3	p.Val258Met	c.772G>A	missense_variant	MODERATE		24.3	0.01	0	5.0847e-06	0	0	furosemide
16	23194179	rs748932287	C	T	SCNN1G	ENST00000300061.3	p.Thr273Met	c.818C>T	missense_variant	MODERATE		25.4	0	2.67194e-05	4.92097e-05	0	0	furosemide
16	23194268	rs773317054	G	A	SCNN1G	ENST00000300061.3	p.Glu303Lys	c.907G>A	missense_variant	MODERATE		25.3	0.02	0	1.70695e-05	0	0	furosemide
16	23197290	rs147199706	G	A	SCNN1G	ENST00000300061.3	p.Glu314Lys	c.940G>A	missense_variant	MODERATE	Uncertain significance	28.7	0.01	0	6.7805e-06	0	0	furosemide
16	23197293	rs1959811535	G	C	SCNN1G	ENST00000300061.3	p.Glu315Gln	c.943G>C	missense_variant	MODERATE		22.5		0	8.47488e-07	0	0	furosemide
16	23197314	rs756797915	G	A	SCNN1G	ENST00000300061.3	p.Val322Met	c.964G>A	missense_variant	MODERATE		24.1	0.02	0	1.01738e-05	0	0	furosemide
16	23197347	rs1385235344	C	T	SCNN1G	ENST00000300061.3	p.Arg333Trp	c.997C>T	missense_variant	MODERATE		25.1	0	2.67016e-05	9.32452e-06	0	0	furosemide
16	23197360	rs1959812819	A	G	SCNN1G	ENST00000300061.3	p.Tyr337Cys	c.1010A>G	missense_variant	MODERATE		25.6		0	8.4755e-07	0	0	furosemide
16	23197369	rs1959813188	T	A	SCNN1G	ENST00000300061.3	p.Val340Asp	c.1019T>A	missense_variant	MODERATE		25	0	0	1.017e-05	0	0	furosemide
16	23209754	rs201308208	A	T	SCNN1G	ENST00000300061.3	p.Glu361Val	c.1082A>T	missense_variant	MODERATE	Uncertain significance	27.3	0.01	0	8.48412e-07	0	0	furosemide
16	23209789	rs777705170	A	T	SCNN1G	ENST00000300061.3	p.Thr373Ser	c.1117A>T	missense_variant	MODERATE		25.7	0	0	3.38995e-06	0	0	furosemide
16	23209790	rs758506620	C	T	SCNN1G	ENST00000300061.3	p.Thr373Met	c.1118C>T	missense_variant	MODERATE		25.3	0.02	9.34579e-05	5.25478e-05	0	0	furosemide
16	23209795	rs934912751	G	C	SCNN1G	ENST00000300061.3	p.Asp375His	c.1123G>C	missense_variant	MODERATE		27.3	0	0	8.47466e-07	0	0	furosemide
16	23209798	rs369647146	G	A	SCNN1G	ENST00000300061.3	p.Gly376Arg	c.1126G>A	missense_variant	MODERATE		26.8	0	0	2.45771e-05	0	0	furosemide
16	23209807	rs373515010	G	A	SCNN1G	ENST00000300061.3	p.Val379Met	c.1135G>A	missense_variant	MODERATE		26.5	0	1.33469e-05	4.06804e-05	0	0	furosemide
16	23209808	rs763512180	T	C	SCNN1G	ENST00000300061.3	p.Val379Ala	c.1136T>C	missense_variant	MODERATE		27.2	0	0	1.10171e-05	0	0	furosemide
16	23209824	rs1374368661	C	G	SCNN1G	ENST00000300061.3	p.Ile384Met	c.1152C>G	missense_variant	MODERATE		24.7	0.01	0	1.69542e-06	0	0	furosemide
16	23212080	rs760275748	G	C	SCNN1G	ENST00000300061.3	p.Gly408Ala	c.1223G>C	missense_variant	MODERATE		25.6	0.02	0	2.54248e-06	0	0	furosemide
16	23212086	rs753595418	C	T	SCNN1G	ENST00000300061.3	p.Ala410Val	c.1229C>T	missense_variant	MODERATE		26.1	0	0	6.78007e-06	0	0	furosemide
16	23212101	rs761872577	C	T	SCNN1G	ENST00000300061.3	p.Pro415Leu	c.1244C>T	missense_variant	MODERATE	Uncertain significance	26.6	0	9.3428e-05	8.47483e-07	0	0	furosemide
16	23212147	rs746348878	C	G	SCNN1G	ENST00000300061.3	p.Asn430Lys	c.1290C>G	missense_variant	MODERATE		22.6	0.03	0	4.25966e-06	0	0	furosemide
16	23212687	rs1960099549	A	G	SCNN1G	ENST00000300061.3	p.Tyr435Cys	c.1304A>G	missense_variant	MODERATE		25.7	0	0	8.47581e-06	0	0	furosemide
16	23212863	rs925384893	G	A	SCNN1G	ENST00000300061.3	p.Ser467Asn	c.1400G>A	missense_variant	MODERATE	Uncertain significance	27.1	0	5.33775e-05	1.69485e-06	0	0	furosemide
16	23212890	rs1277905719	C	T	SCNN1G	ENST00000300061.3	p.Ser476Leu	c.1427C>T	missense_variant	MODERATE		26.6	0	1.33476e-05	1.18646e-05	0	0	furosemide
16	23213104	rs1960107056	G	GTGGT	SCNN1G	ENST00000300061.3	p.Leu481ValfsTer46	c.1437_1440dup	frameshift_variant	HIGH		33		0	8.4756e-07	0	0	furosemide
16	23213138	rs72647530	C	T	SCNN1G	ENST00000300061.3	p.Arg490Trp	c.1468C>T	missense_variant	MODERATE	Uncertain significance	28.5	0	0	1.69522e-05	0	0	furosemide
16	23214725	rs1385880343	A	G	SCNN1G	ENST00000300061.3	p.Lys503Glu	c.1507A>G	missense_variant	MODERATE		24.9		0	8.47524e-07	0	0	furosemide
16	23214741	rs1456651709	A	G	SCNN1G	ENST00000300061.3	p.Tyr508Cys	c.1523A>G	missense_variant	MODERATE		28.8	0	0	8.47446e-07	0	0	furosemide
16	23214750	rs113234492	T	A	SCNN1G	ENST00000300061.3	p.Leu511Gln	c.1532T>A	missense_variant	MODERATE	Uncertain significance	28.1	0	8.00747e-05	0.000561871	0	0	furosemide
16	23214773	rs771136581	A	G	SCNN1G	ENST00000300061.3	p.Ser519Gly	c.1555A>G	missense_variant	MODERATE	Uncertain significance	24.6	0	0	2.11907e-05	0	0	furosemide
16	23215092	rs1840503387	GA	G	SCNN1G	ENST00000300061.3	p.Glu525GlyfsTer15	c.1574del	frameshift_variant	HIGH		32		0	2.54232e-06	0	0	furosemide
16	23215109	rs755000438	C	A	SCNN1G	ENST00000300061.3	p.Asn530Lys	c.1590C>A	missense_variant	MODERATE		24	0	0	1.7796e-05	0	0	furosemide
16	23215198	rs1224631006	T	G	SCNN1G	ENST00000300061.3	p.Ile560Ser	c.1679T>G	missense_variant	MODERATE		27.1		0	8.47435e-07	0	0	furosemide
16	23215239	rs1401066895	G	C	SCNN1G	ENST00000300061.3	p.Ala574Pro	c.1720G>C	missense_variant	MODERATE	Uncertain significance	22.3	0.04	0	8.47427e-07	0	0	furosemide
16	23215345	rs1960143366	T	C	SCNN1G	ENST00000300061.3	p.Leu609Ser	c.1826T>C	missense_variant	MODERATE		22.6		0	8.47433e-07	0	0	furosemide
16	23215346	rs745715995	G	C	SCNN1G	ENST00000300061.3	p.Leu609Phe	c.1827G>C	missense_variant	MODERATE	Conflicting interpretations of pathogenicity	22.6	0.04	2.66475e-05	0.000127115	0	0	furosemide
16	23215378	rs758443894	C	T	SCNN1G	ENST00000300061.3	p.Pro620Leu	c.1859C>T	missense_variant	MODERATE		24.4	0.01	0	1.69487e-06	0	0	furosemide
16	23215386	rs1245224779	C	G	SCNN1G	ENST00000300061.3	p.Pro623Ala	c.1867C>G	missense_variant	MODERATE		22.9		1.33483e-05	8.47439e-07	0	0	furosemide
16	23215387	rs72647542	C	T	SCNN1G	ENST00000300061.3	p.Pro623Leu	c.1868C>T	missense_variant	MODERATE	Uncertain significance	23.8	0	7.99574e-05	2.28809e-05	0	0	furosemide
16	23215405	rs142967227	C	A	SCNN1G	ENST00000300061.3	p.Thr629Asn	c.1886C>A	missense_variant	MODERATE		23.6	0.01	0	2.5423e-06	0	0	furosemide
16	23215410	rs150854967	C	T	SCNN1G	ENST00000300061.3	p.Arg631Cys	c.1891C>T	missense_variant	MODERATE	Uncertain significance	26	0	0.000173565	1.10167e-05	0	0	furosemide
16	23215417	rs770396816	A	G	SCNN1G	ENST00000300061.3	p.Glu633Gly	c.1898A>G	missense_variant	MODERATE		22.3		1.3349e-05	8.47449e-07	0	0	furosemide
12	57096630	rs1056183205	T	C	STAT6	ENST00000300134.8	p.Tyr829Cys	c.2486A>G	missense_variant	MODERATE		28.5	0	2.68384e-05	2.12187e-05	0	0	esomeprazole
12	57096646	rs146670318	G	C	STAT6	ENST00000300134.8	p.Leu824Val	c.2470C>G	missense_variant	MODERATE		20.6	0.01	0.000160871	0.00151046	0	3	esomeprazole
12	57096653	rs181651936	C	G	STAT6	ENST00000300134.8	p.Gln821His	c.2463G>C	missense_variant	MODERATE		22	0.01	0	1.6976e-06	0	0	esomeprazole
12	57096681	rs762165069	T	C	STAT6	ENST00000300134.8	p.Glu812Gly	c.2435A>G	missense_variant	MODERATE		23.4	0	0	1.6991e-06	0	0	esomeprazole
12	57096681	rs1304294132	TC	T	STAT6	ENST00000300134.8	p.Glu812SerfsTer30	c.2434del	frameshift_variant	HIGH		26.4		0	8.49551e-07	0	0	esomeprazole
12	57096691	rs1347830320	C	T	STAT6	ENST00000300134.8	p.Gly809Arg	c.2425G>A	missense_variant	MODERATE		22.9	0	0	1.69705e-06	0	0	esomeprazole
12	57096914	rs201768332	C	G	STAT6	ENST00000300134.8	p.Asp764His	c.2290G>C	missense_variant	MODERATE		26.3	0.01	0	8.47427e-07	0	0	esomeprazole
12	57096978	rs1477163883	C	G	STAT6	ENST00000300134.8	p.Gln742His	c.2226G>C	missense_variant	MODERATE		25.2		0	3.39162e-06	0	0	esomeprazole
12	57096979	rs1259245795	C	T	STAT6	ENST00000300134.8		c.2226-1G>A	splice_acceptor_variant	HIGH		34		0	1.69581e-06	0	0	esomeprazole
12	57097107	rs1449102649	A	G	STAT6	ENST00000300134.8	p.Leu729Pro	c.2186T>C	missense_variant	MODERATE		24.1		0	8.81272e-07	0	0	esomeprazole
12	57097113	rs759556727	G	T	STAT6	ENST00000300134.8	p.Pro727His	c.2180C>A	missense_variant	MODERATE		24.1	0.03	4.18293e-05	8.82071e-07	0	0	esomeprazole
12	57098538	rs371752088	T	C	STAT6	ENST00000300134.8	p.Glu709Gly	c.2126A>G	missense_variant	MODERATE		27.2	0.03	0	4.2371e-06	0	0	esomeprazole
12	57098571	rs761900246	TGA	T	STAT6	ENST00000300134.8	p.His698LeufsTer39	c.2091_2092del	frameshift_variant	HIGH		32		0	8.47473e-07	0	0	esomeprazole
12	57098829	rs2033628828	CAG	C	STAT6	ENST00000300134.8	p.Pro676ArgfsTer61	c.2027_2028del	frameshift_variant	HIGH		32		0	1.69521e-06	0	0	esomeprazole
12	57099022	rs1272933168	C	T	STAT6	ENST00000300134.8	p.Val650Met	c.1948G>A	missense_variant	MODERATE		26	0	1.33501e-05	6.77943e-06	0	0	esomeprazole
12	57099309	rs754625920	G	A	STAT6	ENST00000300134.8	p.Arg626Trp	c.1876C>T	missense_variant	MODERATE		28.3	0.02	1.33515e-05	1.27114e-05	0	0	esomeprazole
12	57099366	rs898805727	G	A	STAT6	ENST00000300134.8	p.Arg607Trp	c.1819C>T	missense_variant	MODERATE	Uncertain significance	27	0.01	1.33497e-05	1.18642e-05	0	0	esomeprazole
12	57099372	rs749244007	G	A	STAT6	ENST00000300134.8	p.Arg605Ter	c.1813C>T	stop_gained	HIGH		37		0	2.5423e-06	0	0	esomeprazole
12	57099375	rs373679457	C	T	STAT6	ENST00000300134.8	p.Asp604Asn	c.1810G>A	missense_variant	MODERATE	Uncertain significance	27.2	0	0	6.61014e-05	0	0	esomeprazole
12	57099437	rs768949568	G	C	STAT6	ENST00000300134.8	p.Ser583Cys	c.1748C>G	missense_variant	MODERATE	Uncertain significance	26.2	0.04	0	8.47425e-07	0	0	esomeprazole
12	57099779	rs749862827	G	A	STAT6	ENST00000300134.8	p.Arg578Trp	c.1732C>T	missense_variant	MODERATE		28.5	0.02	1.33508e-05	1.35608e-05	0	0	esomeprazole
12	57099818	rs1315034779	C	G	STAT6	ENST00000300134.8	p.Asp565His	c.1693G>C	missense_variant	MODERATE		28	0	1.33461e-05	8.47425e-07	0	0	esomeprazole
12	57099826	rs1228637340	C	T	STAT6	ENST00000300134.8	p.Arg562His	c.1685G>A	missense_variant	MODERATE		29.4	0	0	2.54233e-06	0	0	esomeprazole
12	57099847	rs972296908	G	T	STAT6	ENST00000300134.8	p.Pro555His	c.1664C>A	missense_variant	MODERATE		27.5	0	0	6.77935e-06	0	0	esomeprazole
12	57099997	rs762932081	G	A	STAT6	ENST00000300134.8	p.Arg536Trp	c.1606C>T	missense_variant	MODERATE		27	0.02	1.33508e-05	6.78084e-06	0	0	esomeprazole
12	57100074	rs752798160	C	T	STAT6	ENST00000300134.8	p.Arg510His	c.1529G>A	missense_variant	MODERATE		30	0	0	4.25346e-06	0	0	esomeprazole
12	57100092	rs1565683206	T	C	STAT6	ENST00000300134.8		c.1513-2A>G	splice_acceptor_variant	HIGH		35		0	8.59619e-07	0	0	esomeprazole
12	57102303	rs780516751	G	A	STAT6	ENST00000300134.8	p.Ser500Leu	c.1499C>T	missense_variant	MODERATE		26.2	0	1.33483e-05	8.47453e-07	0	0	esomeprazole
12	57102305	rs1311815419	C	T	STAT6	ENST00000300134.8	p.Trp499Ter	c.1497G>A	stop_gained	HIGH		39		0	8.4744e-07	0	0	esomeprazole
12	57102421	rs1208265548	C	T	STAT6	ENST00000300134.8	p.Ala461Thr	c.1381G>A	missense_variant	MODERATE		25.8	0	0	1.1864e-05	0	0	esomeprazole
12	57102423	rs1234476348	A	G	STAT6	ENST00000300134.8	p.Met460Thr	c.1379T>C	missense_variant	MODERATE		20.9		0	8.47433e-07	0	0	esomeprazole
12	57102434	rs374091870	G	C	STAT6	ENST00000300134.8	p.Asn456Lys	c.1368C>G	missense_variant	MODERATE		24.4	0	1.33536e-05	1.86437e-05	0	0	esomeprazole
12	57102441	rs765460010	G	A	STAT6	ENST00000300134.8	p.Thr454Ile	c.1361C>T	missense_variant	MODERATE		28.5	0	0	1.86434e-05	0	0	esomeprazole
12	57102468	rs751498082	C	T	STAT6	ENST00000300134.8	p.Arg445Gln	c.1334G>A	missense_variant	MODERATE		25.5	0.02	0	4.23726e-06	0	0	esomeprazole
12	57102469	rs763703926	G	A	STAT6	ENST00000300134.8	p.Arg445Trp	c.1333C>T	missense_variant	MODERATE		25.7	0	0	6.7796e-06	0	0	esomeprazole
12	57102489	rs371060783	A	C	STAT6	ENST00000300134.8	p.Val438Gly	c.1313T>G	missense_variant	MODERATE		25.8		0	8.47475e-07	0	0	esomeprazole
12	57102492	rs758177866	C	T	STAT6	ENST00000300134.8	p.Arg437His	c.1310G>A	missense_variant	MODERATE		25.8	0	1.33536e-05	3.38991e-06	0	0	esomeprazole
12	57102897	rs1360627714	T	C	STAT6	ENST00000300134.8	p.Ile413Val	c.1237A>G	missense_variant	MODERATE		26		0	8.48677e-07	0	0	esomeprazole
12	57102918	rs145406233	G	C	STAT6	ENST00000300134.8	p.Leu406Val	c.1216C>G	missense_variant	MODERATE		24.4	0	8.18286e-05	4.17734e-05	0	0	esomeprazole
12	57104493	rs768499879	C	A	STAT6	ENST00000300134.8	p.Gly395Cys	c.1183G>T	missense_variant	MODERATE		23.3	0	0	2.54386e-06	0	0	esomeprazole
12	57104529	rs2034151507	TCTC	T	STAT6	ENST00000300134.8	p.Glu382del	c.1144_1146del	inframe_deletion	MODERATE		20.2		0	8.47499e-07	0	0	esomeprazole
12	57104742	rs2034166966	G	A	STAT6	ENST00000300134.8	p.Ala358Val	c.1073C>T	missense_variant	MODERATE	Uncertain significance	28.6	0	0	4.2372e-06	0	0	esomeprazole
12	57105150	rs1190729251	C	T	STAT6	ENST00000300134.8		c.1001+1G>A	splice_donor_variant	HIGH		33		0	3.40056e-06	0	0	esomeprazole
12	57105181	rs376684578	A	G	STAT6	ENST00000300134.8	p.Leu324Pro	c.971T>C	missense_variant	MODERATE		27.6	0	0	2.54291e-06	0	0	esomeprazole
12	57105188	rs150956174	G	A	STAT6	ENST00000300134.8	p.Arg322Trp	c.964C>T	missense_variant	MODERATE	Uncertain significance	26.1	0	0	1.18655e-05	0	0	esomeprazole
12	57105190	rs767707263	G	A	STAT6	ENST00000300134.8	p.Ala321Val	c.962C>T	missense_variant	MODERATE		33	0	0	2.54259e-06	0	0	esomeprazole
12	57105192	rs752978940	C	G	STAT6	ENST00000300134.8	p.Gln320His	c.960G>C	missense_variant	MODERATE		23.3	0	0	9.3226e-06	0	0	esomeprazole
12	57105212	rs764447812	C	A	STAT6	ENST00000300134.8	p.Asp314Tyr	c.940G>T	missense_variant	MODERATE		24.5	0.01	1.33472e-05	8.47469e-07	0	0	esomeprazole
12	57105271	rs777634893	C	T	STAT6	ENST00000300134.8	p.Arg294Gln	c.881G>A	missense_variant	MODERATE		25.9	0	1.33497e-05	1.10168e-05	0	0	esomeprazole
12	57105316	rs1467765397	G	T	STAT6	ENST00000300134.8	p.Pro279His	c.836C>A	missense_variant	MODERATE		28.7	0	0	1.01698e-05	0	0	esomeprazole
12	57105502	rs1434524172	G	A	STAT6	ENST00000300134.8	p.Arg260Trp	c.778C>T	missense_variant	MODERATE		24.4	0	1.33494e-05	6.77972e-06	0	0	esomeprazole
12	57106768	rs768641653	G	A	STAT6	ENST00000300134.8	p.Arg135Trp	c.403C>T	missense_variant	MODERATE	Uncertain significance	23.2	0	0	1.4407e-05	0	0	esomeprazole
12	57106782	rs1222049627	A	C	STAT6	ENST00000300134.8	p.Phe130Cys	c.389T>G	missense_variant	MODERATE		28.9	0.02	0	4.23717e-06	0	0	esomeprazole
12	57106828	rs898004039	G	A	STAT6	ENST00000300134.8	p.Arg115Cys	c.343C>T	missense_variant	MODERATE	Uncertain significance	23.3	0.01	4.00652e-05	3.3898e-06	0	0	esomeprazole
12	57108200	rs2034390435	G	A	STAT6	ENST00000300134.8	p.Arg27Trp	c.79C>T	missense_variant	MODERATE		31	0	1.3349e-05	8.47887e-06	0	0	esomeprazole
12	57108223	rs1337779301	T	C	STAT6	ENST00000300134.8	p.Tyr19Cys	c.56A>G	missense_variant	MODERATE		26	0	4.00609e-05	2.543e-06	0	0	esomeprazole
12	57108230	rs1462316171	G	A	STAT6	ENST00000300134.8	p.Arg17Trp	c.49C>T	missense_variant	MODERATE		28.7	0.01	1.33515e-05	4.2388e-06	0	0	esomeprazole
2	233693101	rs1056441481	C	T	UGT1A6	ENST00000305139.11	p.Pro33Ser	c.97C>T	missense_variant	MODERATE		23.5	0.01	4.00684e-05	2.5423e-06	0	0	ketamine,morphine,phenytoin
2	233693110	rs781199521	G	A	UGT1A6	ENST00000305139.11	p.Gly36Arg	c.106G>A	missense_variant	MODERATE		27.7	0	0.000106792	6.18619e-05	0	0	ketamine,morphine,phenytoin
2	233693158	rs761516231	C	T	UGT1A6	ENST00000305139.11	p.Arg52Trp	c.154C>T	missense_variant	MODERATE	Uncertain significance	21	0	1.33508e-05	1.18641e-05	0	0	ketamine,morphine,phenytoin
2	233693199	rs1204736990	G	T	UGT1A6	ENST00000305139.11	p.Leu65Phe	c.195G>T	missense_variant	MODERATE		23	0.04	0	2.5424e-06	0	0	ketamine,morphine,phenytoin
2	233693224	rs1302767183	A	C	UGT1A6	ENST00000305139.11	p.Thr74Pro	c.220A>C	missense_variant	MODERATE		23.1		0	8.47417e-07	0	0	ketamine,morphine,phenytoin
2	233693232	rs780046350	A	C	UGT1A6	ENST00000305139.11	p.Lys76Asn	c.228A>C	missense_variant	MODERATE		20.4	0.03	0	2.54228e-06	0	0	ketamine,morphine,phenytoin
2	233693395	rs377558341	C	T	UGT1A6	ENST00000305139.11	p.Gln131Ter	c.391C>T	stop_gained	HIGH		31		4.00416e-05	8.47422e-07	0	0	ketamine,morphine,phenytoin
2	233693437	rs955670837	G	C	UGT1A6	ENST00000305139.11	p.Asp145His	c.433G>C	missense_variant	MODERATE	Uncertain significance	24.2	0	1.33469e-05	1.35589e-05	0	0	ketamine,morphine,phenytoin
2	233693521	rs563235726	G	T	UGT1A6	ENST00000305139.11	p.Gly173Cys	c.517G>T	missense_variant	MODERATE		24.9	0.01	0	5.08461e-06	0	0	ketamine,morphine,phenytoin
2	233693537	rs559606091	T	C	UGT1A6	ENST00000305139.11	p.Leu178Pro	c.533T>C	missense_variant	MODERATE		23	0	1.33252e-05	8.47438e-07	0	0	ketamine,morphine,phenytoin
2	233693551	rs752625258	A	T	UGT1A6	ENST00000305139.11	p.Ser183Cys	c.547A>T	missense_variant	MODERATE		22.1	0.02	0	1.69489e-06	0	0	ketamine,morphine,phenytoin
2	233693611	rs1423413232	A	G	UGT1A6	ENST00000305139.11	p.Met203Val	c.607A>G	missense_variant	MODERATE		25	0	0	1.35588e-05	0	0	ketamine,morphine,phenytoin
2	233693626	rs571650145	C	T	UGT1A6	ENST00000305139.11	p.Arg208Ter	c.622C>T	stop_gained	HIGH	Uncertain significance	32		6.66276e-05	3.05075e-05	0	0	ketamine,morphine,phenytoin
2	233693627	rs1434633397	G	A	UGT1A6	ENST00000305139.11	p.Arg208Gln	c.623G>A	missense_variant	MODERATE	Uncertain significance	26.7	0	0	2.54227e-06	0	0	ketamine,morphine,phenytoin
2	233693630	rs1199518896	T	C	UGT1A6	ENST00000305139.11	p.Val209Ala	c.626T>C	missense_variant	MODERATE		25.4	0.01	0	2.54227e-05	0	0	ketamine,morphine,phenytoin
2	233693767	rs774933475	TTAAGA	T	UGT1A6	ENST00000305139.11	p.Arg256Ter	c.766_770del	frameshift_variant	HIGH		24.4		0	2.62701e-05	0	0	ketamine,morphine,phenytoin
2	233693777	rs112793692	A	T	UGT1A6	ENST00000305139.11	p.Asp258Val	c.773A>T	missense_variant	MODERATE		25.8	0	0	5.08456e-06	0	0	ketamine,morphine,phenytoin
2	233693797	rs1165673859	A	G	UGT1A6	ENST00000373424.5		c.-7-2A>G	splice_acceptor_variant	HIGH		23.3	0	0	5.0846e-06	0	0	ketamine,morphine,phenytoin
2	233693799	rs1193505615	G	T	UGT1A6	ENST00000305139.11	p.Arg265Ser	c.795G>T	missense_variant	MODERATE		22.8	0	0	8.47429e-07	0	0	ketamine,morphine,phenytoin
2	233693801	rs774342774	C	T	UGT1A6	ENST00000305139.11	p.Pro266Leu	c.797C>T	missense_variant	MODERATE		25	0	2.66987e-05	3.30498e-05	0	0	ketamine,morphine,phenytoin
2	233693825	rs753049061	T	C	UGT1A6	ENST00000305139.11	p.Ile274Thr	c.821T>C	missense_variant	MODERATE		26.2	0.01	4.00384e-05	8.47429e-07	0	0	ketamine,morphine,phenytoin
2	233693866	rs781082829	G	T	UGT1A6	ENST00000305139.11		c.861+1G>T	splice_donor_variant	HIGH		35		0	4.23715e-06	0	0	ketamine,morphine,phenytoin
2	233767045	rs756697968	CT	C	UGT1A6	ENST00000305139.11	p.Tyr292ThrfsTer73	c.874del	frameshift_variant	HIGH		32		0	9.32207e-06	0	0	ketamine,morphine,phenytoin
2	233767062	rs1699315314	G	A	UGT1A6	ENST00000305139.11	p.Gly297Glu	c.890G>A	missense_variant	MODERATE		26.2	0.01	0	8.47446e-07	0	0	ketamine,morphine,phenytoin
2	233767068	rs1055696021	A	G	UGT1A6	ENST00000305139.11	p.His299Arg	c.896A>G	missense_variant	MODERATE		25.1	0	0	3.64399e-05	0	0	ketamine,morphine,phenytoin
2	233767074	rs747099261	T	C	UGT1A6	ENST00000305139.11	p.Ile301Thr	c.902T>C	missense_variant	MODERATE		25.4	0	0	2.54236e-06	0	0	ketamine,morphine,phenytoin
2	233767076	rs770930440	G	A	UGT1A6	ENST00000305139.11	p.Val302Met	c.904G>A	missense_variant	MODERATE	Uncertain significance	25.6	0.01	0	1.69488e-06	0	0	ketamine,morphine,phenytoin
2	233767086	rs1169717734	C	A	UGT1A6	ENST00000305139.11	p.Ser305Tyr	c.914C>A	missense_variant	MODERATE		25.4		0	1.6949e-06	0	0	ketamine,morphine,phenytoin
2	233767100	rs2126030402	G	A	UGT1A6	ENST00000305139.11	p.Val310Ile	c.928G>A	missense_variant	MODERATE		24.1		0	8.4745e-07	0	0	ketamine,morphine,phenytoin
2	233767133	rs200903749	A	G	UGT1A6	ENST00000305139.11	p.Ile321Val	c.961A>G	missense_variant	MODERATE	Conflicting interpretations of pathogenicity	24.3	0.03	0	1.69491e-05	0	0	ketamine,morphine,phenytoin
2	233767161	rs72551348	A	G	UGT1A6	ENST00000305139.11	p.Gln330Arg	c.989A>G	missense_variant	MODERATE	Likely pathogenic	26.6	0	0	4.66095e-05	0	0	ketamine,morphine,phenytoin
2	233767858	rs139607673	C	T	UGT1A6	ENST00000305139.11	p.Arg335Trp	c.1003C>T	missense_variant	MODERATE	Pathogenic	25.2	0	1.33526e-05	5.08463e-06	0	0	ketamine,morphine,phenytoin
2	233767859	rs750453538	G	A	UGT1A6	ENST00000305139.11	p.Arg335Gln	c.1004G>A	missense_variant	MODERATE		27.5	0	5.34402e-05	8.47435e-06	0	0	ketamine,morphine,phenytoin
2	233767873	rs72551349	C	T	UGT1A6	ENST00000305139.11	p.Arg340Ter	c.1018C>T	stop_gained	HIGH	Pathogenic	34		4.00523e-05	1.18639e-05	0	0	ketamine,morphine,phenytoin
2	233767876	rs773195449	C	A	UGT1A6	ENST00000305139.11	p.Pro341Thr	c.1021C>A	missense_variant	MODERATE		23.9	0.01	1.33494e-05	1.77958e-05	0	0	ketamine,morphine,phenytoin
2	233767898	rs776227074	C	T	UGT1A6	ENST00000305139.11	p.Thr348Met	c.1043C>T	missense_variant	MODERATE		23.7	0	1.33529e-05	4.23709e-06	0	0	ketamine,morphine,phenytoin
2	233767921	rs72551350	C	T	UGT1A6	ENST00000305139.11	p.Gln356Ter	c.1066C>T	stop_gained	HIGH	Pathogenic	43		0	7.62674e-06	0	0	ketamine,morphine,phenytoin
2	233767927	rs267599273	G	A	UGT1A6	ENST00000305139.11	p.Asp358Asn	c.1072G>A	missense_variant	MODERATE	Uncertain significance	31	0	0	2.0338e-05	0	0	ketamine,morphine,phenytoin
2	233768220	rs752968297	G	A	UGT1A6	ENST00000305139.11	p.Gly361Asp	c.1082G>A	missense_variant	MODERATE		24.1	0	0	8.47429e-07	0	0	ketamine,morphine,phenytoin
2	233768220	rs752968297	G	T	UGT1A6	ENST00000305139.11	p.Gly361Val	c.1082G>T	missense_variant	MODERATE	Uncertain significance	25.6	0	2.66574e-05	8.47433e-07	0	0	ketamine,morphine,phenytoin
2	233768226	rs34946978	C	T	UGT1A6	ENST00000305139.11	p.Pro363Leu	c.1088C>T	missense_variant	MODERATE	Conflicting interpretations of pathogenicity; other	24	0.01	0.000133245	2.54228e-05	0	0	ketamine,morphine,phenytoin
2	233768228	rs367784507	A	G	UGT1A6	ENST00000305139.11	p.Met364Val	c.1090A>G	missense_variant	MODERATE		21	0	0	9.32165e-06	0	0	ketamine,morphine,phenytoin
2	233768234	rs55750087	C	T	UGT1A6	ENST00000305139.11	p.Arg366Cys	c.1096C>T	missense_variant	MODERATE	Uncertain significance	24.4	0	5.34074e-05	5.76248e-05	0	0	ketamine,morphine,phenytoin
2	233768235	rs374047963	G	A	UGT1A6	ENST00000305139.11	p.Arg366His	c.1097G>A	missense_variant	MODERATE		24.7	0	0	4.06764e-05	0	0	ketamine,morphine,phenytoin
2	233768235	rs374047963	G	T	UGT1A6	ENST00000305139.11	p.Arg366Leu	c.1097G>T	missense_variant	MODERATE	Uncertain significance	24.7	0.02	1.33515e-05	1.10165e-05	0	0	ketamine,morphine,phenytoin
2	233768238	rs1218307967	C	G	UGT1A6	ENST00000305139.11	p.Ala367Gly	c.1100C>G	missense_variant	MODERATE		23.7	0	0	8.47422e-07	0	0	ketamine,morphine,phenytoin
2	233768247	rs1285354199	C	T	UGT1A6	ENST00000305139.11	p.Thr370Ile	c.1109C>T	missense_variant	MODERATE	Uncertain significance	23.7	0	0	3.3897e-06	0	0	ketamine,morphine,phenytoin
2	233768255	rs1699594748	G	GGTTCCCATGGTGTTTATGAAAGCATATGCAATGGC	UGT1A6	ENST00000305139.11	p.Met389PhefsTer12	c.1130_1164dup	frameshift_variant	HIGH		28.4		0	8.47423e-07	0	0	ketamine,morphine,phenytoin
2	233768259	rs72551353	C	T	UGT1A6	ENST00000305139.11	p.Ser374Phe	c.1121C>T	missense_variant	MODERATE	Pathogenic	23.9	0	0	2.3728e-05	0	0	ketamine,morphine,phenytoin
2	233768265	rs1283652721	G	T	UGT1A6	ENST00000305139.11	p.Gly376Val	c.1127G>T	missense_variant	MODERATE	Conflicting interpretations of pathogenicity	24.7	0	0	6.77949e-06	0	0	ketamine,morphine,phenytoin
2	233768288	rs1699597581	G	A	UGT1A6	ENST00000305139.11	p.Gly384Ser	c.1150G>A	missense_variant	MODERATE		28.6	0	0	3.38968e-06	0	0	ketamine,morphine,phenytoin
2	233768298	rs527483899	T	C	UGT1A6	ENST00000305139.11	p.Met387Thr	c.1160T>C	missense_variant	MODERATE		26.2	0	0	2.5423e-06	0	0	ketamine,morphine,phenytoin
2	233768305	rs1559415443	G	A	UGT1A6	ENST00000305139.11	p.Met389Ile	c.1167G>A	missense_variant	MODERATE	Uncertain significance	25.8	0.04	0	8.47423e-07	0	0	ketamine,morphine,phenytoin
2	233768310	rs886043066	C	T	UGT1A6	ENST00000305139.11	p.Pro391Leu	c.1172C>T	missense_variant	MODERATE	Conflicting interpretations of pathogenicity	27.4	0	0	6.1863e-05	0	0	ketamine,morphine,phenytoin
2	233768314	rs1430980091	G	T	UGT1A6	ENST00000305139.11	p.Leu392Phe	c.1176G>T	missense_variant	MODERATE		23.8	0.01	0	8.47423e-07	0	0	ketamine,morphine,phenytoin
2	233768319	rs367897068	G	T	UGT1A6	ENST00000305139.11	p.Gly394Val	c.1181G>T	missense_variant	MODERATE	Pathogenic	29.6	0	0	5.08452e-06	0	0	ketamine,morphine,phenytoin
2	233768333	rs28934877	A	C	UGT1A6	ENST00000305139.11	p.Asn399His	c.1195A>C	missense_variant	MODERATE	Uncertain significance	26.5	0	0	8.47426e-07	0	0	ketamine,morphine,phenytoin
2	233768333	rs28934877	A	G	UGT1A6	ENST00000305139.11	p.Asn399Asp	c.1195A>G	missense_variant	MODERATE	Uncertain significance	27.7	0	0	1.18639e-05	0	0	ketamine,morphine,phenytoin
2	233768342	rs778766461	C	A	UGT1A6	ENST00000305139.11	p.Arg402Ser	c.1204C>A	missense_variant	MODERATE		26.1		0	8.47423e-07	0	0	ketamine,morphine,phenytoin
2	233768342	rs778766461	C	T	UGT1A6	ENST00000305139.11	p.Arg402Cys	c.1204C>T	missense_variant	MODERATE	Uncertain significance	29	0	1.33533e-05	2.54227e-05	0	0	ketamine,morphine,phenytoin
2	233768346	rs549328655	T	C	UGT1A6	ENST00000305139.11	p.Met403Thr	c.1208T>C	missense_variant	MODERATE	Uncertain significance	26.1	0	0	2.54234e-05	0	0	ketamine,morphine,phenytoin
2	233768353	rs558109660	TA	T	UGT1A6	ENST00000305139.11	p.Lys406ArgfsTer5	c.1217del	frameshift_variant	HIGH	Pathogenic	23.5		0	5.42354e-05	0	0	ketamine,morphine,phenytoin
2	233768355	rs758192306	A	AG	UGT1A6	ENST00000305139.11	p.Ala408SerfsTer13	c.1220dup	frameshift_variant	HIGH		27.4		0	1.01692e-05	0	0	ketamine,morphine,phenytoin
2	233768411	rs750232648	G	T	UGT1A6	ENST00000305139.11	p.Ala425Ser	c.1273G>T	missense_variant	MODERATE		25.7	0	0	1.69488e-06	0	0	ketamine,morphine,phenytoin
2	233772261	rs1212085876	G	A	UGT1A6	ENST00000305139.11		c.1302-1G>A	splice_acceptor_variant	HIGH		34		0	2.54223e-05	0	0	ketamine,morphine,phenytoin
2	233772281	rs143033456	C	T	UGT1A6	ENST00000305139.11	p.Arg441Cys	c.1321C>T	missense_variant	MODERATE	Uncertain significance	27.4	0	4.00363e-05	0.000169485	0	1	ketamine,morphine,phenytoin
2	233772284	rs1445186018	C	T	UGT1A6	ENST00000305139.11	p.Leu442Phe	c.1324C>T	missense_variant	MODERATE		25	0	1.33447e-05	2.54224e-06	0	0	ketamine,morphine,phenytoin
2	233772303	rs1482422312	A	G	UGT1A6	ENST00000305139.11	p.Asp448Gly	c.1343A>G	missense_variant	MODERATE		32	0	0	2.54226e-06	0	0	ketamine,morphine,phenytoin
2	233772305	rs201427749	C	T	UGT1A6	ENST00000305139.11	p.Arg449Cys	c.1345C>T	missense_variant	MODERATE	Uncertain significance	28.4	0	0.0001466	1.61011e-05	0	0	ketamine,morphine,phenytoin
2	233772306	rs200370335	G	T	UGT1A6	ENST00000305139.11	p.Arg449Leu	c.1346G>T	missense_variant	MODERATE	Likely pathogenic	27.2	0	0	1.10165e-05	0	0	ketamine,morphine,phenytoin
2	233772306	rs200370335	G	A	UGT1A6	ENST00000305139.11	p.Arg449His	c.1346G>A	missense_variant	MODERATE	Uncertain significance	27.6	0	0	2.3728e-05	0	0	ketamine,morphine,phenytoin
2	233772309	rs114982090	C	T	UGT1A6	ENST00000305139.11	p.Pro450Leu	c.1349C>T	missense_variant	MODERATE	Conflicting interpretations of pathogenicity	25.9	0	5.32964e-05	0.000176263	0	0	ketamine,morphine,phenytoin
2	233772318	rs762488947	C	T	UGT1A6	ENST00000305139.11	p.Pro453Leu	c.1358C>T	missense_variant	MODERATE	Uncertain significance	25.3	0	1.33451e-05	2.54227e-06	0	0	ketamine,morphine,phenytoin
2	233772332	rs1201825340	G	A	UGT1A6	ENST00000305139.11	p.Val458Met	c.1372G>A	missense_variant	MODERATE		24.5	0	0	7.62681e-06	0	0	ketamine,morphine,phenytoin
2	233772335	rs115410088	T	C	UGT1A6	ENST00000305139.11	p.Phe459Leu	c.1375T>C	missense_variant	MODERATE		24.9	0.01	1.33213e-05	3.38974e-05	0	0	ketamine,morphine,phenytoin
2	233772338	rs1476500325	T	C	UGT1A6	ENST00000305139.11	p.Trp460Arg	c.1378T>C	missense_variant	MODERATE	Pathogenic/Likely pathogenic	25.9	0	0	4.2371e-06	0	0	ketamine,morphine,phenytoin
2	233772341	rs753234232	G	A	UGT1A6	ENST00000305139.11	p.Val461Met	c.1381G>A	missense_variant	MODERATE		23.2	0	0	8.47425e-07	0	0	ketamine,morphine,phenytoin
2	233772355	rs781623948	G	A	UGT1A6	ENST00000305139.11	p.Met465Ile	c.1395G>A	missense_variant	MODERATE		25		0	8.47417e-07	0	0	ketamine,morphine,phenytoin
2	233772368	rs775532505	G	A	UGT1A6	ENST00000305139.11	p.Ala470Thr	c.1408G>A	missense_variant	MODERATE	Uncertain significance	25	0.01	1.33458e-05	0.000127112	0	0	ketamine,morphine,phenytoin
2	233772369	rs1333719360	C	T	UGT1A6	ENST00000305139.11	p.Ala470Val	c.1409C>T	missense_variant	MODERATE	Uncertain significance	24.3	0	8.00705e-05	1.18639e-05	0	0	ketamine,morphine,phenytoin
2	233772380	rs566674185	C	T	UGT1A6	ENST00000305139.11	p.Arg474Cys	c.1420C>T	missense_variant	MODERATE		24.5	0	4.00299e-05	4.23709e-06	0	0	ketamine,morphine,phenytoin
2	233772381	rs150687296	G	A	UGT1A6	ENST00000305139.11	p.Arg474His	c.1421G>A	missense_variant	MODERATE		26.1	0	1.33458e-05	5.93195e-06	0	0	ketamine,morphine,phenytoin
2	233772386	rs765612353	G	A	UGT1A6	ENST00000305139.11	p.Ala476Thr	c.1426G>A	missense_variant	MODERATE		25	0.01	0	1.52536e-05	0	0	ketamine,morphine,phenytoin
2	233772386	rs765612353	G	T	UGT1A6	ENST00000305139.11	p.Ala476Ser	c.1426G>T	missense_variant	MODERATE	Uncertain significance	24.4	0	0	8.47425e-07	0	0	ketamine,morphine,phenytoin
2	233772390	rs1700515616	C	A	UGT1A6	ENST00000305139.11	p.Ala477Asp	c.1430C>A	missense_variant	MODERATE		24.6	0	0	3.38966e-06	0	0	ketamine,morphine,phenytoin
2	233772395	rs751579554	G	A	UGT1A6	ENST00000305139.11	p.Asp479Asn	c.1435G>A	missense_variant	MODERATE		24.5	0.03	1.33227e-05	6.44049e-05	0	0	ketamine,morphine,phenytoin
2	233772398	rs1433976375	C	T	UGT1A6	ENST00000305139.11	p.Leu480Phe	c.1438C>T	missense_variant	MODERATE		24.2	0	0	3.38969e-06	0	0	ketamine,morphine,phenytoin
2	233772407	rs770903084	T	C	UGT1A6	ENST00000305139.11	p.Tyr483His	c.1447T>C	missense_variant	MODERATE	Uncertain significance	25.5	0	1.33447e-05	9.91487e-05	0	0	ketamine,morphine,phenytoin
2	233772413	rs34993780	T	G	UGT1A6	ENST00000305139.11	p.Tyr485Asp	c.1453T>G	missense_variant	MODERATE	Pathogenic/Likely pathogenic	27	0	0	1.18641e-05	0	0	ketamine,morphine,phenytoin
2	233772413	rs34993780	T	C	UGT1A6	ENST00000305139.11	p.Tyr485His	c.1453T>C	missense_variant	MODERATE		26.7	0.02	0	8.4743e-07	0	0	ketamine,morphine,phenytoin
2	233772420	rs72551360	C	T	UGT1A6	ENST00000305139.11	p.Ser487Phe	c.1460C>T	missense_variant	MODERATE	Conflicting interpretations of pathogenicity	24.7	0	8.00619e-05	2.54225e-05	0	0	ketamine,morphine,phenytoin
2	233772426	rs1300515739	A	C	UGT1A6	ENST00000305139.11	p.Asp489Ala	c.1466A>C	missense_variant	MODERATE	Uncertain significance	27	0.01	0	1.69485e-05	0	0	ketamine,morphine,phenytoin
2	233772428	rs747543462	G	A	UGT1A6	ENST00000305139.11	p.Val490Met	c.1468G>A	missense_variant	MODERATE		26.5	0	0	5.08457e-06	0	0	ketamine,morphine,phenytoin
2	233772452	rs199723856	G	A	UGT1A6	ENST00000305139.11	p.Val498Met	c.1492G>A	missense_variant	MODERATE	Uncertain significance	21.7	0.02	2.66517e-05	0.000149994	0	0	ketamine,morphine,phenytoin
2	233772471	rs1341191921	T	C	UGT1A6	ENST00000305139.11	p.Ile504Thr	c.1511T>C	missense_variant	MODERATE		24.6	0.01	0	1.69486e-06	0	0	ketamine,morphine,phenytoin
2	233772500	rs867393133	C	T	UGT1A6	ENST00000305139.11	p.Arg514Trp	c.1540C>T	missense_variant	MODERATE		22.7	0.02	8.00064e-05	1.44063e-05	0	0	ketamine,morphine,phenytoin
2	233772515	rs553499095	A	G	UGT1A6	ENST00000305139.11	p.Lys519Glu	c.1555A>G	missense_variant	MODERATE	Uncertain significance	24.8	0.02	1.33245e-05	6.35578e-05	0	0	ketamine,morphine,phenytoin
2	233772524	rs770564267	C	T	UGT1A6	ENST00000305139.11	p.Arg522Ter	c.1564C>T	stop_gained	HIGH	Uncertain significance	35		2.67265e-05	2.11863e-05	0	0	ketamine,morphine,phenytoin
5	148826931	rs990810566	G	A	ADRB2	ENST00000305988.6	p.Val34Met	c.100G>A	missense_variant	MODERATE		24.3	0.02	1.33412e-05	2.54227e-06	0	0	epinephrine
5	148826952	rs770022033	T	C	ADRB2	ENST00000305988.6	p.Ser41Pro	c.121T>C	missense_variant	MODERATE		26.8	0.02	1.33458e-05	8.47425e-07	0	0	epinephrine
5	148826956	rs1327016295	T	G	ADRB2	ENST00000305988.6	p.Leu42Arg	c.125T>G	missense_variant	MODERATE		24.9	0	0	2.4575e-05	0	0	epinephrine
5	148827007	rs1188094741	C	T	ADRB2	ENST00000305988.6	p.Ala59Val	c.176C>T	missense_variant	MODERATE		23.9	0.04	0	2.62699e-05	0	0	epinephrine
5	148827028	rs373763314	C	T	ADRB2	ENST00000305988.6	p.Thr66Met	c.197C>T	missense_variant	MODERATE		25.8	0	1.33426e-05	2.54229e-06	0	0	epinephrine
5	148827040	rs1756559987	ACTT	A	ADRB2	ENST00000305988.6	p.Phe71del	c.211_213del	inframe_deletion	MODERATE		21.1		0	8.47417e-07	0	0	epinephrine
5	148827076	rs140420820	T	A	ADRB2	ENST00000305988.6	p.Met82Lys	c.245T>A	missense_variant	MODERATE		29	0	0	8.47438e-07	0	0	epinephrine
5	148827094	rs776592523	C	T	ADRB2	ENST00000305988.6	p.Pro88Leu	c.263C>T	missense_variant	MODERATE		26		0	8.47432e-07	0	0	epinephrine
5	148827120	rs894015862	A	C	ADRB2	ENST00000305988.6	p.Lys97Gln	c.289A>C	missense_variant	MODERATE		22.3	0.04	0	4.23709e-06	0	0	epinephrine
5	148827153	rs910947070	T	G	ADRB2	ENST00000305988.6	p.Phe108Val	c.322T>G	missense_variant	MODERATE		27.5	0.02	0	1.69486e-06	0	0	epinephrine
5	148827213	rs149199162	G	T	ADRB2	ENST00000305988.6	p.Ala128Ser	c.382G>T	missense_variant	MODERATE		29.1	0.04	0	5.5083e-05	0	0	epinephrine
5	148827283	rs1346989052	G	A	ADRB2	ENST00000305988.6	p.Arg151Gln	c.452G>A	missense_variant	MODERATE		29.7	0.04	4.00384e-05	7.28788e-05	0	0	epinephrine
5	148827363	rs918988324	C	T	ADRB2	ENST00000305988.6	p.His178Tyr	c.532C>T	missense_variant	MODERATE		22.3	0.04	0.000160137	0.000121185	0	0	epinephrine
5	148827515	rs200987369	G	T	ADRB2	ENST00000305988.6	p.Arg228Ser	c.684G>T	missense_variant	MODERATE		22.9	0	2.67073e-05	2.54228e-06	0	0	epinephrine
5	148827522	rs1756569843	C	T	ADRB2	ENST00000305988.6	p.Gln231Ter	c.691C>T	stop_gained	HIGH		37		0	1.69485e-06	0	0	epinephrine
5	148827528	rs1280682933	A	G	ADRB2	ENST00000305988.6	p.Ile233Val	c.697A>G	missense_variant	MODERATE		26.5		0	8.47436e-07	0	0	epinephrine
5	148827529	rs143912954	T	C	ADRB2	ENST00000305988.6	p.Ile233Thr	c.698T>C	missense_variant	MODERATE		29.2	0	8.01089e-05	5.93205e-05	0	0	epinephrine
5	148827606	rs765634337	C	T	ADRB2	ENST00000305988.6	p.Arg259Cys	c.775C>T	missense_variant	MODERATE		25.8	0	0	4.23724e-06	0	0	epinephrine
5	148827607	rs201323763	G	A	ADRB2	ENST00000305988.6	p.Arg259His	c.776G>A	missense_variant	MODERATE		25.8	0.01	0	8.47453e-07	0	0	epinephrine
5	148827632	rs1041227804	G	C	ADRB2	ENST00000305988.6	p.Lys267Asn	c.801G>C	missense_variant	MODERATE		24.8	0	2.66923e-05	3.305e-05	0	0	epinephrine
5	148827652	rs374596758	C	T	ADRB2	ENST00000305988.6	p.Thr274Met	c.821C>T	missense_variant	MODERATE		27.3	0	0.000120131	1.69486e-06	0	0	epinephrine
5	148827706	rs778665236	T	A	ADRB2	ENST00000305988.6	p.Val292Asp	c.875T>A	missense_variant	MODERATE	Uncertain significance	29.3	0	1.33483e-05	2.54227e-06	0	0	epinephrine
5	148827720	rs371880712	G	A	ADRB2	ENST00000305988.6	p.Val297Met	c.889G>A	missense_variant	MODERATE		26.3	0	0	8.47433e-07	0	0	epinephrine
5	148827751	rs1292110538	T	A	ADRB2	ENST00000305988.6	p.Val307Asp	c.920T>A	missense_variant	MODERATE		26	0	0	8.47435e-07	0	0	epinephrine
5	148827790	rs142595411	G	A	ADRB2	ENST00000305988.6	p.Gly320Asp	c.959G>A	missense_variant	MODERATE		22.3	0	0	8.47432e-07	0	0	epinephrine
5	148827802	rs1756574006	T	A	ADRB2	ENST00000305988.6	p.Leu324His	c.971T>A	missense_variant	MODERATE		29.8		0	8.47429e-07	0	0	epinephrine
5	148827805	rs755288362	T	C	ADRB2	ENST00000305988.6	p.Ile325Thr	c.974T>C	missense_variant	MODERATE		29.1	0	0	3.38972e-06	0	0	epinephrine
5	148827814	rs149939087	G	A	ADRB2	ENST00000305988.6	p.Arg328Gln	c.983G>A	missense_variant	MODERATE		32	0	5.34345e-05	0.000216942	0	0	epinephrine
5	148827817	rs201644897	G	T	ADRB2	ENST00000305988.6	p.Ser329Ile	c.986G>T	missense_variant	MODERATE		29.5		0	8.47425e-07	0	0	epinephrine
5	148827828	rs1260881731	A	G	ADRB2	ENST00000305988.6	p.Arg333Gly	c.997A>G	missense_variant	MODERATE		27.1	0	0	5.08457e-06	0	0	epinephrine
5	148828050	rs542532864	A	C	ADRB2	ENST00000305988.6	p.Ser407Arg	c.1219A>C	missense_variant	MODERATE		22.9	0.02	1.36103e-05	1.70891e-06	0	0	epinephrine
2	166198694	rs199822303	T	A	SCN9A	ENST00000642356.2	p.Asp1982Val	c.5945A>T	missense_variant	MODERATE	Conflicting interpretations of pathogenicity	26	0.03	0	0.000106309	0	0	propofol
2	166198740	rs1033519910	C	CTTTG	SCN9A	ENST00000642356.2	p.Glu1967GlnfsTer5	c.5895_5898dup	frameshift_variant	HIGH		33		0	8.47762e-07	0	0	propofol
2	166198764	rs778976900	CAT	C	SCN9A	ENST00000642356.2	p.Tyr1958Ter	c.5873_5874del	frameshift_variant	HIGH	Uncertain significance	33		0.00024025	1.69556e-06	0	0	propofol
2	166198928	rs79805025	C	T	SCN9A	ENST00000642356.2	p.Arg1904His	c.5711G>A	missense_variant	MODERATE	Conflicting interpretations of pathogenicity	23.6	0.01	0	1.10184e-05	0	0	propofol
2	166198929	rs372083483	G	A	SCN9A	ENST00000642356.2	p.Arg1904Cys	c.5710C>T	missense_variant	MODERATE	Uncertain significance	22.5	0.01	0.000120228	1.1866e-05	0	0	propofol
2	166198946	rs558053149	C	T	SCN9A	ENST00000642356.2	p.Arg1898His	c.5693G>A	missense_variant	MODERATE	Uncertain significance	24.9	0	0	1.01705e-05	0	0	propofol
2	166198947	rs577823520	G	A	SCN9A	ENST00000642356.2	p.Arg1898Cys	c.5692C>T	missense_variant	MODERATE	Uncertain significance	27.2	0	1.33312e-05	3.39021e-06	0	0	propofol
2	166198952	rs1387965548	A	G	SCN9A	ENST00000642356.2	p.Ile1896Thr	c.5687T>C	missense_variant	MODERATE	Uncertain significance	26.1	0	0	3.39009e-06	0	0	propofol
2	166198964	rs746965222	G	T	SCN9A	ENST00000642356.2	p.Ser1892Tyr	c.5675C>A	missense_variant	MODERATE	Uncertain significance	26.4	0	0	8.47522e-06	0	0	propofol
2	166198974	rs1412031535	C	T	SCN9A	ENST00000642356.2	p.Glu1889Lys	c.5665G>A	missense_variant	MODERATE	Uncertain significance	26.8	0	0	1.69501e-06	0	0	propofol
2	166198974	rs1412031535	C	G	SCN9A	ENST00000642356.2	p.Glu1889Gln	c.5665G>C	missense_variant	MODERATE		25.4		0	8.47506e-07	0	0	propofol
2	166199009	rs529045323	T	C	SCN9A	ENST00000642356.2	p.Tyr1877Cys	c.5630A>G	missense_variant	MODERATE		27.3	0	0	8.47475e-07	0	0	propofol
2	166199025	rs764685430	G	C	SCN9A	ENST00000642356.2	p.Pro1872Ala	c.5614C>G	missense_variant	MODERATE	Uncertain significance	25.8	0.01	4.00577e-05	8.47446e-07	0	0	propofol
2	166199036	rs1293927691	A	G	SCN9A	ENST00000642356.2	p.Met1868Thr	c.5603T>C	missense_variant	MODERATE	Uncertain significance	25.3		0	8.47419e-07	0	0	propofol
2	166199037	rs776299330	T	G	SCN9A	ENST00000642356.2	p.Met1868Leu	c.5602A>C	missense_variant	MODERATE	Uncertain significance	23	0.04	0	9.32167e-06	0	0	propofol
2	166199051	rs201561928	A	G	SCN9A	ENST00000642356.2	p.Met1863Thr	c.5588T>C	missense_variant	MODERATE	Uncertain significance	25.5	0.01	1.33479e-05	1.10166e-05	0	0	propofol
2	166199051	rs201561928	A	C	SCN9A	ENST00000642356.2	p.Met1863Arg	c.5588T>G	missense_variant	MODERATE		27.4	0	0	1.69485e-06	0	0	propofol
2	166199072	rs754924014	A	G	SCN9A	ENST00000642356.2	p.Met1856Thr	c.5567T>C	missense_variant	MODERATE		23.4	0.01	0	8.47426e-07	0	0	propofol
2	166199076	rs876661248	C	T	SCN9A	ENST00000642356.2	p.Glu1855Lys	c.5563G>A	missense_variant	MODERATE	Uncertain significance	25.7	0	0	2.5423e-06	0	0	propofol
2	166199080	rs1366858788	A	T	SCN9A	ENST00000642356.2	p.Ser1853Arg	c.5559T>A	missense_variant	MODERATE	Uncertain significance	22.1		0	8.47443e-07	0	0	propofol
2	166199084	rs201483184	T	G	SCN9A	ENST00000642356.2	p.Glu1852Ala	c.5555A>C	missense_variant	MODERATE	Uncertain significance	26.8	0	0	1.01692e-05	0	0	propofol
2	166199097	rs1381335907	G	A	SCN9A	ENST00000642356.2	p.Arg1848Cys	c.5542C>T	missense_variant	MODERATE	Uncertain significance	24.1	0	0	1.01693e-05	0	0	propofol
2	166199135	rs769295581	C	T	SCN9A	ENST00000642356.2	p.Arg1835Gln	c.5504G>A	missense_variant	MODERATE	Uncertain significance	26.1	0	1.33518e-05	5.93212e-06	0	0	propofol
2	166199138	rs1458157303	T	C	SCN9A	ENST00000642356.2	p.Asp1834Gly	c.5501A>G	missense_variant	MODERATE		25.7		0	8.47422e-07	0	0	propofol
2	166199148	rs200196731	C	A	SCN9A	ENST00000642356.2	p.Val1831Phe	c.5491G>T	missense_variant	MODERATE	Uncertain significance	25.5	0	4.00502e-05	4.8303e-05	0	0	propofol
2	166199149	rs200803311	C	G	SCN9A	ENST00000642356.2	p.Met1830Ile	c.5490G>C	missense_variant	MODERATE	Uncertain significance	22.7	0.04	0	1.52537e-05	0	0	propofol
2	166199156	rs1295750762	A	T	SCN9A	ENST00000642356.2	p.Leu1828Gln	c.5483T>A	missense_variant	MODERATE		27.6		0	8.47417e-07	0	0	propofol
2	166199160	rs1399942162	C	A	SCN9A	ENST00000642356.2	p.Asp1827Tyr	c.5479G>T	missense_variant	MODERATE		26.4	0	0	1.69485e-06	0	0	propofol
2	166199178	rs1693355180	C	CT	SCN9A	ENST00000642356.2	p.Val1821SerfsTer12	c.5460dup	frameshift_variant	HIGH		32		0	1.69485e-06	0	0	propofol
2	166199214	rs199954555	G	C	SCN9A	ENST00000642356.2	p.Leu1809Val	c.5425C>G	missense_variant	MODERATE	Uncertain significance	23.9	0	0	6.77941e-06	0	0	propofol
2	166199231	rs372311962	G	C	SCN9A	ENST00000642356.2	p.Ser1803Cys	c.5408C>G	missense_variant	MODERATE	Uncertain significance	24.5	0	1.33504e-05	1.7796e-05	0	0	propofol
2	166199234	rs1277590831	A	G	SCN9A	ENST00000642356.2	p.Leu1802Pro	c.5405T>C	missense_variant	MODERATE		25.1		0	8.47426e-07	0	0	propofol
2	166199235	rs1200692264	G	A	SCN9A	ENST00000642356.2	p.Leu1802Phe	c.5404C>T	missense_variant	MODERATE	Uncertain significance	23.8	0	0	2.96601e-05	0	0	propofol
2	166199255	rs1408069746	T	G	SCN9A	ENST00000642356.2	p.Gln1795Pro	c.5384A>C	missense_variant	MODERATE		25.1	0	0	2.54229e-06	0	0	propofol
2	166199265	rs762462693	C	T	SCN9A	ENST00000642356.2	p.Asp1792Asn	c.5374G>A	missense_variant	MODERATE	Uncertain significance	22.3	0.02	6.67664e-05	3.3897e-06	0	0	propofol
2	166199281	rs936563850	C	T	SCN9A	ENST00000642356.2	p.Trp1786Ter	c.5358G>A	stop_gained	HIGH	Uncertain significance	40		0	2.54229e-06	0	0	propofol
2	166199287	rs1553473041	CT	C	SCN9A	ENST00000642356.2	p.Glu1784GlyfsTer14	c.5351del	frameshift_variant	HIGH	Pathogenic/Likely pathogenic	33		0	2.88124e-05	0	0	propofol
2	166199310	rs1398450641	C	A	SCN9A	ENST00000642356.2	p.Asp1777Tyr	c.5329G>T	missense_variant	MODERATE		27.2		0	8.47432e-07	0	0	propofol
2	166199330	rs1421686534	C	T	SCN9A	ENST00000642356.2	p.Ser1770Asn	c.5309G>A	missense_variant	MODERATE		23.4		0	8.47427e-07	0	0	propofol
2	166199373	rs1462480656	T	C	SCN9A	ENST00000642356.2	p.Ile1756Val	c.5266A>G	missense_variant	MODERATE		25.5		0	8.47423e-07	0	0	propofol
2	166199381	rs1693368310	T	G	SCN9A	ENST00000642356.2	p.Asn1753Thr	c.5258A>C	missense_variant	MODERATE	Uncertain significance	26.4		0	8.47429e-07	0	0	propofol
2	166199423	rs1289136487	T	C	SCN9A	ENST00000642356.2	p.Tyr1739Cys	c.5216A>G	missense_variant	MODERATE	Uncertain significance	26.1	0	1.33504e-05	2.54233e-06	0	0	propofol
2	166199448	rs1375102441	C	T	SCN9A	ENST00000642356.2	p.Gly1731Ser	c.5191G>A	missense_variant	MODERATE		25.9		0	8.47432e-07	0	0	propofol
2	166199530	rs370267820	C	A	SCN9A	ENST00000642356.2	p.Leu1703Phe	c.5109G>T	missense_variant	MODERATE		23.7		0	8.47427e-07	0	0	propofol
2	166199537	rs1693378627	T	C	SCN9A	ENST00000642356.2	p.Asp1701Gly	c.5102A>G	missense_variant	MODERATE	Uncertain significance	27.2	0	0	8.47432e-07	0	0	propofol
2	166199552	rs1693379308	G	T	SCN9A	ENST00000642356.2	p.Thr1696Asn	c.5087C>A	missense_variant	MODERATE	Uncertain significance	25.8		0	8.47427e-07	0	0	propofol
2	166199631	rs751948774	T	A	SCN9A	ENST00000642356.2	p.Lys1670Ter	c.5008A>T	stop_gained	HIGH	Pathogenic/Likely pathogenic	40		1.33501e-05	5.08457e-06	0	0	propofol
2	166199636	rs754141856	T	C	SCN9A	ENST00000642356.2	p.Tyr1668Cys	c.5003A>G	missense_variant	MODERATE	Uncertain significance	28.7	0.02	2.67008e-05	5.0846e-06	0	0	propofol
2	166199674	rs200166620	C	A	SCN9A	ENST00000642356.2	p.Met1655Ile	c.4965G>T	missense_variant	MODERATE	Uncertain significance	25.1	0.01	0	1.44065e-05	0	0	propofol
2	166199711	rs879253994	G	A	SCN9A	ENST00000642356.2	p.Ala1643Val	c.4928C>T	missense_variant	MODERATE		25.8	0	0	3.38976e-06	0	0	propofol
2	166199747	rs201079869	C	A	SCN9A	ENST00000642356.2	p.Arg1631Leu	c.4892G>T	missense_variant	MODERATE	Uncertain significance	27.2	0.01	1.33529e-05	0.00027203	0	0	propofol
2	166199748	rs202155356	G	A	SCN9A	ENST00000642356.2	p.Arg1631Cys	c.4891C>T	missense_variant	MODERATE	Uncertain significance	31	0	1.33533e-05	4.23725e-06	0	0	propofol
2	166199750	rs1235124848	A	T	SCN9A	ENST00000642356.2	p.Ile1630Asn	c.4889T>A	missense_variant	MODERATE		28.8	0.01	0	6.77952e-06	0	0	propofol
2	166199755	rs1275434115	C	G	SCN9A	ENST00000642356.2	p.Lys1628Asn	c.4884G>C	missense_variant	MODERATE		24.1	0	0	1.69487e-06	0	0	propofol
2	166199774	rs1346697903	C	T	SCN9A	ENST00000642356.2	p.Arg1622His	c.4865G>A	missense_variant	MODERATE	Uncertain significance	27.5	0.02	0	2.54234e-06	0	0	propofol
2	166199792	rs754670164	C	G	SCN9A	ENST00000642356.2	p.Arg1616Thr	c.4847G>C	missense_variant	MODERATE	Uncertain significance	26.1	0	0	1.61016e-05	0	0	propofol
2	166199819	rs200470541	G	A	SCN9A	ENST00000642356.2	p.Thr1607Ile	c.4820C>T	missense_variant	MODERATE	Uncertain significance	29	0	0.000106938	0.000168648	0	0	propofol
2	166199843	rs1487074955	A	G	SCN9A	ENST00000642356.2	p.Ile1599Thr	c.4796T>C	missense_variant	MODERATE	Uncertain significance	24	0	0	8.47519e-07	0	0	propofol
2	166203964	rs1441147996	A	G	SCN9A	ENST00000642356.2	p.Ser1589Pro	c.4765T>C	missense_variant	MODERATE		27.7	0	0	8.73115e-07	0	0	propofol
2	166203969	rs1338654503	A	G	SCN9A	ENST00000642356.2	p.Ile1587Thr	c.4760T>C	missense_variant	MODERATE	Uncertain significance	26.6	0.02	0	8.63798e-07	0	0	propofol
2	166204011	rs375732973	T	C	SCN9A	ENST00000642356.2	p.Tyr1573Cys	c.4718A>G	missense_variant	MODERATE	Uncertain significance	28.9	0	0	4.26529e-06	0	0	propofol
2	166204063	rs1345955294	T	G	SCN9A	ENST00000642356.2	p.Ile1556Leu	c.4666A>C	missense_variant	MODERATE	Uncertain significance	22.7	0.04	0	1.69666e-06	0	0	propofol
2	166204083	rs768053804	C	T	SCN9A	ENST00000642356.2	p.Trp1549Ter	c.4646G>A	stop_gained	HIGH		39		0	4.24039e-06	0	0	propofol
2	166204085	rs760223644	A	T	SCN9A	ENST00000642356.2	p.Tyr1548Ter	c.4644T>A	stop_gained	HIGH		34		0	8.4806e-07	0	0	propofol
2	166204111	rs202145429	T	A	SCN9A	ENST00000642356.2	p.Ser1540Cys	c.4618A>T	missense_variant	MODERATE	Uncertain significance	23.1	0	0	1.44166e-05	0	0	propofol
2	166204117	rs1454301443	C	T	SCN9A	ENST00000642356.2	p.Gly1538Ser	c.4612G>A	missense_variant	MODERATE	Uncertain significance	22.4	0.03	0	2.54437e-06	0	0	propofol
2	166204131	rs1201035224	A	G	SCN9A	ENST00000642356.2	p.Met1533Thr	c.4598T>C	missense_variant	MODERATE	Uncertain significance	26	0	1.33522e-05	2.54429e-06	0	0	propofol
2	166204137	rs1379883523	G	T	SCN9A	ENST00000642356.2	p.Thr1531Asn	c.4592C>A	missense_variant	MODERATE		25.6	0	0	3.39282e-06	0	0	propofol
2	166204173	rs200486813	A	G	SCN9A	ENST00000642356.2	p.Ile1519Thr	c.4556T>C	missense_variant	MODERATE	Uncertain significance	25.9		0	8.48362e-07	0	0	propofol
2	166204194	rs1273455956	A	C	SCN9A	ENST00000642356.2	p.Val1512Gly	c.4535T>G	missense_variant	MODERATE	Uncertain significance	24	0	0	5.08989e-06	0	0	propofol
2	166204367	rs372320353	C	T	SCN9A	ENST00000642356.2	p.Arg1499Gln	c.4496G>A	missense_variant	MODERATE	Uncertain significance	27.2	0.01	5.35561e-05	5.87247e-05	0	0	propofol
2	166204368	rs187558439	G	A	SCN9A	ENST00000642356.2	p.Arg1499Ter	c.4495C>T	stop_gained	HIGH	Conflicting interpretations of pathogenicity	39		0	8.51068e-06	0	0	propofol
2	166204370	rs367754221	G	A	SCN9A	ENST00000642356.2	p.Pro1498Leu	c.4493C>T	missense_variant	MODERATE	Uncertain significance	28.3	0	0	3.40213e-06	0	0	propofol
2	166204457	rs1014229994	C	T	SCN9A	ENST00000642356.2	p.Gly1469Asp	c.4406G>A	missense_variant	MODERATE	Uncertain significance	23.9	0.01	3.66247e-05	3.49073e-06	0	0	propofol
2	166226601	rs201049763	A	T	SCN9A	ENST00000642356.2	p.Val1455Asp	c.4364T>A	missense_variant	MODERATE	Uncertain significance	28.6	0	2.69143e-05	3.43656e-06	0	0	propofol
2	166226644	rs567497690	T	C	SCN9A	ENST00000642356.2	p.Ile1441Val	c.4321A>G	missense_variant	MODERATE		24.3	0.01	0	6.85088e-06	0	0	propofol
2	166226658	rs1574756439	T	G	SCN9A	ENST00000642356.2	p.Tyr1436Ser	c.4307A>C	missense_variant	MODERATE	Uncertain significance	28	0	0	1.28292e-05	0	0	propofol
2	166226667	rs373342949	A	G	SCN9A	ENST00000642356.2	p.Met1433Thr	c.4298T>C	missense_variant	MODERATE		25.5	0	0	6.85313e-06	0	0	propofol
2	166228692	rs200266532	A	G	SCN9A	ENST00000642356.2	p.Val1402Ala	c.4205T>C	missense_variant	MODERATE	Uncertain significance	28.4	0	4.00855e-05	9.85893e-05	0	0	propofol
2	166228705	rs1694952527	A	T	SCN9A	ENST00000642356.2	p.Ser1398Thr	c.4192T>A	missense_variant	MODERATE		25.7		0	8.48641e-07	0	0	propofol
2	166228708	rs199800370	G	T	SCN9A	ENST00000642356.2	p.Leu1397Ile	c.4189C>A	missense_variant	MODERATE	Uncertain significance	27.3	0	0	1.18777e-05	0	0	propofol
2	166228720	rs200371160	C	T	SCN9A	ENST00000642356.2	p.Gly1393Arg	c.4177G>A	missense_variant	MODERATE	Uncertain significance	28.1	0	0	6.78354e-06	0	0	propofol
2	166228741	rs199902747	T	G	SCN9A	ENST00000642356.2	p.Lys1386Gln	c.4156A>C	missense_variant	MODERATE	Uncertain significance	27.8	0	1.33469e-05	1.01716e-05	0	0	propofol
2	166228953	rs202235611	A	G	SCN9A	ENST00000642356.2	p.Ile1315Thr	c.3944T>C	missense_variant	MODERATE	Conflicting interpretations of pathogenicity	23.5	0.04	2.66916e-05	6.27434e-05	0	0	propofol
2	166228969	rs121908913	C	T	SCN9A	ENST00000642356.2	p.Val1310Ile	c.3928G>A	missense_variant	MODERATE	Likely pathogenic	25.1	0	0	2.5492e-06	0	0	propofol
2	166233365	rs1695179290	G	C	SCN9A	ENST00000642356.2	p.Ala1300Gly	c.3899C>G	missense_variant	MODERATE		28.6	0	0	8.64718e-07	0	0	propofol
2	166233395	rs368396027	C	T	SCN9A	ENST00000642356.2	p.Arg1290Gln	c.3869G>A	missense_variant	MODERATE	Uncertain significance	31	0.01	1.37639e-05	1.11454e-05	0	0	propofol
2	166233419	rs1320173487	T	A	SCN9A	ENST00000642356.2	p.Asp1282Val	c.3845A>T	missense_variant	MODERATE	Uncertain significance	25.1		0	8.55472e-07	0	0	propofol
2	166233425	rs200153808	T	C	SCN9A	ENST00000642356.2	p.Tyr1280Cys	c.3839A>G	missense_variant	MODERATE	Uncertain significance	27.4	0.01	0	2.91277e-05	0	0	propofol
2	166233432	rs180922748	G	C	SCN9A	ENST00000642356.2	p.Leu1278Val	c.3832C>G	missense_variant	MODERATE	Conflicting interpretations of pathogenicity	24.3	0.01	0.000220446	0.00259208	0	9	propofol
2	166233440	rs1695183370	G	A	SCN9A	ENST00000642356.2	p.Ala1275Val	c.3824C>T	missense_variant	MODERATE		29.4	0.01	2.7777e-05	1.71488e-06	0	0	propofol
2	166233445	rs1344477568	TA	T	SCN9A	ENST00000642356.2	p.Leu1273Ter	c.3818del	frameshift_variant	HIGH	Pathogenic	34		0	8.57008e-07	0	0	propofol
2	166238115	rs1553481071	C	T	SCN9A	ENST00000642356.2	p.Trp1260Ter	c.3780G>A	stop_gained	HIGH	Pathogenic	44		0	1.69726e-06	0	0	propofol
2	166238128	rs141268327	T	C	SCN9A	ENST00000642356.2	p.Asn1256Ser	c.3767A>G	missense_variant	MODERATE	Conflicting interpretations of pathogenicity	25.9	0.03	0.00155942	0.00905191	0	60	propofol
2	166238168	rs1436384204	GA	G	SCN9A	ENST00000642356.2	p.Leu1243Ter	c.3726del	frameshift_variant	HIGH		32		0	8.49302e-07	0	0	propofol
2	166238170	rs1346593889	A	C	SCN9A	ENST00000642356.2	p.Leu1242Arg	c.3725T>G	missense_variant	MODERATE	Uncertain significance	28.5	0	0	1.699e-06	0	0	propofol
2	166238194	rs1695405710	G	A	SCN9A	ENST00000642356.2	p.Thr1234Ile	c.3701C>T	missense_variant	MODERATE	Uncertain significance	26.5	0.01	0	8.51507e-07	0	0	propofol
2	166238205	rs750397053	G	C	SCN9A	ENST00000642356.2	p.Asp1230Glu	c.3690C>G	missense_variant	MODERATE	Uncertain significance	24.3	0.01	0	8.52191e-07	0	0	propofol
2	166238223	rs1335312266	A	C	SCN9A	ENST00000642356.2	p.Ile1224Met	c.3672T>G	missense_variant	MODERATE		24.2		0	8.52985e-07	0	0	propofol
2	166242510	rs775143721	C	A	SCN9A	ENST00000642356.2	p.Gly1207Cys	c.3619G>T	missense_variant	MODERATE	Uncertain significance	28.5	0	0	3.68409e-05	0	0	propofol
2	166242523	rs1332040575	G	C	SCN9A	ENST00000642356.2	p.Ile1202Met	c.3606C>G	missense_variant	MODERATE		25.4		0	8.53799e-07	0	0	propofol
2	166242563	rs761337631	A	C	SCN9A	ENST00000642356.2	p.Val1189Gly	c.3566T>G	missense_variant	MODERATE	Uncertain significance	26.1	0	5.38358e-05	2.83172e-05	0	0	propofol
2	166242566	rs1392030968	A	G	SCN9A	ENST00000642356.2	p.Ile1188Thr	c.3563T>C	missense_variant	MODERATE	Uncertain significance	26.7	0	0	5.15471e-06	0	0	propofol
2	166242567	rs1401753583	T	A	SCN9A	ENST00000642356.2	p.Ile1188Phe	c.3562A>T	missense_variant	MODERATE		27.6		0	8.59059e-07	0	0	propofol
2	166242573	rs1298094800	A	T	SCN9A	ENST00000642356.2	p.Tyr1186Asn	c.3556T>A	missense_variant	MODERATE	Uncertain significance	28.4	0	0	4.30466e-06	0	0	propofol
2	166242591	rs750269576	T	C	SCN9A	ENST00000642356.2	p.Asn1180Asp	c.3538A>G	missense_variant	MODERATE	Conflicting interpretations of pathogenicity	23.3	0.01	0.000271695	3.46942e-06	0	0	propofol
2	166242592	rs1553482080	C	T	SCN9A	ENST00000642356.2	p.Trp1179Ter	c.3537G>A	stop_gained	HIGH		40		0	8.67372e-07	0	0	propofol
2	166242594	rs1695615709	A	G	SCN9A	ENST00000642356.2	p.Trp1179Arg	c.3535T>C	missense_variant	MODERATE		28.2	0.01	0	8.67766e-07	0	0	propofol
2	166242632	rs370455223	C	T	SCN9A	ENST00000642356.2	p.Cys1166Tyr	c.3497G>A	missense_variant	MODERATE	Uncertain significance	25.7	0.02	0	9.59197e-06	0	0	propofol
2	166242636	rs1331753435	A	G	SCN9A	ENST00000642356.2	p.Cys1165Arg	c.3493T>C	missense_variant	MODERATE		24.7	0	0	8.72037e-07	0	0	propofol
2	166242647	rs759003928	C	T	SCN9A	ENST00000642356.2	p.Trp1161Ter	c.3482G>A	stop_gained	HIGH	Conflicting interpretations of pathogenicity	37		5.48546e-05	0.000171995	0	0	propofol
2	166242653	rs1018959938	C	T	SCN9A	ENST00000642356.2	p.Cys1159Tyr	c.3476G>A	missense_variant	MODERATE	Conflicting interpretations of pathogenicity	24.6	0.03	2.74522e-05	3.49748e-06	0	0	propofol
2	166251773	rs750839038	A	T	SCN9A	ENST00000642356.2	p.Phe1155Tyr	c.3464T>A	missense_variant	MODERATE	Uncertain significance	25.9	0.01	0	5.93725e-06	0	0	propofol
2	166251776	rs201193758	C	A	SCN9A	ENST00000642356.2	p.Cys1154Phe	c.3461G>T	missense_variant	MODERATE	Uncertain significance	27.1	0	0	1.18744e-05	0	0	propofol
2	166251776		C	G	SCN9A	ENST00000642356.2	p.Cys1154Ser	c.3461G>C	missense_variant	MODERATE		26.1	0.02	0	8.48174e-07	0	0	propofol
2	166251870	rs199565207	T	C	SCN9A	ENST00000642356.2	p.Ser1123Gly	c.3367A>G	missense_variant	MODERATE	Uncertain significance	24.4	0.03	0	1.01783e-05	0	0	propofol
2	166272461	rs768654039	C	T	SCN9A	ENST00000642356.2	p.Asp1097Asn	c.3289G>A	missense_variant	MODERATE	Uncertain significance	27.4	0	0	5.93899e-06	0	0	propofol
2	166272463	rs1474797213	G	T	SCN9A	ENST00000642356.2	p.Ser1096Tyr	c.3287C>A	missense_variant	MODERATE	Uncertain significance	27.3	0	0	8.48307e-07	0	0	propofol
2	166272479	rs202212176	T	C	SCN9A	ENST00000642356.2	p.Ile1091Val	c.3271A>G	missense_variant	MODERATE	Uncertain significance	25.2	0	4.00652e-05	0.000115306	0	0	propofol
2	166272487	rs1480406147	G	A	SCN9A	ENST00000642356.2	p.Thr1088Ile	c.3263C>T	missense_variant	MODERATE		22.9		0	8.4781e-07	0	0	propofol
2	166272502	rs1448919051	G	C	SCN9A	ENST00000642356.2	p.Pro1083Arg	c.3248C>G	missense_variant	MODERATE		27.3		0	8.47735e-07	0	0	propofol
2	166272518	rs1205374452	A	G	SCN9A	ENST00000642356.2	p.Ser1078Pro	c.3232T>C	missense_variant	MODERATE		24.3		0	8.47677e-07	0	0	propofol
2	166272538	rs1322587445	ATC	A	SCN9A	ENST00000642356.2	p.Leu1070PhefsTer5	c.3210_3211del	frameshift_variant	HIGH		24		0	8.47644e-07	0	0	propofol
2	166272541	rs1329301565	A	AAG	SCN9A	ENST00000642356.2	p.Leu1070SerfsTer2	c.3207_3208dup	frameshift_variant	HIGH		23.6		0	8.47662e-07	0	0	propofol
2	166272725	rs1461571655	AT	A	SCN9A	ENST00000642356.2	p.Glu1008AspfsTer4	c.3024del	frameshift_variant	HIGH		22.6		0	8.55129e-07	0	0	propofol
2	166272748	rs199692186	T	C	SCN9A	ENST00000642356.2	p.Tyr1001Cys	c.3002A>G	missense_variant	MODERATE	Conflicting interpretations of pathogenicity	23	0.03	0.000109954	0.000785397	0	0	propofol
2	166272820	rs1369602144	G	T	SCN9A	ENST00000642356.2	p.Thr977Lys	c.2930C>A	missense_variant	MODERATE		24.3	0.01	0	8.79163e-07	0	0	propofol
2	166276996	rs982760902	A	G	SCN9A	ENST00000642356.2	p.Ile954Thr	c.2861T>C	missense_variant	MODERATE		27.2	0	1.33554e-05	1.69609e-06	0	0	propofol
2	166276999	rs1697263477	A	C	SCN9A	ENST00000642356.2	p.Val953Gly	c.2858T>G	missense_variant	MODERATE	Uncertain significance	28.3	0	0	1.69539e-06	0	0	propofol
2	166277005	rs201890077	A	G	SCN9A	ENST00000642356.2	p.Val951Ala	c.2852T>C	missense_variant	MODERATE	Conflicting interpretations of pathogenicity	27.1	0.01	0	8.47649e-07	0	0	propofol
2	166277008	rs1165318441	A	T	SCN9A	ENST00000642356.2	p.Met950Lys	c.2849T>A	missense_variant	MODERATE		26.3	0	0	8.47607e-07	0	0	propofol
2	166277017	rs1395440338	A	G	SCN9A	ENST00000642356.2	p.Val947Ala	c.2840T>C	missense_variant	MODERATE	Uncertain significance	27.4	0	1.33515e-05	2.54298e-06	0	0	propofol
2	166277042	rs1064793264	C	T	SCN9A	ENST00000642356.2	p.Ala939Thr	c.2815G>A	missense_variant	MODERATE	Uncertain significance	25.9	0.01	0	8.47495e-06	0	0	propofol
2	166277062	rs778218101	A	G	SCN9A	ENST00000642356.2	p.Met932Thr	c.2795T>C	missense_variant	MODERATE	Uncertain significance	26.5	0	1.33504e-05	3.38984e-06	0	0	propofol
2	166277065	rs1299624986	G	C	SCN9A	ENST00000642356.2	p.Thr931Ser	c.2792C>G	missense_variant	MODERATE	Uncertain significance	26.4	0.01	0	5.93234e-06	0	0	propofol
2	166277078	rs202097398	C	T	SCN9A	ENST00000642356.2	p.Glu927Lys	c.2779G>A	missense_variant	MODERATE	Uncertain significance	28	0.01	0	8.47463e-07	0	0	propofol
2	166277090	rs746356598	C	T	SCN9A	ENST00000642356.2	p.Val923Met	c.2767G>A	missense_variant	MODERATE	Uncertain significance	26.6	0	0	2.20341e-05	0	0	propofol
2	166277093	rs774848595	G	A	SCN9A	ENST00000642356.2	p.Arg922Cys	c.2764C>T	missense_variant	MODERATE	Uncertain significance	32	0	1.33586e-05	3.38988e-06	0	0	propofol
2	166277134	rs794729216	C	T	SCN9A	ENST00000642356.2	p.Trp908Ter	c.2723G>A	stop_gained	HIGH	Pathogenic	40		0	8.47465e-07	0	0	propofol
2	166277137	rs1024152367	C	T	SCN9A	ENST00000642356.2	p.Arg907Gln	c.2720G>A	missense_variant	MODERATE	Pathogenic/Likely pathogenic	28.6	0	2.66759e-05	6.77981e-06	0	0	propofol
2	166277138	rs202152511	G	A	SCN9A	ENST00000642356.2	p.Arg907Trp	c.2719C>T	missense_variant	MODERATE	Pathogenic/Likely pathogenic	32	0	6.67699e-05	3.81357e-05	0	0	propofol
2	166277198	rs371899106	G	A	SCN9A	ENST00000642356.2	p.Leu887Phe	c.2659C>T	missense_variant	MODERATE	Uncertain significance	27.3	0.03	0	1.69492e-05	0	0	propofol
2	166277202	rs1697273982	C	T	SCN9A	ENST00000642356.2	p.Met885Ile	c.2655G>A	missense_variant	MODERATE		25.6	0	1.33504e-05	8.47462e-07	0	0	propofol
2	166277207	rs202177070	C	T	SCN9A	ENST00000642356.2	p.Gly884Ser	c.2650G>A	missense_variant	MODERATE	Uncertain significance	27	0	0	2.79671e-05	0	0	propofol
2	166277291	rs1218485798	T	C	SCN9A	ENST00000642356.2	p.Ile856Val	c.2566A>G	missense_variant	MODERATE	Uncertain significance	25.3		0	8.47804e-07	0	0	propofol
2	166277305	rs1483004939	G	T	SCN9A	ENST00000642356.2	p.Thr851Lys	c.2552C>A	missense_variant	MODERATE		27.4	0	0	1.69848e-06	0	0	propofol
2	166277325	rs1461012444	C	A	SCN9A	ENST00000642356.2	p.Lys844Asn	c.2532G>T	missense_variant	MODERATE		23.5		0	8.51533e-07	0	0	propofol
2	166277336	rs780673293	G	A	SCN9A	ENST00000642356.2	p.Arg841Ter	c.2521C>T	stop_gained	HIGH	Pathogenic	40		2.69986e-05	1.0322e-05	0	0	propofol
2	166278153	rs375375336	C	T	SCN9A	ENST00000642356.2	p.Arg835Gln	c.2504G>A	missense_variant	MODERATE	Uncertain significance	28.5	0.02	1.33715e-05	7.63232e-06	0	0	propofol
2	166278154	rs1329907808	G	A	SCN9A	ENST00000642356.2	p.Arg835Ter	c.2503C>T	stop_gained	HIGH	Pathogenic	38		1.33765e-05	5.08852e-06	0	0	propofol
2	166278192	rs755799553	T	G	SCN9A	ENST00000642356.2	p.Glu822Ala	c.2465A>C	missense_variant	MODERATE	Uncertain significance	28.7	0	1.3359e-05	4.23876e-06	0	0	propofol
2	166278285	rs1308385213	A	G	SCN9A	ENST00000642356.2	p.Met791Thr	c.2372T>C	missense_variant	MODERATE	Uncertain significance	25.9	0	0	5.09587e-06	0	0	propofol
2	166278292	rs1060502052	C	T	SCN9A	ENST00000642356.2	p.Ala789Thr	c.2365G>A	missense_variant	MODERATE	Uncertain significance	25.7	0.02	0	1.52954e-05	0	0	propofol
2	166278306	rs200624920	G	C	SCN9A	ENST00000642356.2	p.Thr784Ser	c.2351C>G	missense_variant	MODERATE	Conflicting interpretations of pathogenicity	26	0.03	0	2.21491e-05	0	0	propofol
2	166278309	rs554539624	A	G	SCN9A	ENST00000642356.2	p.Phe783Ser	c.2348T>C	missense_variant	MODERATE	Uncertain significance	29.5	0	0	8.52435e-07	0	0	propofol
2	166278314	rs751418995	CTAAG	C	SCN9A	ENST00000642356.2		c.2344-5_2344-2del	splice_acceptor_variant	HIGH		24.2		0	3.42748e-06	0	0	propofol
2	166280396	rs201736678	C	T	SCN9A	ENST00000642356.2	p.Met768Ile	c.2304G>A	missense_variant	MODERATE	Uncertain significance	24.6	0.01	1.34009e-05	0.000112423	0	0	propofol
2	166280401	rs199715588	G	T	SCN9A	ENST00000642356.2	p.Pro767Thr	c.2299C>A	missense_variant	MODERATE	Uncertain significance	26	0	1.33951e-05	6.00295e-05	0	0	propofol
2	166280413	rs200612128	T	C	SCN9A	ENST00000642356.2	p.Met763Val	c.2287A>G	missense_variant	MODERATE	Uncertain significance	24.4	0.01	0	3.42565e-06	0	0	propofol
2	166280430	rs1434787082	T	A	SCN9A	ENST00000642356.2	p.Asn757Ile	c.2270A>T	missense_variant	MODERATE		27.5	0	0	8.5627e-07	0	0	propofol
2	166280430	rs1434787082	T	C	SCN9A	ENST00000642356.2	p.Asn757Ser	c.2270A>G	missense_variant	MODERATE	Uncertain significance	25.7	0	0	2.56881e-06	0	0	propofol
2	166280442	rs376502773	C	A	SCN9A	ENST00000642356.2	p.Cys753Phe	c.2258G>T	missense_variant	MODERATE	Uncertain significance	26.3	0	2.67881e-05	1.02828e-05	0	0	propofol
2	166280445	rs1352371747	A	G	SCN9A	ENST00000642356.2	p.Ile752Thr	c.2255T>C	missense_variant	MODERATE		24.2	0	0	8.57764e-07	0	0	propofol
2	166280458	rs764893083	G	C	SCN9A	ENST00000642356.2	p.Leu748Val	c.2242C>G	missense_variant	MODERATE	Uncertain significance	25.6	0	1.34081e-05	6.87232e-06	0	0	propofol
2	166280460	rs201744417	T	G	SCN9A	ENST00000642356.2	p.Asp747Ala	c.2240A>C	missense_variant	MODERATE	Uncertain significance	28.3	0	0	4.80692e-05	0	0	propofol
2	166280490	rs779986478	A	G	SCN9A	ENST00000642356.2	p.Ile737Thr	c.2210T>C	missense_variant	MODERATE		23.5	0	0	1.71816e-06	0	0	propofol
2	166280495	rs1297421890	CTT	C	SCN9A	ENST00000642356.2	p.Lys735ValfsTer35	c.2203_2204del	frameshift_variant	HIGH		26.4		0	8.58791e-07	0	0	propofol
2	166280508	rs200945460	A	T	SCN9A	ENST00000642356.2	p.Ile731Lys	c.2192T>A	missense_variant	MODERATE	Conflicting interpretations of pathogenicity	23.6	0.01	8.0274e-05	0.000309666	0	0	propofol
2	166280529	rs1421921743	C	A	SCN9A	ENST00000642356.2	p.Trp724Leu	c.2171G>T	missense_variant	MODERATE		27.7	0	0	8.56477e-07	0	0	propofol
2	166280534	rs772492538	C	G	SCN9A	ENST00000642356.2	p.Leu722Phe	c.2166G>C	missense_variant	MODERATE	Uncertain significance	22.9	0	2.67551e-05	1.79865e-05	0	0	propofol
2	166280550	rs776026470	A	G	SCN9A	ENST00000642356.2	p.Phe717Ser	c.2150T>C	missense_variant	MODERATE	Uncertain significance	28.7	0	0	5.99946e-06	0	0	propofol
2	166280563	rs200879772	A	T	SCN9A	ENST00000642356.2	p.Trp713Arg	c.2137T>A	missense_variant	MODERATE	Uncertain significance	27.7	0.02	1.34127e-05	6.01052e-06	0	0	propofol
2	166280571	rs201709980	C	T	SCN9A	ENST00000642356.2	p.Cys710Tyr	c.2129G>A	missense_variant	MODERATE	Uncertain significance	25.9	0.02	2.68723e-05	6.45292e-05	0	0	propofol
2	166280589	rs754999894	T	C	SCN9A	ENST00000642356.2	p.Glu704Gly	c.2111A>G	missense_variant	MODERATE	Uncertain significance	29.5	0.02	0	9.55704e-06	0	0	propofol
2	166280589	rs754999894	T	A	SCN9A	ENST00000642356.2	p.Glu704Val	c.2111A>T	missense_variant	MODERATE		32	0	0	8.68822e-06	0	0	propofol
2	166281698	rs199588089	T	C	SCN9A	ENST00000642356.2	p.Ile695Met	c.2085A>G	missense_variant	MODERATE	Uncertain significance	22.2	0.02	4.00438e-05	0.000185675	0	0	propofol
2	166281747	rs781392805	A	G	SCN9A	ENST00000642356.2	p.Met679Thr	c.2036T>C	missense_variant	MODERATE	Uncertain significance	21.1		0	8.47902e-07	0	0	propofol
2	166281804	rs200965749	G	A	SCN9A	ENST00000642356.2	p.Thr660Met	c.1979C>T	missense_variant	MODERATE	Conflicting interpretations of pathogenicity	22.6	0.04	0.000135766	7.31569e-05	0	0	propofol
2	166284473	rs1376476211	T	A	SCN9A	ENST00000642356.2	p.Lys652Ter	c.1954A>T	stop_gained	HIGH		23.8		0	8.47619e-07	0	0	propofol
2	166284497	rs1697638888	G	A	SCN9A	ENST00000642356.2	p.Leu644Phe	c.1930C>T	missense_variant	MODERATE		25.1	0.04	2.66859e-05	9.32211e-06	0	0	propofol
2	166284527	rs371543591	G	A	SCN9A	ENST00000642356.2	p.Arg634Cys	c.1900C>T	missense_variant	MODERATE	Uncertain significance	30	0.04	0	5.33908e-05	0	0	propofol
2	166284545	rs767169255	C	A	SCN9A	ENST00000642356.2	p.Val628Phe	c.1882G>T	missense_variant	MODERATE	Uncertain significance	24.3	0.01	0	3.38977e-06	0	0	propofol
2	166284560	rs200398202	C	G	SCN9A	ENST00000642356.2	p.Asp623His	c.1867G>C	missense_variant	MODERATE		26.3	0	0	2.54236e-06	0	0	propofol
2	166284567	rs1206104602	A	C	SCN9A	ENST00000642356.2	p.Ser620Arg	c.1860T>G	missense_variant	MODERATE		25.2	0.02	0	8.47455e-07	0	0	propofol
2	166284635	rs200065703	G	A	SCN9A	ENST00000642356.2	p.Arg598Cys	c.1792C>T	missense_variant	MODERATE	Uncertain significance	28.8	0.01	0	2.37311e-05	0	0	propofol
2	166284638	rs1448265143	G	A	SCN9A	ENST00000642356.2	p.Arg597Ter	c.1789C>T	stop_gained	HIGH	Pathogenic	36		0	2.54263e-06	0	0	propofol
2	166284713	rs747040987	C	T	SCN9A	ENST00000642356.2	p.Asp572Asn	c.1714G>A	missense_variant	MODERATE	Conflicting interpretations of pathogenicity	24.1	0.01	1.33461e-05	1.01704e-05	0	0	propofol
2	166284769	rs971476486	C	T	SCN9A	ENST00000642356.2	p.Ser553Asn	c.1658G>A	missense_variant	MODERATE	Uncertain significance	25.4	0.03	0	3.39026e-06	0	0	propofol
2	166284777	rs200192044	G	C	SCN9A	ENST00000642356.2	p.Ser550Arg	c.1650C>G	missense_variant	MODERATE	Uncertain significance	23.8	0.02	0	9.40825e-05	0	0	propofol
2	166284784	rs201247595	C	T	SCN9A	ENST00000642356.2	p.Arg548Gln	c.1643G>A	missense_variant	MODERATE	Uncertain significance	23.2	0.04	1.33526e-05	8.98505e-05	0	0	propofol
2	166284785	rs1057518900	G	A	SCN9A	ENST00000642356.2	p.Arg548Ter	c.1642C>T	stop_gained	HIGH	Pathogenic	39		1.33633e-05	1.69533e-06	0	0	propofol
2	166286343	rs1416039322	G	C	SCN9A	ENST00000642356.2	p.Pro532Arg	c.1595C>G	missense_variant	MODERATE	Uncertain significance	23.8	0.04	0	8.4918e-07	0	0	propofol
2	166286371	rs202211795	G	A	SCN9A	ENST00000642356.2	p.Arg523Ter	c.1567C>T	stop_gained	HIGH	Pathogenic	43		0	5.42524e-05	0	0	propofol
2	166286489	rs201550725	C	G	SCN9A	ENST00000642356.2	p.Lys483Asn	c.1449G>C	missense_variant	MODERATE	Uncertain significance	21.4		0	8.47616e-07	0	0	propofol
2	166286541	rs1378631648	G	T	SCN9A	ENST00000642356.2	p.Ser466Tyr	c.1397C>A	missense_variant	MODERATE		27.4	0	0	8.48366e-07	0	0	propofol
2	166288447	rs201396897	T	G	SCN9A	ENST00000642356.2	p.Glu435Ala	c.1304A>C	missense_variant	MODERATE	Uncertain significance	26.9	0.02	0	1.44491e-05	0	0	propofol
2	166288466	rs763256222	G	A	SCN9A	ENST00000642356.2	p.Arg429Cys	c.1285C>T	missense_variant	MODERATE	Conflicting interpretations of pathogenicity	25.1	0.01	1.33626e-05	7.64414e-06	0	0	propofol
2	166288471	rs192406412	A	G	SCN9A	ENST00000642356.2	p.Leu427Ser	c.1280T>C	missense_variant	MODERATE	Uncertain significance	26.9	0	2.6678e-05	0.000144207	0	0	propofol
2	166288474	rs200415928	A	T	SCN9A	ENST00000642356.2	p.Met426Lys	c.1277T>A	missense_variant	MODERATE	Conflicting interpretations of pathogenicity	23.4	0.04	0.00164088	8.48148e-07	0	0	propofol
2	166288541	rs375148119	C	T	SCN9A	ENST00000642356.2	p.Ala404Thr	c.1210G>A	missense_variant	MODERATE		26	0.01	1.33615e-05	3.39222e-06	0	0	propofol
2	166288543	rs199986805	A	G	SCN9A	ENST00000642356.2	p.Met403Thr	c.1208T>C	missense_variant	MODERATE	Conflicting interpretations of pathogenicity	25.7	0	1.33333e-05	4.23972e-06	0	0	propofol
2	166288544	rs746956041	T	C	SCN9A	ENST00000642356.2	p.Met403Val	c.1207A>G	missense_variant	MODERATE		25	0	0	8.47933e-07	0	0	propofol
2	166288544	rs746956041	T	G	SCN9A	ENST00000642356.2	p.Met403Leu	c.1207A>C	missense_variant	MODERATE	Uncertain significance	25.8	0.01	0	4.23967e-06	0	0	propofol
2	166288597	rs202159091	A	C	SCN9A	ENST00000642356.2	p.Val385Gly	c.1154T>G	missense_variant	MODERATE	Uncertain significance	29.8	0	0	1.6122e-05	0	0	propofol
2	166288631	rs778475749	C	T	SCN9A	ENST00000642356.2	p.Ala374Thr	c.1120G>A	missense_variant	MODERATE		27.9	0.01	0	3.42474e-06	0	0	propofol
2	166288636	rs201071819	C	T	SCN9A	ENST00000642356.2	p.Arg372His	c.1115G>A	missense_variant	MODERATE	Uncertain significance	27.7	0	1.35402e-05	2.75502e-05	0	0	propofol
2	166288642	rs200391162	G	A	SCN9A	ENST00000642356.2	p.Thr370Met	c.1109C>T	missense_variant	MODERATE	Conflicting interpretations of pathogenicity	32	0	0.00201043	3.16013e-05	0	0	propofol
2	166293239	rs200457046	A	G	SCN9A	ENST00000642356.2	p.Tyr367His	c.1099T>C	missense_variant	MODERATE	Uncertain significance	28.9	0	0	0.000159196	0	0	propofol
2	166293266	rs1574883049	T	C	SCN9A	ENST00000642356.2	p.Met358Val	c.1072A>G	missense_variant	MODERATE	Uncertain significance	26.3	0	0	2.56857e-06	0	0	propofol
2	166293283	rs182188165	A	G	SCN9A	ENST00000642356.2	p.Leu352Ser	c.1055T>C	missense_variant	MODERATE	Uncertain significance	28.7	0	0	1.70668e-06	0	0	propofol
2	166293331	rs1574883280	T	C	SCN9A	ENST00000642356.2	p.Asn336Ser	c.1007A>G	missense_variant	MODERATE		25.5	0.01	0	1.69835e-06	0	0	propofol
2	166293354	rs121908917	G	T	SCN9A	ENST00000642356.2	p.Tyr328Ter	c.984C>A	stop_gained	HIGH	Pathogenic	36		0	5.09485e-06	0	0	propofol
2	166303162	rs121908916	G	A	SCN9A	ENST00000642356.2	p.Arg277Ter	c.829C>T	stop_gained	HIGH	Pathogenic	32		0	2.62898e-05	0	0	propofol
2	166303180	rs987624038	G	T	SCN9A	ENST00000642356.2	p.Leu271Met	c.811C>A	missense_variant	MODERATE	Uncertain significance	25.4	0	0	4.23855e-06	0	0	propofol
2	166303188	rs759087854	A	G	SCN9A	ENST00000642356.2	p.Met268Thr	c.803T>C	missense_variant	MODERATE		26.1	0	2.67001e-05	8.47626e-07	0	0	propofol
2	166303195	rs201743233	G	T	SCN9A	ENST00000642356.2	p.Leu266Met	c.796C>A	missense_variant	MODERATE	Uncertain significance	24.6	0	0	3.3907e-06	0	0	propofol
2	166303203	rs1383119918	C	T	SCN9A	ENST00000642356.2	p.Gly263Glu	c.788G>A	missense_variant	MODERATE		26	0	0	8.47639e-07	0	0	propofol
2	166303206	rs576712624	A	G	SCN9A	ENST00000642356.2	p.Ile262Thr	c.785T>C	missense_variant	MODERATE	Uncertain significance	26.8	0	0	5.08562e-06	0	0	propofol
2	166303218		ACACT	A	SCN9A	ENST00000642356.2	p.Ser257CysfsTer4	c.769_772del	frameshift_variant	HIGH		31		0	8.47624e-07	0	0	propofol
2	166303218	rs757286231	A	C	SCN9A	ENST00000642356.2	p.Val258Gly	c.773T>G	missense_variant	MODERATE	Uncertain significance	28.2	0	1.33504e-05	2.54286e-06	0	0	propofol
2	166303221	rs750377110	C	G	SCN9A	ENST00000642356.2	p.Ser257Thr	c.770G>C	missense_variant	MODERATE		25.3	0.01	0	8.47629e-07	0	0	propofol
2	166303227	rs755139637	C	T	SCN9A	ENST00000642356.2	p.Cys255Tyr	c.764G>A	missense_variant	MODERATE	Uncertain significance	26.8	0	1.33501e-05	8.47624e-07	0	0	propofol
2	166303231	rs1313500117	A	G	SCN9A	ENST00000642356.2	p.Phe254Leu	c.760T>C	missense_variant	MODERATE		28.9	0.03	1.3349e-05	8.47623e-07	0	0	propofol
2	166303267	rs200011236	C	G	SCN9A	ENST00000642356.2	p.Val242Leu	c.724G>C	missense_variant	MODERATE	Uncertain significance	25.2	0.03	0	6.78166e-06	0	0	propofol
2	166303285	rs1698638465	C	T	SCN9A	ENST00000642356.2	p.Gly236Arg	c.706G>A	missense_variant	MODERATE	Uncertain significance	25.3		0	8.47784e-07	0	0	propofol
2	166304046	rs769713298	T	C	SCN9A	ENST00000645907.1	p.Ile225Val	c.673A>G	missense_variant	MODERATE		22.4		0	1.78068e-05	0	0	propofol
2	166304048	rs773099131	G	T	SCN9A	ENST00000645907.1	p.Thr224Lys	c.671C>A	missense_variant	MODERATE		22.2		0	3.73098e-05	0	0	propofol
2	166304060	rs760733738	C	T	SCN9A	ENST00000645907.1	p.Arg220Gln	c.659G>A	missense_variant	MODERATE		22		8.01004e-05	1.4414e-05	0	0	propofol
2	166304061	rs764145516	G	A	SCN9A	ENST00000645907.1	p.Arg220Ter	c.658C>T	stop_gained	HIGH		22.8		1.3354e-05	1.69577e-06	0	0	propofol
2	166304069	rs766575026	C	A	SCN9A	ENST00000645907.1	p.Arg217Ile	c.650G>T	missense_variant	MODERATE		22.7		0	1.61083e-05	0	0	propofol
2	166304079	rs1698670754	T	C	SCN9A	ENST00000645907.1	p.Arg214Gly	c.640A>G	missense_variant	MODERATE		22.4		0	8.47777e-07	0	0	propofol
2	166304255	rs770646119	G	A	SCN9A	ENST00000642356.2	p.Thr224Ile	c.671C>T	missense_variant	MODERATE		27.6	0.03	1.33522e-05	8.4781e-07	0	0	propofol
2	166304285	rs201741634	C	T	SCN9A	ENST00000642356.2	p.Arg214Gln	c.641G>A	missense_variant	MODERATE	Uncertain significance	28.1	0	0	4.40863e-05	0	0	propofol
2	166304286	rs377543079	G	A	SCN9A	ENST00000642356.2	p.Arg214Ter	c.640C>T	stop_gained	HIGH	Pathogenic	37		1.33526e-05	1.52608e-05	0	0	propofol
2	166304307	rs1698680436	G	C	SCN9A	ENST00000642356.2	p.Leu207Val	c.619C>G	missense_variant	MODERATE		24.1		0	8.47987e-07	0	0	propofol
2	166305792	rs370472054	G	A	SCN9A	ENST00000642356.2	p.Ala199Val	c.596C>T	missense_variant	MODERATE	Uncertain significance	33	0	4.01091e-05	1.10223e-05	0	0	propofol
2	166305792	rs370472054	G	C	SCN9A	ENST00000642356.2	p.Ala199Gly	c.596C>G	missense_variant	MODERATE		32	0	2.67394e-05	8.47872e-07	0	0	propofol
2	166305828	rs771227297	G	A	SCN9A	ENST00000642356.2	p.Pro187Leu	c.560C>T	missense_variant	MODERATE	Uncertain significance	27.6	0.01	2.67444e-05	1.69557e-05	0	0	propofol
2	166305829	rs774694132	G	T	SCN9A	ENST00000642356.2	p.Pro187Thr	c.559C>A	missense_variant	MODERATE	Uncertain significance	26.3	0	0	7.63017e-06	0	0	propofol
2	166305835	rs202083986	G	A	SCN9A	ENST00000642356.2	p.Arg185Cys	c.553C>T	missense_variant	MODERATE	Uncertain significance	31	0	1.33704e-05	1.86508e-05	0	0	propofol
2	166305858	rs201354058	C	G	SCN9A	ENST00000642356.2	p.Cys177Ser	c.530G>C	missense_variant	MODERATE	Uncertain significance	25.4	0	1.33658e-05	2.11942e-05	0	0	propofol
2	166305859	rs1698738037	A	T	SCN9A	ENST00000642356.2	p.Cys177Ser	c.529T>A	missense_variant	MODERATE	Uncertain significance	26.2	0	0	3.39097e-06	0	0	propofol
2	166305870	rs1698738281	G	A	SCN9A	ENST00000642356.2	p.Ala173Val	c.518C>T	missense_variant	MODERATE		28.7		0	8.47824e-07	0	0	propofol
2	166305904	rs1249032423	T	G	SCN9A	ENST00000642356.2	p.Ile162Leu	c.484A>C	missense_variant	MODERATE	Uncertain significance	27.8	0.03	0	5.08733e-06	0	0	propofol
2	166305918	rs1425019963	T	G	SCN9A	ENST00000642356.2	p.Tyr157Ser	c.470A>C	missense_variant	MODERATE	Uncertain significance	28.1	0	0	5.08807e-06	0	0	propofol
2	166305921	rs199828294	C	G	SCN9A	ENST00000642356.2		c.468-1G>C	splice_acceptor_variant	HIGH	Likely pathogenic	33		0	8.48094e-07	0	0	propofol
2	166306511	rs764699511	C	T	SCN9A	ENST00000642356.2	p.Glu156Lys	c.466G>A	missense_variant	MODERATE	Uncertain significance	32	0.03	1.37299e-05	8.11633e-06	0	0	propofol
2	166306531	rs121908921	G	A	SCN9A	ENST00000642356.2	p.Pro149Leu	c.446C>T	missense_variant	MODERATE	Uncertain significance	23	0.02	0	5.20207e-06	0	0	propofol
2	166306543	rs200815709	A	G	SCN9A	ENST00000642356.2	p.Met145Thr	c.434T>C	missense_variant	MODERATE	Uncertain significance	21.8	0.02	0	1.72321e-05	0	0	propofol
2	166306564	rs200408344	G	T	SCN9A	ENST00000642356.2	p.Thr138Lys	c.413C>A	missense_variant	MODERATE		27.4	0	1.34037e-05	1.72035e-06	0	0	propofol
2	166306573	rs200172456	G	A	SCN9A	ENST00000642356.2	p.Thr135Ile	c.404C>T	missense_variant	MODERATE		27.5	0.01	0	2.58291e-06	0	0	propofol
2	166306583	rs897659085	T	C	SCN9A	ENST00000642356.2	p.Ile132Val	c.394A>G	missense_variant	MODERATE	Uncertain significance	24.1	0	0	8.63652e-07	0	0	propofol
2	166306591	rs747448727	C	A	SCN9A	ENST00000642356.2	p.Ser129Ile	c.386G>T	missense_variant	MODERATE		23.2	0.01	0	1.73302e-06	0	0	propofol
2	166306962	rs202241586	A	G	SCN9A	ENST00000642356.2	p.Val124Ala	c.371T>C	missense_variant	MODERATE	Uncertain significance	24.1	0.01	0	3.58573e-06	0	0	propofol
2	166306972	rs200486515	T	G	SCN9A	ENST00000642356.2	p.Lys121Gln	c.361A>C	missense_variant	MODERATE	Conflicting interpretations of pathogenicity	26.3	0.02	5.38619e-05	0.000169248	0	0	propofol
2	166307016	rs202110802	A	G	SCN9A	ENST00000642356.2	p.Leu106Ser	c.317T>C	missense_variant	MODERATE	Uncertain significance	27.2	0	0	3.81878e-05	0	0	propofol
2	166307025	rs774058465	G	A	SCN9A	ENST00000642356.2	p.Thr103Ile	c.308C>T	missense_variant	MODERATE	Uncertain significance	25.3	0.02	9.34604e-05	2.54592e-06	0	0	propofol
2	166307029	rs201343843	C	A	SCN9A	ENST00000642356.2	p.Ala102Ser	c.304G>T	missense_variant	MODERATE	Uncertain significance	25.4	0.01	0	4.07398e-05	0	0	propofol
2	166307039	rs199824489	G	T	SCN9A	ENST00000642356.2	p.Phe98Leu	c.294C>A	missense_variant	MODERATE	Uncertain significance	25.3	0.01	0	5.60372e-05	0	0	propofol
2	166307068	rs201577842	T	A	SCN9A	ENST00000642356.2	p.Ile89Leu	c.265A>T	missense_variant	MODERATE	Uncertain significance	23.8	0	1.35131e-05	5.24338e-06	0	0	propofol
2	166311498	rs755067851	C	T	SCN9A	ENST00000642356.2		c.258+1G>A	splice_donor_variant	HIGH	Pathogenic/Likely pathogenic	34		0	6.12501e-06	0	0	propofol
2	166311548	rs1329565373	A	G	SCN9A	ENST00000642356.2	p.Met70Thr	c.209T>C	missense_variant	MODERATE	Uncertain significance	22.4		0	8.47836e-07	0	0	propofol
2	166311566	rs558889724	C	G	SCN9A	ENST00000642356.2	p.Gly64Ala	c.191G>C	missense_variant	MODERATE	Uncertain significance	24.1	0.03	0	8.4768e-07	0	0	propofol
2	166311569	rs1698959401	T	C	SCN9A	ENST00000642356.2	p.Tyr63Cys	c.188A>G	missense_variant	MODERATE	Uncertain significance	27.4	0	0	1.69531e-06	0	0	propofol
2	166311572	rs886681700	A	G	SCN9A	ENST00000642356.2	p.Ile62Thr	c.185T>C	missense_variant	MODERATE	Uncertain significance	26.1	0	0	2.54299e-06	0	0	propofol
2	166311593	rs1222851635	G	T	SCN9A	ENST00000642356.2	p.Ala55Asp	c.164C>A	missense_variant	MODERATE	Uncertain significance	24.7	0	0	8.47646e-07	0	0	propofol
2	166311616	rs1281216048	TG	T	SCN9A	ENST00000642356.2	p.Pro47GlnfsTer43	c.140del	frameshift_variant	HIGH		23.3		0	8.47646e-07	0	0	propofol
2	166311680	rs111404258	C	G	SCN9A	ENST00000642356.2	p.Arg26Pro	c.77G>C	missense_variant	MODERATE	Uncertain significance	27.4	0	0	8.47752e-06	0	0	propofol
2	166311680	rs111404258	C	A	SCN9A	ENST00000642356.2	p.Arg26Leu	c.77G>T	missense_variant	MODERATE	Uncertain significance	26.4	0.02	0	5.93427e-06	0	0	propofol
2	166311681	rs199933920	G	A	SCN9A	ENST00000642356.2	p.Arg26Cys	c.76C>T	missense_variant	MODERATE	Uncertain significance	29.1	0.03	4.01112e-05	0.00010258	0	0	propofol
2	166311689	rs1389373425	A	T	SCN9A	ENST00000642356.2	p.Ile23Asn	c.68T>A	missense_variant	MODERATE	Uncertain significance	27.9	0	0	3.39118e-06	0	0	propofol
2	166311689	rs1389373425	A	G	SCN9A	ENST00000642356.2	p.Ile23Thr	c.68T>C	missense_variant	MODERATE		26.2	0	2.67451e-05	1.69558e-06	0	0	propofol
2	166311699	rs200056934	G	A	SCN9A	ENST00000642356.2	p.Leu20Phe	c.58C>T	missense_variant	MODERATE	Uncertain significance	24.8	0.01	0	1.78078e-05	0	0	propofol
2	166311734	rs747772882	C	G	SCN9A	ENST00000642356.2	p.Gly8Ala	c.23G>C	missense_variant	MODERATE	Uncertain significance	24.9	0	0	1.78944e-05	0	0	propofol
2	166311737	rs773012423	G	A	SCN9A	ENST00000642356.2	p.Pro7Leu	c.20C>T	missense_variant	MODERATE	Uncertain significance	27.7	0.04	0	5.11391e-06	0	0	propofol
5	159916938	rs1197779093	AT	A	ADRA1B	ENST00000306675.5	p.Ser12GlnfsTer9	c.34del	frameshift_variant	HIGH		25.6		0	1.69518e-06	0	0	epinephrine,norepinephrine,phenylephrine
5	159916945	rs763465121	C	T	ADRA1B	ENST00000306675.5	p.Pro14Ser	c.40C>T	missense_variant	MODERATE		23.1	0.01	0	5.08505e-06	0	0	epinephrine,norepinephrine,phenylephrine
5	159916982	rs1754328100	C	T	ADRA1B	ENST00000306675.5	p.Thr26Ile	c.77C>T	missense_variant	MODERATE		22.3	0.01	0	8.47432e-07	0	0	epinephrine,norepinephrine,phenylephrine
5	159917033	rs149660268	C	T	ADRA1B	ENST00000306675.5	p.Thr43Ile	c.128C>T	missense_variant	MODERATE		22.6	0.04	1.33444e-05	6.60995e-05	0	0	epinephrine,norepinephrine,phenylephrine
5	159917042	rs373907667	T	C	ADRA1B	ENST00000306675.5	p.Ile46Thr	c.137T>C	missense_variant	MODERATE		25.9	0.01	0	9.32216e-06	0	0	epinephrine,norepinephrine,phenylephrine
5	159917057	rs8192448	T	G	ADRA1B	ENST00000306675.5	p.Val51Gly	c.152T>G	missense_variant	MODERATE		24.5	0	0	2.54229e-06	0	0	epinephrine,norepinephrine,phenylephrine
5	159917111	rs756220251	C	T	ADRA1B	ENST00000306675.5	p.Ser69Phe	c.206C>T	missense_variant	MODERATE		28.3	0	0	5.08463e-06	0	0	epinephrine,norepinephrine,phenylephrine
5	159917117	rs1201430421	C	A	ADRA1B	ENST00000306675.5	p.Ala71Asp	c.212C>A	missense_variant	MODERATE		26.6	0.01	0	2.54239e-06	0	0	epinephrine,norepinephrine,phenylephrine
5	159917122	rs1256231726	A	G	ADRA1B	ENST00000306675.5	p.Asn73Asp	c.217A>G	missense_variant	MODERATE		27.1	0.04	0	8.47459e-06	0	0	epinephrine,norepinephrine,phenylephrine
5	159917134	rs571519472	C	T	ADRA1B	ENST00000306675.5	p.Arg77Trp	c.229C>T	missense_variant	MODERATE		28.9	0	5.34045e-05	0.000120339	0	0	epinephrine,norepinephrine,phenylephrine
5	159917138	rs559921269	C	T	ADRA1B	ENST00000306675.5	p.Thr78Met	c.233C>T	missense_variant	MODERATE		25.8	0	3.99702e-05	7.62702e-06	0	0	epinephrine,norepinephrine,phenylephrine
5	159917150	rs768227684	A	G	ADRA1B	ENST00000306675.5	p.Tyr82Cys	c.245A>G	missense_variant	MODERATE		32	0	1.33629e-05	2.54245e-06	0	0	epinephrine,norepinephrine,phenylephrine
5	159917213	rs778028658	C	T	ADRA1B	ENST00000306675.5	p.Ala103Val	c.308C>T	missense_variant	MODERATE		25.9	0.02	0	8.47422e-07	0	0	epinephrine,norepinephrine,phenylephrine
5	159917273	rs768015451	C	A	ADRA1B	ENST00000306675.5	p.Ala123Asp	c.368C>A	missense_variant	MODERATE		27.5	0	0	2.5423e-06	0	0	epinephrine,norepinephrine,phenylephrine
5	159917275	rs187500825	G	A	ADRA1B	ENST00000306675.5	p.Val124Met	c.370G>A	missense_variant	MODERATE		27.4	0.03	0	4.2372e-06	0	0	epinephrine,norepinephrine,phenylephrine
5	159917294	rs1754343134	C	T	ADRA1B	ENST00000306675.5	p.Thr130Ile	c.389C>T	missense_variant	MODERATE		26.2		0	8.47429e-07	0	0	epinephrine,norepinephrine,phenylephrine
5	159917327	rs767611485	T	C	ADRA1B	ENST00000306675.5	p.Ile141Thr	c.422T>C	missense_variant	MODERATE	Uncertain significance	28.4	0	0	5.25411e-05	0	0	epinephrine,norepinephrine,phenylephrine
5	159917333	rs757479764	G	A	ADRA1B	ENST00000306675.5	p.Arg143His	c.428G>A	missense_variant	MODERATE		32	0	0	5.08464e-06	0	0	epinephrine,norepinephrine,phenylephrine
5	159917345	rs547889992	T	C	ADRA1B	ENST00000306675.5	p.Val147Ala	c.440T>C	missense_variant	MODERATE		28.9	0	0	2.37301e-05	0	0	epinephrine,norepinephrine,phenylephrine
5	159917351	rs1419494240	A	G	ADRA1B	ENST00000306675.5	p.Tyr149Cys	c.446A>G	missense_variant	MODERATE		30	0	0	8.47512e-07	0	0	epinephrine,norepinephrine,phenylephrine
5	159917357	rs1754347348	T	C	ADRA1B	ENST00000306675.5	p.Leu151Pro	c.452T>C	missense_variant	MODERATE		31	0	0	8.47426e-07	0	0	epinephrine,norepinephrine,phenylephrine
5	159917383	rs1754349019	A	T	ADRA1B	ENST00000306675.5	p.Arg160Trp	c.478A>T	missense_variant	MODERATE		26.3	0	0	1.69488e-06	0	0	epinephrine,norepinephrine,phenylephrine
5	159917402	rs1483781342	T	G	ADRA1B	ENST00000306675.5	p.Leu166Arg	c.497T>G	missense_variant	MODERATE		29.5		0	8.47438e-07	0	0	epinephrine,norepinephrine,phenylephrine
5	159917423	rs1356937048	C	A	ADRA1B	ENST00000306675.5	p.Ser173Tyr	c.518C>A	missense_variant	MODERATE		25.6		0	8.47433e-07	0	0	epinephrine,norepinephrine,phenylephrine
5	159917441	rs761926773	G	A	ADRA1B	ENST00000306675.5	p.Gly179Glu	c.536G>A	missense_variant	MODERATE		28.2	0	0	8.47425e-07	0	0	epinephrine,norepinephrine,phenylephrine
5	159917449	rs367829656	C	A	ADRA1B	ENST00000306675.5	p.Leu182Ile	c.544C>A	missense_variant	MODERATE	Uncertain significance	24.3	0.01	0	7.62683e-06	0	0	epinephrine,norepinephrine,phenylephrine
5	159917462	rs751944506	A	G	ADRA1B	ENST00000306675.5	p.Glu186Gly	c.557A>G	missense_variant	MODERATE	Uncertain significance	25.5	0	0	3.38977e-06	0	0	epinephrine,norepinephrine,phenylephrine
5	159917465	rs1482270753	C	T	ADRA1B	ENST00000306675.5	p.Pro187Leu	c.560C>T	missense_variant	MODERATE		24.3	0	4.00534e-05	2.54232e-06	0	0	epinephrine,norepinephrine,phenylephrine
5	159917543	rs1754356390	A	G	ADRA1B	ENST00000306675.5	p.Tyr213Cys	c.638A>G	missense_variant	MODERATE		31	0	0	1.69494e-06	0	0	epinephrine,norepinephrine,phenylephrine
5	159917572	rs909145193	T	C	ADRA1B	ENST00000306675.5	p.Tyr223His	c.667T>C	missense_variant	MODERATE		29.2	0	0	1.69489e-06	0	0	epinephrine,norepinephrine,phenylephrine
5	159917573	rs1754357621	A	T	ADRA1B	ENST00000306675.5	p.Tyr223Phe	c.668A>T	missense_variant	MODERATE		27.2	0	0	1.61018e-05	0	0	epinephrine,norepinephrine,phenylephrine
5	159917579	rs756589246	G	A	ADRA1B	ENST00000306675.5	p.Arg225His	c.674G>A	missense_variant	MODERATE		27.2	0	0	4.23728e-06	0	0	epinephrine,norepinephrine,phenylephrine
5	159917579	rs756589246	G	C	ADRA1B	ENST00000306675.5	p.Arg225Pro	c.674G>C	missense_variant	MODERATE		27.6	0	0	1.18644e-05	0	0	epinephrine,norepinephrine,phenylephrine
5	159917585	rs1754358631	A	G	ADRA1B	ENST00000306675.5	p.Tyr227Cys	c.680A>G	missense_variant	MODERATE		28.4	0	0	8.47438e-07	0	0	epinephrine,norepinephrine,phenylephrine
5	159917605	rs1422658619	A	G	ADRA1B	ENST00000306675.5	p.Thr234Ala	c.700A>G	missense_variant	MODERATE		26.3		0	8.4745e-07	0	0	epinephrine,norepinephrine,phenylephrine
5	159917606	rs1429458895	C	A	ADRA1B	ENST00000306675.5	p.Thr234Asn	c.701C>A	missense_variant	MODERATE		24.6		0	1.69488e-06	0	0	epinephrine,norepinephrine,phenylephrine
5	159917618	rs756724973	A	G	ADRA1B	ENST00000306675.5	p.Glu238Gly	c.713A>G	missense_variant	MODERATE		30	0	0	8.47458e-07	0	0	epinephrine,norepinephrine,phenylephrine
5	159917671	rs1228373771	C	T	ADRA1B	ENST00000306675.5	p.His256Tyr	c.766C>T	missense_variant	MODERATE		25.1		0	8.47442e-07	0	0	epinephrine,norepinephrine,phenylephrine
5	159917677	rs371948194	A	G	ADRA1B	ENST00000306675.5	p.Lys258Glu	c.772A>G	missense_variant	MODERATE		23.1		0	8.47436e-07	0	0	epinephrine,norepinephrine,phenylephrine
5	159917735	rs753003514	G	T	ADRA1B	ENST00000306675.5	p.Ser277Ile	c.830G>T	missense_variant	MODERATE		27.2	0.01	0	3.38972e-06	0	0	epinephrine,norepinephrine,phenylephrine
5	159917741	rs375270240	T	C	ADRA1B	ENST00000306675.5	p.Ile279Thr	c.836T>C	missense_variant	MODERATE		26.8	0	0	9.32172e-06	0	0	epinephrine,norepinephrine,phenylephrine
5	159917746	rs754360695	G	A	ADRA1B	ENST00000306675.5	p.Val281Ile	c.841G>A	missense_variant	MODERATE		23.5	0.03	0	1.94908e-05	0	0	epinephrine,norepinephrine,phenylephrine
5	159917767	rs1236671520	A	T	ADRA1B	ENST00000306675.5	p.Arg288Trp	c.862A>T	missense_variant	MODERATE		26.6		0	8.47427e-07	0	0	epinephrine,norepinephrine,phenylephrine
5	159917768	rs1195955052	G	T	ADRA1B	ENST00000306675.5	p.Arg288Met	c.863G>T	missense_variant	MODERATE		29.2	0.02	0	1.69485e-06	0	0	epinephrine,norepinephrine,phenylephrine
5	159917779		G	A	ADRA1B	ENST00000306675.5	p.Ala292Thr	c.874G>A	missense_variant	MODERATE		29.5		0	8.47432e-07	0	0	epinephrine,norepinephrine,phenylephrine
5	159917806	rs774367999	G	A	ADRA1B	ENST00000306675.5	p.Gly301Ser	c.901G>A	missense_variant	MODERATE		29.1	0.02	0	8.47562e-06	0	0	epinephrine,norepinephrine,phenylephrine
5	159917812	rs1214605078	T	C	ADRA1B	ENST00000306675.5	p.Phe303Leu	c.907T>C	missense_variant	MODERATE		29.6	0.01	0	2.5429e-06	0	0	epinephrine,norepinephrine,phenylephrine
5	159917831	rs1561591180	C	T	ADRA1B	ENST00000306675.5	p.Pro309Leu	c.926C>T	missense_variant	MODERATE		27.2	0	0	8.48569e-07	0	0	epinephrine,norepinephrine,phenylephrine
5	159917845	rs1305758864	C	G	ADRA1B	ENST00000306675.5	p.Leu314Val	c.940C>G	missense_variant	MODERATE		24.6	0	0	5.10657e-06	0	0	epinephrine,norepinephrine,phenylephrine
5	159917849	rs1031620021	C	T	ADRA1B	ENST00000306675.5	p.Pro315Leu	c.944C>T	missense_variant	MODERATE		25.6	0.03	0	1.70353e-06	0	0	epinephrine,norepinephrine,phenylephrine
5	159971878	rs747234886	G	A	ADRA1B	ENST00000306675.5		c.950-1G>A	splice_acceptor_variant	HIGH		35		0	1.06901e-05	0	0	epinephrine,norepinephrine,phenylephrine
5	159971901	rs775788108	G	GC	ADRA1B	ENST00000306675.5	p.Asp327ArgfsTer134	c.978dup	frameshift_variant	HIGH		33		0	1.04966e-05	0	0	epinephrine,norepinephrine,phenylephrine
5	159971903	rs1376143639	C	T	ADRA1B	ENST00000306675.5	p.Pro325Leu	c.974C>T	missense_variant	MODERATE		26.5	0.01	3.2173e-05	2.08313e-06	1	0	epinephrine,norepinephrine,phenylephrine
5	159971906	rs1238050268	C	A	ADRA1B	ENST00000306675.5	p.Pro326His	c.977C>A	missense_variant	MODERATE		23.7	0.03	0	2.0176e-06	0	0	epinephrine,norepinephrine,phenylephrine
5	159971908	rs773919343	G	A	ADRA1B	ENST00000306675.5	p.Asp327Asn	c.979G>A	missense_variant	MODERATE	Uncertain significance	24.8	0.01	0	9.52697e-07	0	0	epinephrine,norepinephrine,phenylephrine
5	159971923	rs527365627	G	C	ADRA1B	ENST00000306675.5	p.Val332Leu	c.994G>C	missense_variant	MODERATE		23.8	0.04	1.48306e-05	9.36566e-07	0	0	epinephrine,norepinephrine,phenylephrine
5	159971942	rs1174363678	A	G	ADRA1B	ENST00000306675.5	p.Tyr338Cys	c.1013A>G	missense_variant	MODERATE		31	0	0	9.42409e-07	0	0	epinephrine,norepinephrine,phenylephrine
5	159971963	rs1213004110	C	G	ADRA1B	ENST00000306675.5	p.Pro345Arg	c.1034C>G	missense_variant	MODERATE		27.3	0	0	9.04897e-07	0	0	epinephrine,norepinephrine,phenylephrine
5	159971963	rs1213004110	C	T	ADRA1B	ENST00000306675.5	p.Pro345Leu	c.1034C>T	missense_variant	MODERATE		28.1	0	0	8.14407e-06	0	0	epinephrine,norepinephrine,phenylephrine
5	159971968	rs376920965	A	G	ADRA1B	ENST00000306675.5	p.Ile347Val	c.1039A>G	missense_variant	MODERATE		26.3	0	0	1.35998e-05	0	0	epinephrine,norepinephrine,phenylephrine
5	159971994	rs1755877182	C	A	ADRA1B	ENST00000306675.5	p.Phe355Leu	c.1065C>A	missense_variant	MODERATE		26	0.03	0	4.5157e-06	0	0	epinephrine,norepinephrine,phenylephrine
5	159971998	rs200619403	C	T	ADRA1B	ENST00000306675.5	p.Arg357Cys	c.1069C>T	missense_variant	MODERATE		29.4	0	1.43295e-05	0.000106674	0	0	epinephrine,norepinephrine,phenylephrine
5	159972011	rs770336712	G	A	ADRA1B	ENST00000306675.5	p.Arg361His	c.1082G>A	missense_variant	MODERATE		25.2	0.03	0	1.18009e-05	0	0	epinephrine,norepinephrine,phenylephrine
5	159972017	rs1755877783	T	G	ADRA1B	ENST00000306675.5	p.Leu363Arg	c.1088T>G	missense_variant	MODERATE		31	0	1.50571e-05	1.0441e-05	0	0	epinephrine,norepinephrine,phenylephrine
5	159972028	rs762411639	T	TGCCGCG	ADRA1B	ENST00000306675.5	p.Gly371_Arg372dup	c.1111_1116dup	inframe_insertion	MODERATE		21.2		4.66577e-05	6.82088e-05	0	0	epinephrine,norepinephrine,phenylephrine
5	159972029	rs1192931582	G	A	ADRA1B	ENST00000306675.5	p.Cys367Tyr	c.1100G>A	missense_variant	MODERATE		24.7	0	1.49615e-05	9.29007e-07	0	0	epinephrine,norepinephrine,phenylephrine
5	159972134	rs931846104	C	G	ADRA1B	ENST00000306675.5	p.Ser402Trp	c.1205C>G	missense_variant	MODERATE		27.4	0.01	1.53163e-05	5.80979e-06	0	0	epinephrine,norepinephrine,phenylephrine
5	159972134	rs931846104	C	A	ADRA1B	ENST00000306675.5	p.Ser402Ter	c.1205C>A	stop_gained	HIGH		39		1.52886e-05	9.68307e-07	0	0	epinephrine,norepinephrine,phenylephrine
5	159972136	rs749687924	C	T	ADRA1B	ENST00000306675.5	p.Arg403Cys	c.1207C>T	missense_variant	MODERATE		29.2	0	1.52607e-05	9.62432e-07	0	0	epinephrine,norepinephrine,phenylephrine
5	159972137	rs1285891917	G	C	ADRA1B	ENST00000306675.5	p.Arg403Pro	c.1208G>C	missense_variant	MODERATE		31	0	0	9.62338e-07	0	0	epinephrine,norepinephrine,phenylephrine
5	159972156	rs1561613043	CAGCGGCAGCTGCCTG	C	ADRA1B	ENST00000306675.5	p.Cys413_Ser417del	c.1237_1251del	inframe_deletion	MODERATE		20.5		1.51759e-05	3.33799e-05	0	0	epinephrine,norepinephrine,phenylephrine
5	159972206	rs994791314	C	T	ADRA1B	ENST00000306675.5	p.Pro426Leu	c.1277C>T	missense_variant	MODERATE	Uncertain significance	25.7	0	4.57457e-05	0.000389826	0	0	epinephrine,norepinephrine,phenylephrine
5	159972209	rs1056492253	G	A	ADRA1B	ENST00000306675.5	p.Ser427Asn	c.1280G>A	missense_variant	MODERATE		23.8	0	1.52193e-05	9.49785e-07	0	0	epinephrine,norepinephrine,phenylephrine
5	159972226	rs1024446789	C	G	ADRA1B	ENST00000306675.5	p.Arg433Gly	c.1297C>G	missense_variant	MODERATE	Uncertain significance	24	0	3.08766e-05	0.000320295	0	0	epinephrine,norepinephrine,phenylephrine
5	159972247	rs989158397	G	C	ADRA1B	ENST00000306675.5	p.Glu440Gln	c.1318G>C	missense_variant	MODERATE		24.5	0.02	0	9.51163e-07	0	0	epinephrine,norepinephrine,phenylephrine
5	159972247	rs989158397	G	A	ADRA1B	ENST00000306675.5	p.Glu440Lys	c.1318G>A	missense_variant	MODERATE		23.6	0.02	0	2.85349e-06	0	0	epinephrine,norepinephrine,phenylephrine
5	159972249	rs1281215463	G	C	ADRA1B	ENST00000306675.5	p.Glu440Asp	c.1320G>C	missense_variant	MODERATE		23	0.04	0	1.70655e-05	0	0	epinephrine,norepinephrine,phenylephrine
5	159972268	rs1336142226	T	G	ADRA1B	ENST00000306675.5	p.Trp447Gly	c.1339T>G	missense_variant	MODERATE	Uncertain significance	23.9	0.02	1.62359e-05	1.96907e-06	0	0	epinephrine,norepinephrine,phenylephrine
5	159972287	rs1755889591	T	TCCTGAGCCTGCCCGCG	ADRA1B	ENST00000306675.5	p.Pro462AlafsTer4	c.1367_1382dup	frameshift_variant	HIGH		33		0	1.84227e-06	0	0	epinephrine,norepinephrine,phenylephrine
5	159972370	rs1417827645	G	A	ADRA1B	ENST00000306675.5	p.Glu481Lys	c.1441G>A	missense_variant	MODERATE		23.7	0.01	0	6.16111e-06	0	0	epinephrine,norepinephrine,phenylephrine
5	159972380	rs1262065169	GC	G	ADRA1B	ENST00000306675.5	p.Thr487ProfsTer104	c.1455del	frameshift_variant	HIGH		27		0	2.55124e-05	0	0	epinephrine,norepinephrine,phenylephrine
5	159972410	rs1037636362	G	T	ADRA1B	ENST00000306675.5	p.Gly494Val	c.1481G>T	missense_variant	MODERATE		23	0	0	2.37916e-05	0	0	epinephrine,norepinephrine,phenylephrine
5	159972481	rs968806926	G	A	ADRA1B	ENST00000306675.5	p.Gly518Arg	c.1552G>A	missense_variant	MODERATE		22.5	0.01	0	9.14928e-07	0	0	epinephrine,norepinephrine,phenylephrine
5	159972481	rs968806926	G	T	ADRA1B	ENST00000306675.5	p.Gly518Trp	c.1552G>T	missense_variant	MODERATE		22.9	0	1.47641e-05	5.94703e-05	0	0	epinephrine,norepinephrine,phenylephrine
5	159972484	rs866103721	C	G	ADRA1B	ENST00000306675.5	p.Gln519Glu	c.1555C>G	missense_variant	MODERATE		21.5	0.02	0	1.44518e-05	0	0	epinephrine,norepinephrine,phenylephrine
4	69096534	rs754985186	G	A	UGT2B7	ENST00000305231.12	p.Trp5Ter	c.14G>A	stop_gained	HIGH		34		0	2.54273e-05	0	0	lorazepam
4	69096600	rs899572997	T	C	UGT2B7	ENST00000305231.12	p.Leu27Pro	c.80T>C	missense_variant	MODERATE		25.8	0	1.33476e-05	2.54258e-06	0	0	lorazepam
4	69096628	rs202055250	G	A	UGT2B7	ENST00000305231.12	p.Trp36Ter	c.108G>A	stop_gained	HIGH		36		0	2.88153e-05	0	0	lorazepam
4	69096669	rs771477682	G	C	UGT2B7	ENST00000305231.12	p.Gly50Ala	c.149G>C	missense_variant	MODERATE		23.6	0.01	0	4.2375e-06	0	0	lorazepam
4	69096671	rs777092380	C	T	UGT2B7	ENST00000305231.12	p.His51Tyr	c.151C>T	missense_variant	MODERATE	drug response	23.2	0	0	1.695e-06	0	0	lorazepam
4	69096677	rs752397753	G	A	UGT2B7	ENST00000305231.12	p.Val53Met	c.157G>A	missense_variant	MODERATE		23.8	0	0	5.93256e-06	0	0	lorazepam
4	69096680	rs376374784	A	T	UGT2B7	ENST00000305231.12	p.Thr54Ser	c.160A>T	missense_variant	MODERATE		21.6	0.02	0	4.32224e-05	0	0	lorazepam
4	69096708	rs778794207	T	C	UGT2B7	ENST00000305231.12	p.Leu63Pro	c.188T>C	missense_variant	MODERATE		22.2	0.01	0	1.69501e-06	0	0	lorazepam
4	69096837	rs761487350	G	A	UGT2B7	ENST00000305231.12	p.Trp106Ter	c.317G>A	stop_gained	HIGH		34		0	5.08542e-06	0	0	lorazepam
4	69096899	rs1178296675	T	C	UGT2B7	ENST00000305231.12	p.Cys127Arg	c.379T>C	missense_variant	MODERATE		23.4		0	8.47771e-07	0	0	lorazepam
4	69096900	rs1227481730	G	A	UGT2B7	ENST00000305231.12	p.Cys127Tyr	c.380G>A	missense_variant	MODERATE		22.6	0.02	0	8.47762e-07	0	0	lorazepam
4	69096969	rs1265300416	C	T	UGT2B7	ENST00000305231.12	p.Ala150Val	c.449C>T	missense_variant	MODERATE		21.1	0.03	1.33568e-05	8.47617e-07	0	0	lorazepam
4	69097020	rs1366261224	C	T	UGT2B7	ENST00000305231.12	p.Pro167Leu	c.500C>T	missense_variant	MODERATE		22.7	0	0	2.20379e-05	0	0	lorazepam
4	69097097	rs1218432740	TACGTACCTGTTGTTATGTCAGAATTAACTGATC	T	UGT2B7	ENST00000305231.12	p.Tyr193_Gln204delinsTer	c.579_611del	stop_gained	HIGH		31		0	4.23824e-06	0	0	lorazepam
4	69097149	rs1719265794	G	A	UGT2B7	ENST00000305231.12	p.Arg210Lys	c.629G>A	missense_variant	MODERATE		22.9	0.02	0	8.47738e-07	0	0	lorazepam
4	69097164	rs142000539	T	A	UGT2B7	ENST00000305231.12	p.Ile215Asn	c.644T>A	missense_variant	MODERATE		23.2	0	2.6661e-05	0.000448465	0	2	lorazepam
4	69097215	rs1467098760	G	A	UGT2B7	ENST00000305231.12	p.Trp232Ter	c.695G>A	stop_gained	HIGH		37		0	8.48058e-07	0	0	lorazepam
4	69097241	rs372168240	G	A	UGT2B7	ENST00000305231.12	p.Gly241Arg	c.721G>A	missense_variant	MODERATE		25.5	0.01	0	1.61505e-05	0	0	lorazepam
4	69098561	rs770193334	A	G	UGT2B7	ENST00000305231.12	p.Glu248Gly	c.743A>G	missense_variant	MODERATE		23.9	0	1.34993e-05	0.000115422	0	0	lorazepam
4	69098593	rs1719320785	C	T	UGT2B7	ENST00000305231.12	p.Arg259Ter	c.775C>T	stop_gained	HIGH		35		0	8.48253e-07	0	0	lorazepam
4	69098604	rs1312451626	G	A	UGT2B7	ENST00000305231.12	p.Trp262Ter	c.786G>A	stop_gained	HIGH		40		0	4.24071e-06	0	0	lorazepam
4	69098618	rs758222821	C	T	UGT2B7	ENST00000305231.12	p.Pro267Leu	c.800C>T	missense_variant	MODERATE		23.4	0	0	7.63303e-06	0	0	lorazepam
4	69098650	rs1212450363	G	A	UGT2B7	ENST00000305231.12	p.Gly278Arg	c.832G>A	missense_variant	MODERATE		24.1	0	0	2.54473e-06	0	0	lorazepam
4	69098651	rs373638964	G	C	UGT2B7	ENST00000305231.12	p.Gly278Ala	c.833G>C	missense_variant	MODERATE		25.2	0.01	0	1.69642e-06	0	0	lorazepam
4	69102847	rs1219632767	T	C	UGT2B7	ENST00000305231.12	p.Val304Ala	c.911T>C	missense_variant	MODERATE		23.8	0	0	1.69534e-06	0	0	lorazepam
4	69102871	rs1719466425	T	C	UGT2B7	ENST00000305231.12	p.Met312Thr	c.935T>C	missense_variant	MODERATE		20.3		0	8.47634e-07	0	0	lorazepam
4	69102874	rs753902054	T	G	UGT2B7	ENST00000305231.12	p.Val313Gly	c.938T>G	missense_variant	MODERATE		23.5	0	0	1.441e-05	0	0	lorazepam
4	69102912	rs1352588552	T	C	UGT2B7	ENST00000305231.12	p.Ser326Pro	c.976T>C	missense_variant	MODERATE		22.2	0.01	0	1.69544e-06	0	0	lorazepam
4	69102915	rs1306216941	G	C	UGT2B7	ENST00000305231.12	p.Ala327Pro	c.979G>C	missense_variant	MODERATE		24.6	0	0	2.54329e-06	0	0	lorazepam
4	69102916	rs1372365173	C	T	UGT2B7	ENST00000305231.12	p.Ala327Val	c.980C>T	missense_variant	MODERATE		23.4	0.01	0	1.69555e-06	0	0	lorazepam
4	69102916	rs1372365173	C	A	UGT2B7	ENST00000305231.12	p.Ala327Asp	c.980C>A	missense_variant	MODERATE		23.5	0.01	0	8.47775e-07	0	0	lorazepam
4	69102928	rs1197373389	T	A	UGT2B7	ENST00000305231.12	p.Ile331Asn	c.992T>A	missense_variant	MODERATE		23.4	0	0	9.32687e-06	0	0	lorazepam
4	69102928	rs1197373389	T	C	UGT2B7	ENST00000305231.12	p.Ile331Thr	c.992T>C	missense_variant	MODERATE		23		0	8.47897e-07	0	0	lorazepam
4	69107173	rs1719625321	A	T	UGT2B7	ENST00000305231.12		c.1003-2A>T	splice_acceptor_variant	HIGH		29.8		0	1.70056e-06	0	0	lorazepam
4	69107215	rs764370050	G	T	UGT2B7	ENST00000305231.12	p.Gly348Val	c.1043G>T	missense_variant	MODERATE		23.3	0	0	4.24677e-06	0	0	lorazepam
4	69107223	rs751770492	A	G	UGT2B7	ENST00000305231.12	p.Thr351Ala	c.1051A>G	missense_variant	MODERATE		22.8	0	4.01424e-05	8.49351e-07	0	0	lorazepam
4	69107224	rs1280923116	C	T	UGT2B7	ENST00000305231.12	p.Thr351Ile	c.1052C>T	missense_variant	MODERATE		22.4	0.01	0	1.18914e-05	0	0	lorazepam
4	69107226	rs757620685	C	T	UGT2B7	ENST00000305231.12	p.Arg352Trp	c.1054C>T	missense_variant	MODERATE		23.3	0	0	5.94587e-06	0	0	lorazepam
4	69107242	rs1351398469	T	C	UGT2B7	ENST00000305231.12	p.Ile357Thr	c.1070T>C	missense_variant	MODERATE		23.3	0.01	0	4.24895e-06	0	0	lorazepam
4	69107244	rs1577927077	C	A	UGT2B7	ENST00000305231.12	p.Pro358Thr	c.1072C>A	missense_variant	MODERATE		23.3	0	0	2.54979e-06	0	0	lorazepam
4	69107247	rs1281947891	C	T	UGT2B7	ENST00000305231.12	p.Gln359Ter	c.1075C>T	stop_gained	HIGH		43		1.3402e-05	2.55004e-06	0	0	lorazepam
4	69107251	rs1363470182	A	G	UGT2B7	ENST00000305231.12	p.Asn360Ser	c.1079A>G	missense_variant	MODERATE		23.8	0.01	0	1.70029e-06	0	0	lorazepam
4	69107256	rs1451636751	C	T	UGT2B7	ENST00000305231.12	p.Leu362Phe	c.1084C>T	missense_variant	MODERATE		23.2	0.01	0	1.70122e-06	0	0	lorazepam
4	69108103	rs1373766460	G	C	UGT2B7	ENST00000305231.12	p.Gly364Ala	c.1091G>C	missense_variant	MODERATE		25.9		0	8.47802e-07	0	0	lorazepam
4	69108145	rs35590824	A	T	UGT2B7	ENST00000305231.12	p.Asn378Ile	c.1133A>T	missense_variant	MODERATE		23.5	0.04	0	5.00152e-05	0	0	lorazepam
4	69108148	rs771987274	G	A	UGT2B7	ENST00000305231.12	p.Gly379Asp	c.1136G>A	missense_variant	MODERATE		24.8	0	0	5.93404e-06	0	0	lorazepam
4	69108155	rs760768829	C	A	UGT2B7	ENST00000305231.12	p.Tyr381Ter	c.1143C>A	stop_gained	HIGH		36		0	2.54309e-06	0	0	lorazepam
4	69108156	rs1168700695	G	A	UGT2B7	ENST00000305231.12	p.Glu382Lys	c.1144G>A	missense_variant	MODERATE		25.3	0	0	6.78164e-06	0	0	lorazepam
4	69108159	rs771444554	G	A	UGT2B7	ENST00000305231.12	p.Ala383Thr	c.1147G>A	missense_variant	MODERATE		24	0	0	7.29021e-05	0	0	lorazepam
4	69108159	rs771444554	G	T	UGT2B7	ENST00000305231.12	p.Ala383Ser	c.1147G>T	missense_variant	MODERATE		23.7	0.02	0	6.01866e-05	0	0	lorazepam
4	69108169	rs1296016481	A	G	UGT2B7	ENST00000305231.12	p.His386Arg	c.1157A>G	missense_variant	MODERATE		22.3	0.02	0	1.69538e-06	0	0	lorazepam
4	69108172	rs753133394	G	A	UGT2B7	ENST00000305231.12	p.Gly387Glu	c.1160G>A	missense_variant	MODERATE	Uncertain significance	24.1	0	0	8.47676e-07	0	0	lorazepam
4	69108204	rs776991562	G	A	UGT2B7	ENST00000305231.12	p.Asp398Asn	c.1192G>A	missense_variant	MODERATE	drug response	24.3	0.04	1.33551e-05	2.37335e-05	0	0	lorazepam
4	69108214	rs142806461	A	T	UGT2B7	ENST00000305231.12	p.Asp401Val	c.1202A>T	missense_variant	MODERATE		22.6	0	0	4.23807e-06	0	0	lorazepam
4	69108217	rs1719669014	A	G	UGT2B7	ENST00000305231.12	p.Asn402Ser	c.1205A>G	missense_variant	MODERATE		22.7	0	1.33504e-05	8.47623e-07	0	0	lorazepam
4	69108229	rs200539544	T	C	UGT2B7	ENST00000305231.12	p.Met406Thr	c.1217T>C	missense_variant	MODERATE		22.8	0	1.33291e-05	7.12024e-05	0	0	lorazepam
4	69108235	rs1320509334	C	A	UGT2B7	ENST00000305231.12	p.Ala408Asp	c.1223C>A	missense_variant	MODERATE		20.3		0	8.47669e-07	0	0	lorazepam
4	69108250	rs1186242339	T	C	UGT2B7	ENST00000305231.12	p.Val413Ala	c.1238T>C	missense_variant	MODERATE		22.2	0.01	0	8.4769e-07	0	0	lorazepam
4	69108256	rs144232904	T	A	UGT2B7	ENST00000305231.12	p.Val415Glu	c.1244T>A	missense_variant	MODERATE	Uncertain significance	23.5	0	2.67272e-05	0.000189035	0	0	lorazepam
4	69108256	rs144232904	T	C	UGT2B7	ENST00000305231.12	p.Val415Ala	c.1244T>C	missense_variant	MODERATE		23	0	1.33636e-05	2.54307e-06	0	0	lorazepam
4	69108286	rs141309270	T	C	UGT2B7	ENST00000305231.12	p.Leu425Ser	c.1274T>C	missense_variant	MODERATE		23.5	0	1.33522e-05	3.2214e-05	0	0	lorazepam
4	69108294	rs1482179157	G	A	UGT2B7	ENST00000305231.12	p.Ala428Thr	c.1282G>A	missense_variant	MODERATE		23.2	0.01	1.33551e-05	8.47784e-07	0	0	lorazepam
4	69108323	rs753618139	G	A	UGT2B7	ENST00000305231.12		c.1310+1G>A	splice_donor_variant	HIGH		25.5		6.67824e-05	1.95029e-05	0	0	lorazepam
4	69112459	rs764088628	A	G	UGT2B7	ENST00000305231.12	p.Tyr438Cys	c.1313A>G	missense_variant	MODERATE	Uncertain significance	23.6	0	1.3374e-05	1.10208e-05	0	0	lorazepam
4	69112464	rs750593732	G	A	UGT2B7	ENST00000305231.12	p.Glu440Lys	c.1318G>A	missense_variant	MODERATE		21.9	0.04	0	4.23833e-06	0	0	lorazepam
4	69112468	rs766105768	A	C	UGT2B7	ENST00000305231.12	p.Asn441Thr	c.1322A>C	missense_variant	MODERATE		23.3	0	0	3.56005e-05	0	0	lorazepam
4	69112474	rs1349725760	T	G	UGT2B7	ENST00000508661.5	p.Ter370GlyextTer11	c.1108T>G	stop_lost	HIGH		22.7	0	1.33558e-05	8.47596e-07	0	0	lorazepam
4	69112483	rs371793369	C	T	UGT2B7	ENST00000305231.12	p.Ser446Leu	c.1337C>T	missense_variant	MODERATE	Uncertain significance	24	0	2.67258e-05	0.000144095	0	0	lorazepam
4	69112501	rs778250028	A	C	UGT2B7	ENST00000305231.12	p.Gln452Pro	c.1355A>C	missense_variant	MODERATE		22.7	0	0	1.1866e-05	0	0	lorazepam
4	69112521	rs770419807	C	T	UGT2B7	ENST00000305231.12	p.Arg459Ter	c.1375C>T	stop_gained	HIGH		34		4.00534e-05	2.45795e-05	0	0	lorazepam
4	69112537	rs535790565	T	A	UGT2B7	ENST00000305231.12	p.Ile464Asn	c.1391T>A	missense_variant	MODERATE		24.7	0	1.33273e-05	1.69512e-06	0	0	lorazepam
4	69112551	rs201354412	C	A	UGT2B7	ENST00000305231.12	p.Arg469Ser	c.1405C>A	missense_variant	MODERATE		22.8	0	5.34131e-05	6.8652e-05	0	0	lorazepam
4	69112551	rs201354412	C	T	UGT2B7	ENST00000305231.12	p.Arg469Cys	c.1405C>T	missense_variant	MODERATE		22.4	0.04	7.99893e-05	6.35671e-05	0	0	lorazepam
4	69112552	rs1000966644	G	A	UGT2B7	ENST00000305231.12	p.Arg469His	c.1406G>A	missense_variant	MODERATE		22.6	0.03	1.33576e-05	3.39028e-06	0	0	lorazepam
4	69112561	rs1316397583	G	T	UGT2B7	ENST00000305231.12	p.Gly472Val	c.1415G>T	missense_variant	MODERATE		25.4		0	8.47567e-07	0	0	lorazepam
4	69112569	rs779075942	C	T	UGT2B7	ENST00000305231.12	p.His475Tyr	c.1423C>T	missense_variant	MODERATE		23.1	0.01	0	2.54266e-06	0	0	lorazepam
4	69112576	rs569354249	G	C	UGT2B7	ENST00000305231.12	p.Arg477Pro	c.1430G>C	missense_variant	MODERATE		23.8	0	0	1.69512e-06	0	0	lorazepam
4	69112621	rs1374460754	A	C	UGT2B7	ENST00000305231.12	p.Asp492Ala	c.1475A>C	missense_variant	MODERATE		24	0	0	1.6951e-06	0	0	lorazepam
4	69112621	rs1374460754	A	G	UGT2B7	ENST00000305231.12	p.Asp492Gly	c.1475A>G	missense_variant	MODERATE		24.2		0	8.4755e-07	0	0	lorazepam
4	69112627	rs1283618140	T	C	UGT2B7	ENST00000305231.12	p.Ile494Thr	c.1481T>C	missense_variant	MODERATE		21.9	0.01	1.33518e-05	2.54263e-06	0	0	lorazepam
4	69112689	rs1366701902	T	C	UGT2B7	ENST00000305231.12	p.Cys515Arg	c.1543T>C	missense_variant	MODERATE		22.4	0	0	7.62795e-06	0	0	lorazepam
20	4221540	rs1407370696	G	A	ADRA1D	ENST00000379453.6	p.Arg568Trp	c.1702C>T	missense_variant	MODERATE		27.5	0	1.33647e-05	8.49104e-07	0	0	epinephrine,norepinephrine,phenylephrine
20	4221555	rs762282208	C	A	ADRA1D	ENST00000379453.6	p.Asp563Tyr	c.1687G>T	missense_variant	MODERATE		26.4	0	0	8.48512e-07	0	0	epinephrine,norepinephrine,phenylephrine
20	4221570	rs1257932900	C	T	ADRA1D	ENST00000379453.6	p.Ala558Thr	c.1672G>A	missense_variant	MODERATE		21.5		0	8.48109e-07	0	0	epinephrine,norepinephrine,phenylephrine
20	4221588	rs759003942	C	T	ADRA1D	ENST00000379453.6	p.Glu552Lys	c.1654G>A	missense_variant	MODERATE		23.6	0	0	8.22494e-05	0	0	epinephrine,norepinephrine,phenylephrine
20	4221608	rs1980664080	C	T	ADRA1D	ENST00000379453.6	p.Gly545Asp	c.1634G>A	missense_variant	MODERATE		20.1	0.01	1.33429e-05	8.47574e-07	0	0	epinephrine,norepinephrine,phenylephrine
20	4221626	rs774935708	ACCTCTGAGCGCTGGGCGCACGCTG	A	ADRA1D	ENST00000379453.6	p.Ala531_Glu538del	c.1592_1615del	inframe_deletion	MODERATE		20.4		8.00876e-05	7.28927e-05	0	1	epinephrine,norepinephrine,phenylephrine
20	4221639	rs61759832	G	A	ADRA1D	ENST00000379453.6	p.Gln535Ter	c.1603C>T	stop_gained	HIGH		39		0	3.22146e-05	0	0	epinephrine,norepinephrine,phenylephrine
20	4221668	rs150684653	C	T	ADRA1D	ENST00000379453.6	p.Gly525Asp	c.1574G>A	missense_variant	MODERATE		22.7	0.01	0	1.69548e-06	0	0	epinephrine,norepinephrine,phenylephrine
20	4221678	rs764725265	G	A	ADRA1D	ENST00000379453.6	p.Arg522Cys	c.1564C>T	missense_variant	MODERATE		26.2	0	0	1.52594e-05	0	0	epinephrine,norepinephrine,phenylephrine
20	4221686	rs139705773	T	A	ADRA1D	ENST00000379453.6	p.His519Leu	c.1556A>T	missense_variant	MODERATE		23.9	0	0.00107931	2.54329e-06	2	0	epinephrine,norepinephrine,phenylephrine
20	4221687	rs1214859330	G	A	ADRA1D	ENST00000379453.6	p.His519Tyr	c.1555C>T	missense_variant	MODERATE		23.5	0.01	0	5.08651e-06	0	0	epinephrine,norepinephrine,phenylephrine
20	4221689	rs763837656	G	C	ADRA1D	ENST00000379453.6	p.Ser518Trp	c.1553C>G	missense_variant	MODERATE		32	0	0	4.23887e-06	0	0	epinephrine,norepinephrine,phenylephrine
20	4221701	rs546988171	A	G	ADRA1D	ENST00000379453.6	p.Val514Ala	c.1541T>C	missense_variant	MODERATE	Uncertain significance	25.4	0	2.6718e-05	0.000548561	0	0	epinephrine,norepinephrine,phenylephrine
20	4221705	rs970849183	T	C	ADRA1D	ENST00000379453.6	p.Lys513Glu	c.1537A>G	missense_variant	MODERATE	Uncertain significance	32	0	1.33526e-05	1.10226e-05	0	0	epinephrine,norepinephrine,phenylephrine
20	4221759	rs1454670834	G	A	ADRA1D	ENST00000379453.6	p.Arg495Cys	c.1483C>T	missense_variant	MODERATE		28.7	0	0	8.50418e-07	0	0	epinephrine,norepinephrine,phenylephrine
20	4221795	rs1980673862	GAGCCT	G	ADRA1D	ENST00000379453.6	p.Gln481ProfsTer106	c.1442_1446del	frameshift_variant	HIGH		23.8		0	8.60911e-07	0	0	epinephrine,norepinephrine,phenylephrine
20	4221801	rs1980674113	G	GT	ADRA1D	ENST00000379453.6	p.Gln481ThrfsTer108	c.1440_1441insA	frameshift_variant	HIGH		23.7		0	8.64883e-07	0	0	epinephrine,norepinephrine,phenylephrine
20	4221867	rs1980677638	C	CG	ADRA1D	ENST00000379453.6	p.Gly459ArgfsTer130	c.1374dup	frameshift_variant	HIGH		26.1		1.51837e-05	1.82949e-06	0	0	epinephrine,norepinephrine,phenylephrine
20	4221926	rs1026563752	C	G	ADRA1D	ENST00000379453.6	p.Arg439Pro	c.1316G>C	missense_variant	MODERATE		24.3	0.04	5.58628e-05	0.000165652	0	0	epinephrine,norepinephrine,phenylephrine
20	4221927	rs55926349	G	A	ADRA1D	ENST00000379453.6	p.Arg439Trp	c.1315C>T	missense_variant	MODERATE		25.2	0	8.3626e-05	0.000603876	0	0	epinephrine,norepinephrine,phenylephrine
20	4221949	rs766438380	C	T	ADRA1D	ENST00000379453.6	p.Trp431Ter	c.1293G>A	stop_gained	HIGH		39		0	6.11235e-06	0	0	epinephrine,norepinephrine,phenylephrine
20	4221956	rs750926930	G	GGGCGGC	ADRA1D	ENST00000379453.6	p.Arg427_Arg428dup	c.1280_1285dup	inframe_insertion	MODERATE		20.5		4.12598e-05	8.72307e-07	0	0	epinephrine,norepinephrine,phenylephrine
20	4222008	rs1448237880	C	T	ADRA1D	ENST00000379453.6	p.Ala412Thr	c.1234G>A	missense_variant	MODERATE		29.2	0	0	8.53866e-07	0	0	epinephrine,norepinephrine,phenylephrine
20	4222010	rs1169752417	C	A	ADRA1D	ENST00000379453.6	p.Arg411Leu	c.1232G>T	missense_variant	MODERATE		24.6	0.04	0	8.53014e-07	0	0	epinephrine,norepinephrine,phenylephrine
20	4222011	rs747871078	G	C	ADRA1D	ENST00000379453.6	p.Arg411Gly	c.1231C>G	missense_variant	MODERATE	Uncertain significance	29.7	0	0	3.41028e-05	0	0	epinephrine,norepinephrine,phenylephrine
20	4222023	rs772947925	G	A	ADRA1D	ENST00000379453.6	p.Arg407Cys	c.1219C>T	missense_variant	MODERATE		29.9	0	0	1.70015e-06	0	0	epinephrine,norepinephrine,phenylephrine
20	4222060	rs1186435528	G	T	ADRA1D	ENST00000379453.6	p.Asn394Lys	c.1182C>A	missense_variant	MODERATE		24.4	0	0	8.47775e-07	0	0	epinephrine,norepinephrine,phenylephrine
20	4222071	rs1174103344	C	T	ADRA1D	ENST00000379453.6	p.Gly391Ser	c.1171G>A	missense_variant	MODERATE		27.5	0	0	4.23879e-06	0	0	epinephrine,norepinephrine,phenylephrine
20	4222103	rs945340051	G	C	ADRA1D	ENST00000379453.6	p.Ser380Trp	c.1139C>G	missense_variant	MODERATE		32	0.04	1.34174e-05	3.05229e-05	0	0	epinephrine,norepinephrine,phenylephrine
20	4222107	rs1229872916	G	A	ADRA1D	ENST00000379453.6	p.Pro379Ser	c.1135C>T	missense_variant	MODERATE		28.4	0.03	0	8.47889e-07	0	0	epinephrine,norepinephrine,phenylephrine
20	4222128	rs1489765499	A	T	ADRA1D	ENST00000379453.6	p.Ser372Thr	c.1114T>A	missense_variant	MODERATE		24.3	0.02	0	1.6959e-06	0	0	epinephrine,norepinephrine,phenylephrine
20	4222130	rs754074685	C	A	ADRA1D	ENST00000379453.6	p.Gly371Val	c.1112G>T	missense_variant	MODERATE		33	0.02	0	5.9368e-05	0	0	epinephrine,norepinephrine,phenylephrine
20	4247847	rs772187037	C	G	ADRA1D	ENST00000379453.6	p.Gly371Arg	c.1111G>C	missense_variant	MODERATE		33	0.03	2.8127e-05	7.88086e-06	0	0	epinephrine,norepinephrine,phenylephrine
20	4247852	rs1437404692	G	A	ADRA1D	ENST00000379453.6	p.Pro369Leu	c.1106C>T	missense_variant	MODERATE		31	0.03	0	8.72089e-07	0	0	epinephrine,norepinephrine,phenylephrine
20	4247852	rs1437404692	G	T	ADRA1D	ENST00000379453.6	p.Pro369Gln	c.1106C>A	missense_variant	MODERATE		30	0	0	2.61627e-06	0	0	epinephrine,norepinephrine,phenylephrine
20	4247865	rs370960496	A	G	ADRA1D	ENST00000379453.6	p.Phe365Leu	c.1093T>C	missense_variant	MODERATE		32	0	0	1.03686e-05	0	0	epinephrine,norepinephrine,phenylephrine
20	4247879	rs1031883459	C	T	ADRA1D	ENST00000379453.6	p.Cys360Tyr	c.1079G>A	missense_variant	MODERATE		28.2	0	0	1.71741e-06	0	0	epinephrine,norepinephrine,phenylephrine
20	4247895	rs753308490	C	G	ADRA1D	ENST00000379453.6	p.Gly355Arg	c.1063G>C	missense_variant	MODERATE		29.3	0	1.36329e-05	2.90035e-05	0	0	epinephrine,norepinephrine,phenylephrine
20	4247926	rs764659132	C	A	ADRA1D	ENST00000379453.6	p.Lys344Asn	c.1032G>T	missense_variant	MODERATE		25.7	0	6.70817e-05	0.000102044	0	0	epinephrine,norepinephrine,phenylephrine
20	4247934	rs751140139	G	A	ADRA1D	ENST00000379453.6	p.Arg342Cys	c.1024C>T	missense_variant	MODERATE		32	0	0	1.70145e-06	0	0	epinephrine,norepinephrine,phenylephrine
20	4247943	rs1241513659	T	C	ADRA1D	ENST00000379453.6	p.Lys339Glu	c.1015A>G	missense_variant	MODERATE		32	0	0	1.53263e-05	0	0	epinephrine,norepinephrine,phenylephrine
20	4247963	rs749263085	G	A	ADRA1D	ENST00000379453.6	p.Ser332Leu	c.995C>T	missense_variant	MODERATE		32	0	0	1.711e-06	0	0	epinephrine,norepinephrine,phenylephrine
20	4247969	rs778769279	C	A	ADRA1D	ENST00000379453.6	p.Arg330Leu	c.989G>T	missense_variant	MODERATE		31	0	0	3.42736e-06	0	0	epinephrine,norepinephrine,phenylephrine
20	4247969	rs778769279	C	T	ADRA1D	ENST00000379453.6	p.Arg330His	c.989G>A	missense_variant	MODERATE		29.9	0.01	1.35102e-05	1.71368e-06	0	0	epinephrine,norepinephrine,phenylephrine
20	4248032	rs191002054	C	G	ADRA1D	ENST00000379453.6	p.Arg309Pro	c.926G>C	missense_variant	MODERATE	Uncertain significance	28.9	0	0.00147606	9.57491e-06	1	0	epinephrine,norepinephrine,phenylephrine
20	4248047	rs753655470	A	T	ADRA1D	ENST00000379453.6	p.Leu304Gln	c.911T>A	missense_variant	MODERATE		31	0	0	9.58312e-06	0	0	epinephrine,norepinephrine,phenylephrine
20	4248062	rs1340841827	G	A	ADRA1D	ENST00000379453.6	p.Ala299Val	c.896C>T	missense_variant	MODERATE		28	0.01	0	2.52765e-05	0	0	epinephrine,norepinephrine,phenylephrine
20	4248079	rs1239713289	C	G	ADRA1D	ENST00000379453.6	p.Lys293Asn	c.879G>C	missense_variant	MODERATE		25.7	0	0	1.74188e-06	0	0	epinephrine,norepinephrine,phenylephrine
20	4248105	rs1981383431	T	C	ADRA1D	ENST00000379453.6	p.Thr285Ala	c.853A>G	missense_variant	MODERATE		29	0	0	1.73706e-06	0	0	epinephrine,norepinephrine,phenylephrine
20	4248105	rs757049056	T	TGGTGCTGCGCGC	ADRA1D	ENST00000379453.6	p.Ala281_Thr284dup	c.841_852dup	inframe_insertion	MODERATE		21.9		0	1.38965e-05	0	0	epinephrine,norepinephrine,phenylephrine
20	4248113	rs564710971	C	T	ADRA1D	ENST00000379453.6	p.Arg282His	c.845G>A	missense_variant	MODERATE		27.7	0.04	0	8.67778e-07	0	0	epinephrine,norepinephrine,phenylephrine
20	4248114	rs775802037	G	C	ADRA1D	ENST00000379453.6	p.Arg282Gly	c.844C>G	missense_variant	MODERATE	Uncertain significance	28.5	0.01	1.35707e-05	7.28725e-05	0	0	epinephrine,norepinephrine,phenylephrine
20	4248116	rs143621357	G	A	ADRA1D	ENST00000379453.6	p.Ala281Val	c.842C>T	missense_variant	MODERATE		31	0.02	0.000351979	0.00109596	0	0	epinephrine,norepinephrine,phenylephrine
20	4248128	rs1404592839	A	G	ADRA1D	ENST00000379453.6	p.Val277Ala	c.830T>C	missense_variant	MODERATE		31	0	0	8.64249e-07	0	0	epinephrine,norepinephrine,phenylephrine
20	4248132	rs1336684987	G	T	ADRA1D	ENST00000379453.6	p.Arg276Ser	c.826C>A	missense_variant	MODERATE		28.8	0	0	8.6341e-07	0	0	epinephrine,norepinephrine,phenylephrine
20	4248147	rs751553058	C	T	ADRA1D	ENST00000379453.6	p.Val271Met	c.811G>A	missense_variant	MODERATE		24.5	0.02	2.69339e-05	6.54623e-05	0	0	epinephrine,norepinephrine,phenylephrine
20	4248162	rs754830579	G	T	ADRA1D	ENST00000379453.6	p.Pro266Thr	c.796C>A	missense_variant	MODERATE		29.4	0	0	1.97575e-05	0	0	epinephrine,norepinephrine,phenylephrine
20	4248195	rs761637841	C	T	ADRA1D	ENST00000379453.6	p.Ala255Thr	c.763G>A	missense_variant	MODERATE		27.7	0.02	6.70295e-05	6.85299e-06	0	0	epinephrine,norepinephrine,phenylephrine
20	4248198	rs1450818537	A	T	ADRA1D	ENST00000379453.6	p.Tyr254Asn	c.760T>A	missense_variant	MODERATE		29.3	0	0	8.55807e-07	0	0	epinephrine,norepinephrine,phenylephrine
20	4248231	rs759163733	C	T	ADRA1D	ENST00000379453.6	p.Glu243Lys	c.727G>A	missense_variant	MODERATE		28.2	0.01	0	1.36177e-05	0	0	epinephrine,norepinephrine,phenylephrine
20	4248236	rs375855060	G	A	ADRA1D	ENST00000379453.6	p.Pro241Leu	c.722C>T	missense_variant	MODERATE	Uncertain significance	23.1	0.04	8.00277e-05	0.000370855	0	0	epinephrine,norepinephrine,phenylephrine
20	4248239	rs145000687	G	A	ADRA1D	ENST00000379453.6	p.Pro240Leu	c.719C>T	missense_variant	MODERATE		31	0	0	0.00011393	0	0	epinephrine,norepinephrine,phenylephrine
20	4248244	rs780928816	G	GGGCGCACC	ADRA1D	ENST00000379453.6	p.Pro240ArgfsTer141	c.713_714insGGTGCGCC	frameshift_variant	HIGH		33		0	8.49823e-07	0	0	epinephrine,norepinephrine,phenylephrine
20	4248251	rs1981392275	T	A	ADRA1D	ENST00000379453.6	p.Lys236Met	c.707A>T	missense_variant	MODERATE		31	0	0	1.6986e-06	0	0	epinephrine,norepinephrine,phenylephrine
20	4248253	rs755816635	C	T	ADRA1D	ENST00000379453.6	p.Trp235Ter	c.705G>A	stop_gained	HIGH		42		0	2.46283e-05	0	0	epinephrine,norepinephrine,phenylephrine
20	4248263	rs755280191	A	G	ADRA1D	ENST00000379453.6	p.Leu232Pro	c.695T>C	missense_variant	MODERATE		32	0	0	3.3959e-06	0	0	epinephrine,norepinephrine,phenylephrine
20	4248270	rs1981393903	C	CT	ADRA1D	ENST00000379453.6	p.Gly230ArgfsTer13	c.687dup	frameshift_variant	HIGH		32		1.33501e-05	8.48958e-07	0	0	epinephrine,norepinephrine,phenylephrine
20	4248279	rs367566190	C	A	ADRA1D	ENST00000379453.6	p.Val227Leu	c.679G>T	missense_variant	MODERATE		26	0	1.33511e-05	1.52824e-05	0	0	epinephrine,norepinephrine,phenylephrine
20	4248326	rs1198969119	C	A	ADRA1D	ENST00000379453.6	p.Arg211Leu	c.632G>T	missense_variant	MODERATE		27.6	0.01	2.6718e-05	8.50207e-07	0	0	epinephrine,norepinephrine,phenylephrine
20	4248327	rs553187114	G	A	ADRA1D	ENST00000379453.6	p.Arg211Cys	c.631C>T	missense_variant	MODERATE		32	0.04	0	1.7005e-06	0	0	epinephrine,norepinephrine,phenylephrine
20	4248330	rs372903381	C	A	ADRA1D	ENST00000379453.6	p.Glu210Ter	c.628G>T	stop_gained	HIGH		38		0	4.25076e-06	0	0	epinephrine,norepinephrine,phenylephrine
20	4248338	rs1043144403	A	G	ADRA1D	ENST00000379453.6	p.Ile207Thr	c.620T>C	missense_variant	MODERATE		29.6	0	0	1.6999e-06	0	0	epinephrine,norepinephrine,phenylephrine
20	4248351	rs761814084	T	C	ADRA1D	ENST00000379453.6	p.Lys203Glu	c.607A>G	missense_variant	MODERATE		28.2	0.01	0	4.41844e-05	0	0	epinephrine,norepinephrine,phenylephrine
20	4248402	rs771452923	T	C	ADRA1D	ENST00000379453.6	p.Ser186Gly	c.556A>G	missense_variant	MODERATE		28.5	0.03	0	9.33368e-06	0	0	epinephrine,norepinephrine,phenylephrine
20	4248414	rs201907164	C	T	ADRA1D	ENST00000379453.6	p.Ala182Thr	c.544G>A	missense_variant	MODERATE		28.7	0	0	3.39454e-06	0	0	epinephrine,norepinephrine,phenylephrine
[truncated: 506,601 more chars]
